# Context-dependent associations between recent antibiotic treatment, gut microbiome composition, blood metabolites, and metabolic health

**DOI:** 10.64898/2026.11.19.26368536

**Authors:** Crystal Perez, Sarah K. Alver, Lance Pflieger, Nick Quinn-Bohmann, Noa Rappaport, Andrew T. Magis, Robert D. Burk, Qibin Qi, Robert Kaplan, Sean M. Gibbons

**Affiliations:** Institute for Systems Biology, Seattle, WA 98109, USA; Molecular Engineering Graduate Program, University of Washington, Seattle, WA 98195, USA; Medical Scientist Training Program, University of Washington, Seattle, WA 98195, USA; Department of Epidemiology, Fred Hutchinson Cancer Center, Seattle, WA 98109, USA; Phenome Health, Seattle, WA 98121, USA; Buck Institute for Research on Aging, Novato 94945, CA, USA; Department of Epidemiology & Population Health, Albert Einstein College of Medicine, Bronx, NY 10461, USA; Department of Biomedical Engineering, Tandon School of Engineering, New York University, Brooklyn, NY 11201; Department of Bioengineering, University of Washington, Seattle, WA 98195, USA; Department of Genome Sciences, University of Washington, Seattle, WA 98195, USA; Department of Environmental and Occupational Health Sciences, University of Washington, Seattle, WA 98195, USA

## Abstract

Antibiotics are among the most widely prescribed drugs, and they reliably disrupt the commensal gut microbiota. Large epidemiological studies link antibiotic exposure to type 2 diabetes (T2D) risk, yet smaller randomized intervention trials have failed to find this connection. Whether this discordance reflects a true lack of signal or subpopulation-dependent responses to antibiotics remains unclear. Here, across three independent cohorts (N=4,122), we show that recent antibiotic use may reshape host physiology in specific dietary, microbial, and metabolic contexts. Recent antibiotic use was associated with reduced gut microbiome richness, greater *Bacteroides* and pathobiont dominance, lower predicted butyrate production, and altered levels of 34 blood metabolites, including several microbe–host co-metabolites, such as hippurate and isoursodeoxycholic acid, while the blood proteome was unchanged. Diet and microbiome composition influenced the magnitude of these effects: preference for liquor was associated with steeper diversity loss, and the presence of specific bacterial genera either dampened or amplified antibiotic-associated blood metabolite differences. Clinical chemistries did not differ, on average, across antibiotic treament groups, affirming the intervention trials. However, recent antibiotic users with T2D showed elevated methylmalonic acid, homocysteine, and alkaline phosphatase, suggesting B-vitamin deficiency. Furthermore, antibiotic users with poorer metabolic health (e.g., blood metabolomics-inferredBMI > measured BMI) showed lower circulating 25-hydroxyvitamin D. Overall, metabolic disruption associated with recent antibiotic use appears to be related to vitamin deficiencies and is concentrated in metabolically vulnerable subgroups, arguing for further research into context-aware prescribing and targeted co-therapies, like higher fiber diets, probiotics, or supplements.

## Supplemental Tables 1-11 for "Context-dependent associations between recent antibiotic treatment, gut microbiome composition, blood metabolites, and metabolic health" (part 1 of 3)

### Sheet: Info
Supplementary data for: Context-dependent effects of recent antibiotic treatment on metabolic homeostasis
Table	Description
Supplementary Table 1	Cohort Characteristics for Arivale and HCHS/SOL. Baseline cohort characteristics for discovery and validation cohort stratified by antibiotic recency groups. P-values were calculated with chi-square tests for categorical variables or ANOVA for continuous variables.
Supplementary Table 2	Association of microbial taxa CLR relative abundance with antibiotic recency in Arivale. Microbial taxa were modeled individually as the dependent variable. Regression models were adjusted for age, sex, BMI, genetic ancestry principal components 1-5, blood sugar medication use (“Yes” versus “No”), cholesterol-lowering medication use (“Yes” versus “No”), eGFR (full model). These regressions additionally included sequencing vendor as a covariate. P-values were adjusted using the Benjamini–Hochberg false discovery rate (FDR) procedure.
Supplementary Table 3	Association of taxa presence or absence with antibiotic recency in Arivale. Microbial taxa were modeled individually as the dependent variable. Taxa with prevalence between 3.5% and 97.5% were considered for testing. Taxa observed in only one sequencing vendor were removed (n=4). Regression models included all covariates in the full model as well as sequencing vendor. P-values were adjusted using the Benjamini–Hochberg false discovery rate (FDR) procedure.
Supplementary Table 4	Association of normalized metabolite abundance with antibiotic recency in Arivale. Metabolites were modeled individually as the dependent variable. Regression models included all covariates in the full model. P-values were adjusted using the Benjamini–Hochberg false discovery rate (FDR) procedure.
Supplementary Table 5	Association of normalized protein abundance with antibiotic recency in Arivale. Proteins were modeled individually as the dependent variable. Regression models included all covariates in the full model. P-values were adjusted using the Benjamini–Hochberg false discovery rate (FDR) procedure.
Supplementary Table 6	Association of 34 antibiotic responsive metabolites to glucose intolerance phenotypes in external cohorts. This table is for descriptive purposes only and no statistical tests were performed. The 34 significant "antibiotic-responsive" metabolites are listed, as is the direction of association with antibiotics and T2DM in various external cohorts. Links to supplementary data from external cohorts are provided.
Supplementary Table 7	Moderation of the impact recent antibiotics use on gut microbe richness by binarized dietary variables. Moderation analysis was performed on 3 different outcomes: observed features, Berger-Parker, and Shannon index. Models were adjusted for all covariates in the "full model", and FDR correction (BH) was performed within each family of tests (per alpha diversity metric).
Supplementary Table 8	Microbe presence/absence as a moderator of antibiotic use in Arivale. Antibiotic recency was binarized into a "antibiotic year" term (3 and 12 month groups combined) due to the sparsity of both omic datasets. Metabolite abundances were used as the outcome and binarized antibiotic use as the predictor. Models included all covariates in the "full model" and sequencing vendor. P-values were adjusted using the Benjamini–Hochberg false discovery rate (FDR) procedure.
Supplementary Table 9	Association of clinical chemistry outcomes with antibiotic recency in Arivale. Clinical chemistries were modeled individually as the dependent variable. Models included all covariates in the "full model" as well as chemistry vendor. Seventy chemistries were offered by both vendors, 16 were offered by only Quest, and 8 were offered by only Labcorp. Coefficients for the interaction between antibiotic recency and history of T2D are also included. P-values were adjusted using the Benjamini–Hochberg false discovery rate (FDR) procedure.
Supplementary Table 10	Association of clinical chemistry outcomes with metBMI-error-moderated antibiotic recency in Arivale. Clinical chemistries were modeled individually as the dependent variable. Models included all covariates in the "full model" as well as chemistry vendor. Seventy chemistries were offered by both vendors, 16 were offered by only Quest, and 8 were offered by only Labcorp. Interaction-term was tested using an omnibus Type II ANOVA F-test. Follow-up coefficient-level tests evaluated differences in moderator slopes between each treatment group and the reference group. P-values were adjusted using the Benjamini–Hochberg false discovery rate (FDR) procedure.
Supplementary Table 11	Antibiotic recency moderation of metabolite-clinical chemistry associations. Individual models were created for every metabolite-chemistry pairs (n = 91086). Metabolites were modeled as predictors, chemistries as outcomes, and binarized antibiotic use as the moderator (as was done for S8). Global and within-chemistry FDR correction was performed using BH (q <0.1), resulting in 115 candidate hits. These are indicated in yellow. Candidate hits were further filtered by dropping influential points, robust regression, and assessing monotonicity.

### Sheet: S1
Supplementary Table 1: Cohort Characteristics
	Arivale				HCHS/SOL
	No antibiotics or > 12 mo.	0-3 month antibiotic recency	3-12 month antibiotic recency	P-value	No antibiotics or >180 d	0-3 month antibiotic recency	3-6 month antibiotic recency	P-value
n	1645	428	593	--	655	136	75	--
Age, mean (SD)	47.6 (11.6)	48.4 (12.4)	47.8 (11.9)	0.412	52.8 (12.8)	51.4 (12.7)	50.9 (13.8)	0.26
Female, n (%)	965 (58.7)	288 (67.3)	371 (62.6)	0.003	380 (58.0)	92 (67.6)	56 (74.7)	<0.01
BMI, mean (SD)	27.4 (6.0)	28.4 (7.0)	28.7 (6.7)	<0.001	29.9 (6.0)	30.2 (5.7)	31.0 (6.8)	0.36
GFR, mean (SD)	97.1 (14.8)	96.6 (14.8)	96.8 (14.9)	0.811	101.0 (16.8)	100.6 (17.4)	102.9 (16.3)	0.6
Meds Blood Sugar Yes, n (%)	56 (3.4)	23 (5.4)	29 (4.9)	0.092	134 (20.6)	22 (16.2)	13 (17.3)	0.43
Meds Cholesterol Yes, n (%)	167 (10.2)	72 (16.8)	91 (15.3)	<0.001	135 (20.7)	24 (17.6)	13 (17.3)	0.6
HCHS/SOL only
US Born					103 (15.7)	27 (19.9)	15 (20.0)	0.37
Center								<0.01
Bronx, n (%)					105 (16.0)	18 (13.2)	11 (14.7)	--
Chicago, n (%)					336 (51.3)	49 (36.0)	29 (38.7)	--
Miami, n (%)					81 (12.4)	27 (19.9)	20 (26.7)	--
San Diego, n (%)					133 (20.3)	42 (30.9)	15 (20.0)	--
P-values were calculated with chi-square tests for categorical variables or ANOVA for continuous variables.

### Sheet: S2
Supplementary Table 2: Association of microbial taxa CLR relative abundance with antibiotic recency in Arivale (discovery cohort).
Model: {feature} ~ C(sex) + age + BMI_CALC + C(abx_recency_three) + C(abx_recency_twelve) + C(meds_cholesterol) + C(meds_blood_sugar) + PC1 + PC2 + PC3 + PC4 + PC5 + centered_eGFR + C(vendor_dashboard)
abx_recency_three									abx_recency_twelve
feature	beta	se	t_statistic	conf_low	conf_high	p	n	q	feature	beta	se	t_statistic	conf_low	conf_high	p	n	q
Archaea_Euryarchaeota_Methanobacteria_Methanobacteriales_Methanobacteriaceae_Methanobrevibacter	-0.184133	0.193191	-0.953113	-0.563547	0.195281	0.340917	614	0.52969	Archaea_Euryarchaeota_Methanobacteria_Methanobacteriales_Methanobacteriaceae_Methanobrevibacter	0.0770593	0.164395	0.468744	-0.245802	0.39992	0.639423	614	0.861744
Bacteria_Actinobacteria_Actinobacteria_Actinomycetales_Actinomycetaceae_Actinomyces	0.254195	0.0747982	3.39841	0.107429	0.400961	0.0007025	1096	0.00455416	Bacteria_Actinobacteria_Actinobacteria_Actinomycetales_Actinomycetaceae_Actinomyces	0.0307672	0.0660608	0.46574	-0.0988548	0.160389	0.641496	1096	0.861744
Bacteria_Actinobacteria_Actinobacteria_Bifidobacteriales_Bifidobacteriaceae_Bifidobacterium	-0.31737	0.13546	-2.34291	-0.583072	-0.0516668	0.0192595	1570	0.0593571	Bacteria_Actinobacteria_Actinobacteria_Bifidobacteriales_Bifidobacteriaceae_Bifidobacterium	-0.3002	0.115675	-2.59521	-0.527095	-0.0733053	0.00954224	1570	0.059798
Bacteria_Actinobacteria_Actinobacteria_Micrococcales_Micrococcaceae_Rothia	-0.138446	0.13355	-1.03666	-0.401184	0.124292	0.300669	338	0.491529	Bacteria_Actinobacteria_Actinobacteria_Micrococcales_Micrococcaceae_Rothia	0.112669	0.128642	0.875838	-0.140412	0.36575	0.381769	338	0.703653
Bacteria_Actinobacteria_Coriobacteriia_Coriobacteriales_Atopobiaceae_Atopobium	0.373048	0.143465	2.60027	0.0904988	0.655597	0.00986743	266	0.0386023	Bacteria_Actinobacteria_Coriobacteriia_Coriobacteriales_Atopobiaceae_Atopobium	0.345359	0.126661	2.72664	0.0959055	0.594813	0.00684933	266	0.0495259
Bacteria_Actinobacteria_Coriobacteriia_Coriobacteriales_Coriobacteriaceae_Collinsella	0.0169337	0.0863837	0.196029	-0.152512	0.186379	0.844614	1515	0.892065	Bacteria_Actinobacteria_Coriobacteriia_Coriobacteriales_Coriobacteriaceae_Collinsella	-0.0038248	0.0742842	-0.051489	-0.149537	0.141887	0.958943	1515	0.990848
Bacteria_Actinobacteria_Coriobacteriia_Coriobacteriales_Coriobacteriales_Incertae_Sedis_Raoultibacter	0.301472	0.168319	1.79108	-0.0304349	0.633379	0.0747928	215	0.16941	Bacteria_Actinobacteria_Coriobacteriia_Coriobacteriales_Coriobacteriales_Incertae_Sedis_Raoultibacter	0.0929326	0.165012	0.563186	-0.232454	0.41832	0.573939	215	0.816698
Bacteria_Actinobacteria_Coriobacteriia_Coriobacteriales_Coriobacteriales_Incertae_Sedis_nan	0.270482	0.123498	2.19017	0.0281857	0.512779	0.0287039	1213	0.0793578	Bacteria_Actinobacteria_Coriobacteriia_Coriobacteriales_Coriobacteriales_Incertae_Sedis_nan	0.0978172	0.10704	0.913841	-0.112189	0.307823	0.360984	1213	0.685505
Bacteria_Actinobacteria_Coriobacteriia_Coriobacteriales_Eggerthellaceae_Adlercreutzia	0.158516	0.0790857	2.00435	0.00335307	0.313678	0.045258	1207	0.1105	Bacteria_Actinobacteria_Coriobacteriia_Coriobacteriales_Eggerthellaceae_Adlercreutzia	0.178837	0.0728396	2.45521	0.0359284	0.321745	0.0142223	1207	0.0810238
Bacteria_Actinobacteria_Coriobacteriia_Coriobacteriales_Eggerthellaceae_DNF00809	0.311881	0.121995	2.5565	0.0722416	0.55152	0.0108434	559	0.0386023	Bacteria_Actinobacteria_Coriobacteriia_Coriobacteriales_Eggerthellaceae_DNF00809	0.113401	0.114563	0.98986	-0.111639	0.338441	0.322683	559	0.637201
Bacteria_Actinobacteria_Coriobacteriia_Coriobacteriales_Eggerthellaceae_Eggerthella	0.610428	0.110762	5.51115	0.393095	0.827761	4.45e-08	1099	8.37e-07	Bacteria_Actinobacteria_Coriobacteriia_Coriobacteriales_Eggerthellaceae_Eggerthella	0.451159	0.101303	4.45354	0.252386	0.649932	9.32e-06	1099	0.00025034
Bacteria_Actinobacteria_Coriobacteriia_Coriobacteriales_Eggerthellaceae_Enterorhabdus	-0.186869	0.237351	-0.78731	-0.654125	0.280387	0.431778	290	0.614957	Bacteria_Actinobacteria_Coriobacteriia_Coriobacteriales_Eggerthellaceae_Enterorhabdus	-0.138338	0.209882	-0.659122	-0.551517	0.274842	0.510369	290	0.780076
Bacteria_Actinobacteria_Coriobacteriia_Coriobacteriales_Eggerthellaceae_Gordonibacter	0.242944	0.0903867	2.68783	0.0655438	0.420344	0.00732845	890	0.0320406	Bacteria_Actinobacteria_Coriobacteriia_Coriobacteriales_Eggerthellaceae_Gordonibacter	0.18052	0.0835819	2.1598	0.0164761	0.344565	0.0310589	890	0.139025
Bacteria_Actinobacteria_Coriobacteriia_Coriobacteriales_Eggerthellaceae_Senegalimassilia	-0.0732892	0.14216	-0.515539	-0.352752	0.206173	0.606457	421	0.750092	Bacteria_Actinobacteria_Coriobacteriia_Coriobacteriales_Eggerthellaceae_Senegalimassilia	-0.0808641	0.1148	-0.704391	-0.306541	0.144813	0.481593	421	0.760836
Bacteria_Actinobacteria_Coriobacteriia_Coriobacteriales_Eggerthellaceae_Slackia	-0.0163976	0.157727	-0.103962	-0.326275	0.29348	0.917241	523	0.932115	Bacteria_Actinobacteria_Coriobacteriia_Coriobacteriales_Eggerthellaceae_Slackia	-0.0344444	0.128211	-0.268654	-0.286334	0.217445	0.788305	523	0.950009
Bacteria_Actinobacteria_Coriobacteriia_Coriobacteriales_Eggerthellaceae_nan	-0.183104	0.190719	-0.96007	-0.557637	0.19143	0.337394	635	0.528584	Bacteria_Actinobacteria_Coriobacteriia_Coriobacteriales_Eggerthellaceae_nan	-0.127775	0.159808	-0.799558	-0.441605	0.186055	0.424273	635	0.720421
Bacteria_Actinobacteria_Coriobacteriia_Coriobacteriales_nan_nan	0.141247	0.15144	0.932694	-0.156129	0.438624	0.351327	659	0.54139	Bacteria_Actinobacteria_Coriobacteriia_Coriobacteriales_nan_nan	0.0466009	0.127649	0.365071	-0.204057	0.297259	0.715178	659	0.890421
Bacteria_Bacteroidetes_Bacteroidia_Bacteroidales_Bacteroidaceae_Bacteroides	0.245493	0.0713484	3.44076	0.105566	0.385421	0.00059233	1960	0.00412434	Bacteria_Bacteroidetes_Bacteroidia_Bacteroidales_Bacteroidaceae_Bacteroides	0.18396	0.0635956	2.89265	0.0592372	0.308682	0.00386252	1960	0.0315719
Bacteria_Bacteroidetes_Bacteroidia_Bacteroidales_Barnesiellaceae_Barnesiella	-0.084702	0.145884	-0.580613	-0.370995	0.201591	0.56164	961	0.728195	Bacteria_Bacteroidetes_Bacteroidia_Bacteroidales_Barnesiellaceae_Barnesiella	0.0318829	0.124448	0.256195	-0.212343	0.276109	0.797856	961	0.955395
Bacteria_Bacteroidetes_Bacteroidia_Bacteroidales_Barnesiellaceae_Coprobacter	0.413263	0.173413	2.38311	0.0727456	0.75378	0.0174532	665	0.0556135	Bacteria_Bacteroidetes_Bacteroidia_Bacteroidales_Barnesiellaceae_Coprobacter	0.105542	0.155371	0.67929	-0.199548	0.410632	0.497196	665	0.77894
Bacteria_Bacteroidetes_Bacteroidia_Bacteroidales_Barnesiellaceae_nan	0.222273	0.250297	0.888037	-0.270716	0.715263	0.375385	262	0.56075	Bacteria_Bacteroidetes_Bacteroidia_Bacteroidales_Barnesiellaceae_nan	0.17367	0.221146	0.78532	-0.261902	0.609242	0.433019	262	0.720421
Bacteria_Bacteroidetes_Bacteroidia_Bacteroidales_Marinifilaceae_Butyricimonas	0.126727	0.0973119	1.30228	-0.064228	0.317683	0.193116	1031	0.341843	Bacteria_Bacteroidetes_Bacteroidia_Bacteroidales_Marinifilaceae_Butyricimonas	-0.0041732	0.0816066	-0.0511383	-0.16431	0.155963	0.959225	1031	0.990848
Bacteria_Bacteroidetes_Bacteroidia_Bacteroidales_Marinifilaceae_Odoribacter	-0.0510085	0.0777142	-0.65636	-0.203451	0.101433	0.511695	1491	0.692076	Bacteria_Bacteroidetes_Bacteroidia_Bacteroidales_Marinifilaceae_Odoribacter	0.0252127	0.0665912	0.37862	-0.105411	0.155836	0.705024	1491	0.890421
Bacteria_Bacteroidetes_Bacteroidia_Bacteroidales_Muribaculaceae_nan	0.0200881	0.297916	0.0674289	-0.565088	0.605265	0.946264	572	0.951325	Bacteria_Bacteroidetes_Bacteroidia_Bacteroidales_Muribaculaceae_nan	0.23118	0.242975	0.951455	-0.24608	0.708439	0.341786	572	0.655671
Bacteria_Bacteroidetes_Bacteroidia_Bacteroidales_Prevotellaceae_Alloprevotella	-0.202046	0.489863	-0.412454	-1.16832	0.764223	0.680472	205	0.789683	Bacteria_Bacteroidetes_Bacteroidia_Bacteroidales_Prevotellaceae_Alloprevotella	0.15095	0.392342	0.384741	-0.622956	0.924856	0.70086	205	0.890421
Bacteria_Bacteroidetes_Bacteroidia_Bacteroidales_Prevotellaceae_Paraprevotella	0.131935	0.21922	0.601839	-0.298953	0.562824	0.547602	441	0.724994	Bacteria_Bacteroidetes_Bacteroidia_Bacteroidales_Prevotellaceae_Paraprevotella	-0.117202	0.19572	-0.598827	-0.501899	0.267494	0.549606	441	0.795138
Bacteria_Bacteroidetes_Bacteroidia_Bacteroidales_Prevotellaceae_Prevotella	0.402175	0.19927	2.01824	0.00984153	0.794508	0.0445621	283	0.110233	Bacteria_Bacteroidetes_Bacteroidia_Bacteroidales_Prevotellaceae_Prevotella	0.121782	0.195699	0.622295	-0.26352	0.507085	0.534277	283	0.784719
Bacteria_Bacteroidetes_Bacteroidia_Bacteroidales_Prevotellaceae_Prevotella_7	0.822446	0.403975	2.03589	0.0265368	1.61836	0.0428932	248	0.107523	Bacteria_Bacteroidetes_Bacteroidia_Bacteroidales_Prevotellaceae_Prevotella_7	0.0534621	0.367201	0.145593	-0.669997	0.776921	0.884368	248	0.964725
Bacteria_Bacteroidetes_Bacteroidia_Bacteroidales_Prevotellaceae_Prevotella_9	-0.55223	0.356821	-1.54764	-1.253	0.148537	0.122235	616	0.23691	Bacteria_Bacteroidetes_Bacteroidia_Bacteroidales_Prevotellaceae_Prevotella_9	-0.0564919	0.336798	-0.167732	-0.717936	0.604952	0.86685	616	0.964725
Bacteria_Bacteroidetes_Bacteroidia_Bacteroidales_Rikenellaceae_Alistipes	-0.0364378	0.0744252	-0.489589	-0.182404	0.109528	0.624483	1870	0.762356	Bacteria_Bacteroidetes_Bacteroidia_Bacteroidales_Rikenellaceae_Alistipes	-0.0912371	0.0657207	-1.38826	-0.220131	0.0376571	0.165226	1870	0.406243
Bacteria_Bacteroidetes_Bacteroidia_Bacteroidales_Tannerellaceae_Parabacteroides	0.263005	0.0863104	3.04721	0.0937248	0.432286	0.00234387	1789	0.0119094	Bacteria_Bacteroidetes_Bacteroidia_Bacteroidales_Tannerellaceae_Parabacteroides	0.211379	0.0744946	2.83751	0.065273	0.357486	0.00459832	1789	0.0345794
Bacteria_Bacteroidetes_Bacteroidia_Bacteroidales_nan_nan	-0.543298	0.308224	-1.76267	-1.14991	0.0633162	0.0789985	308	0.172694	Bacteria_Bacteroidetes_Bacteroidia_Bacteroidales_nan_nan	0.0189866	0.256855	0.0739197	-0.486528	0.524501	0.941125	308	0.988444
Bacteria_Bacteroidetes_Bacteroidia_Flavobacteriales_nan_nan	-0.282357	0.284366	-0.992933	-0.843098	0.278384	0.321942	215	0.508615	Bacteria_Bacteroidetes_Bacteroidia_Flavobacteriales_nan_nan	-0.32176	0.207004	-1.55437	-0.72995	0.0864305	0.121678	215	0.341426
Bacteria_Cyanobacteria_Melainabacteria_Gastranaerophilales_nan_nan	0.635967	0.200346	3.17434	0.242629	1.0293	0.00156625	729	0.00841301	Bacteria_Cyanobacteria_Melainabacteria_Gastranaerophilales_nan_nan	0.032497	0.157921	0.20578	-0.277548	0.342541	0.837021	729	0.964725
Bacteria_Cyanobacteria_Oxyphotobacteria_Chloroplast_nan_nan	-0.133219	0.144425	-0.922411	-0.416882	0.150444	0.356701	591	0.545201	Bacteria_Cyanobacteria_Oxyphotobacteria_Chloroplast_nan_nan	-0.0279309	0.127421	-0.219201	-0.278198	0.222336	0.826571	591	0.964725
Bacteria_Firmicutes_Bacilli_Bacillales_Family_XI_Gemella	0.431779	0.102131	4.2277	0.231207	0.632351	2.72e-05	623	0.00030124	Bacteria_Firmicutes_Bacilli_Bacillales_Family_XI_Gemella	0.316456	0.0940358	3.36527	0.131782	0.50113	0.00081285	623	0.0109154
Bacteria_Firmicutes_Bacilli_Lactobacillales_Carnobacteriaceae_Granulicatella	0.35051	0.0763135	4.59303	0.200741	0.500279	4.98e-06	934	6.24e-05	Bacteria_Firmicutes_Bacilli_Lactobacillales_Carnobacteriaceae_Granulicatella	0.220304	0.071134	3.09703	0.0807004	0.359908	0.00201401	934	0.0210353
Bacteria_Firmicutes_Bacilli_Lactobacillales_Enterococcaceae_Enterococcus	0.67737	0.323255	2.09547	0.040682	1.31406	0.037148	262	0.0972773	Bacteria_Firmicutes_Bacilli_Lactobacillales_Enterococcaceae_Enterococcus	-0.225246	0.282704	-0.796755	-0.782064	0.331572	0.426358	262	0.720421
Bacteria_Firmicutes_Bacilli_Lactobacillales_Lactobacillaceae_Lactobacillus	0.166842	0.147722	1.12943	-0.123027	0.456711	0.258977	1050	0.430864	Bacteria_Firmicutes_Bacilli_Lactobacillales_Lactobacillaceae_Lactobacillus	0.0746726	0.134352	0.555797	-0.188961	0.338306	0.57847	1050	0.816698
Bacteria_Firmicutes_Bacilli_Lactobacillales_Leuconostocaceae_Leuconostoc	0.0990918	0.169458	0.584756	-0.234064	0.432247	0.559046	409	0.728195	Bacteria_Firmicutes_Bacilli_Lactobacillales_Leuconostocaceae_Leuconostoc	0.00492759	0.161094	0.0305882	-0.311784	0.32164	0.975613	409	0.994875
Bacteria_Firmicutes_Bacilli_Lactobacillales_Streptococcaceae_Lactococcus	0.298274	0.110135	2.70826	0.0821874	0.514361	0.00686346	1172	0.0320406	Bacteria_Firmicutes_Bacilli_Lactobacillales_Streptococcaceae_Lactococcus	0.22368	0.0951729	2.35025	0.0369496	0.410411	0.0189279	1172	0.0961741
Bacteria_Firmicutes_Bacilli_Lactobacillales_Streptococcaceae_Streptococcus	0.289746	0.0912382	3.17571	0.11081	0.468682	0.00151841	1937	0.00839592	Bacteria_Firmicutes_Bacilli_Lactobacillales_Streptococcaceae_Streptococcus	0.213098	0.0812761	2.6219	0.0536991	0.372496	0.00881315	1937	0.0571335
Bacteria_Firmicutes_Clostridia_Clostridiales_Christensenellaceae_Catabacter	0.0551013	0.122175	0.451002	-0.185092	0.295294	0.652235	411	0.776077	Bacteria_Firmicutes_Clostridia_Clostridiales_Christensenellaceae_Catabacter	-0.0477947	0.109339	-0.437125	-0.262752	0.167162	0.662259	411	0.876793
Bacteria_Firmicutes_Clostridia_Clostridiales_Christensenellaceae_Christensenellaceae_R7_group	-0.53412	0.11278	-4.73593	-0.755329	-0.312912	2.37e-06	1656	3.18e-05	Bacteria_Firmicutes_Clostridia_Clostridiales_Christensenellaceae_Christensenellaceae_R7_group	-0.414096	0.0963085	-4.29968	-0.602996	-0.225195	1.81e-05	1656	0.00037832
Bacteria_Firmicutes_Clostridia_Clostridiales_Christensenellaceae_nan	-0.0641447	0.095937	-0.668613	-0.252321	0.124032	0.50384	1604	0.68639	Bacteria_Firmicutes_Clostridia_Clostridiales_Christensenellaceae_nan	-0.152213	0.0825544	-1.84379	-0.31414	0.00971441	0.0654005	1604	0.21634
Bacteria_Firmicutes_Clostridia_Clostridiales_Clostridiaceae_1_Clostridium_sensu_stricto_1	0.00011385	0.133842	0.00085066	-0.262428	0.262655	0.999321	1487	0.999321	Bacteria_Firmicutes_Clostridia_Clostridiales_Clostridiaceae_1_Clostridium_sensu_stricto_1	-0.0113263	0.11615	-0.0975145	-0.239163	0.21651	0.922331	1487	0.979651
Bacteria_Firmicutes_Clostridia_Clostridiales_Clostridiales_vadinBB60_group_nan	-0.230636	0.113809	-2.02651	-0.453883	-0.0073877	0.0428948	1466	0.107523	Bacteria_Firmicutes_Clostridia_Clostridiales_Clostridiales_vadinBB60_group_nan	-0.126878	0.0992971	-1.27776	-0.321659	0.0679034	0.201539	1466	0.465233
Bacteria_Firmicutes_Clostridia_Clostridiales_Defluviitaleaceae_Defluviitaleaceae_UCG011	0.288361	0.0774298	3.72416	0.136452	0.440271	0.00020485	1243	0.00165292	Bacteria_Firmicutes_Clostridia_Clostridiales_Defluviitaleaceae_Defluviitaleaceae_UCG011	0.0493889	0.0682328	0.723829	-0.0844768	0.183255	0.469308	1243	0.748145
Bacteria_Firmicutes_Clostridia_Clostridiales_Eubacteriaceae_Anaerofustis	0.210164	0.084162	2.49713	0.0449599	0.375368	0.0127197	817	0.0434781	Bacteria_Firmicutes_Clostridia_Clostridiales_Eubacteriaceae_Anaerofustis	0.189319	0.0779938	2.42736	0.0362228	0.342415	0.0154284	817	0.083384
Bacteria_Firmicutes_Clostridia_Clostridiales_Eubacteriaceae_Eubacterium	0.45074	0.195434	2.30636	0.0661507	0.835329	0.0217698	316	0.0629648	Bacteria_Firmicutes_Clostridia_Clostridiales_Eubacteriaceae_Eubacterium	0.323637	0.187033	1.73037	-0.0444209	0.691696	0.0845885	316	0.252423
Bacteria_Firmicutes_Clostridia_Clostridiales_Family_XIII_Family_XIII_AD3011_group	0.087635	0.0675308	1.2977	-0.0448143	0.220084	0.19456	1771	0.341843	Bacteria_Firmicutes_Clostridia_Clostridiales_Family_XIII_Family_XIII_AD3011_group	-0.10256	0.0579303	-1.7704	-0.216179	0.0110599	0.0768343	1771	0.232981
Bacteria_Firmicutes_Clostridia_Clostridiales_Family_XIII_Family_XIII_UCG001	0.0464644	0.0538728	0.862484	-0.059208	0.152137	0.388556	1543	0.566268	Bacteria_Firmicutes_Clostridia_Clostridiales_Family_XIII_Family_XIII_UCG001	0.0454513	0.0444825	1.02178	-0.041802	0.132705	0.307048	1543	0.632356
Bacteria_Firmicutes_Clostridia_Clostridiales_Family_XIII_nan	0.230986	0.0893478	2.58525	0.0557253	0.406248	0.00982531	1501	0.0386023	Bacteria_Firmicutes_Clostridia_Clostridiales_Family_XIII_nan	0.121245	0.0789973	1.53481	-0.0337125	0.276204	0.125044	1501	0.345711
Bacteria_Firmicutes_Clostridia_Clostridiales_Family_XI_Anaerococcus	0.131359	0.204959	0.640906	-0.27267	0.535388	0.522279	226	0.701347	Bacteria_Firmicutes_Clostridia_Clostridiales_Family_XI_Anaerococcus	-0.212355	0.215423	-0.985762	-0.637011	0.212301	0.325379	226	0.637201
Bacteria_Firmicutes_Clostridia_Clostridiales_Family_XI_Ezakiella	0.262106	0.211315	1.24036	-0.154273	0.678485	0.216118	243	0.369364	Bacteria_Firmicutes_Clostridia_Clostridiales_Family_XI_Ezakiella	-0.0657639	0.179195	-0.366996	-0.418854	0.287326	0.713962	243	0.890421
Bacteria_Firmicutes_Clostridia_Clostridiales_Family_XI_Finegoldia	0.264357	0.151412	1.74595	-0.0337215	0.562436	0.0819411	289	0.177068	Bacteria_Firmicutes_Clostridia_Clostridiales_Family_XI_Finegoldia	0.0126512	0.147262	0.0859101	-0.277257	0.302559	0.931601	289	0.983938
Bacteria_Firmicutes_Clostridia_Clostridiales_Family_XI_Peptoniphilus	0.183399	0.208119	0.881223	-0.226683	0.59348	0.379125	243	0.56075	Bacteria_Firmicutes_Clostridia_Clostridiales_Family_XI_Peptoniphilus	-0.275638	0.189616	-1.45366	-0.649262	0.0979859	0.147415	243	0.390337
Bacteria_Firmicutes_Clostridia_Clostridiales_Lachnospiraceae_Agathobacter	0.0208787	0.0760577	0.274512	-0.128288	0.170045	0.783722	1891	0.851675	Bacteria_Firmicutes_Clostridia_Clostridiales_Lachnospiraceae_Agathobacter	0.011442	0.0663531	0.17244	-0.118692	0.141576	0.86311	1891	0.964725
Bacteria_Firmicutes_Clostridia_Clostridiales_Lachnospiraceae_Anaerosporobacter	-0.296405	0.236353	-1.25408	-0.761313	0.168503	0.21068	353	0.363375	Bacteria_Firmicutes_Clostridia_Clostridiales_Lachnospiraceae_Anaerosporobacter	0.0200876	0.203495	0.0987127	-0.380189	0.420364	0.921425	353	0.979651
Bacteria_Firmicutes_Clostridia_Clostridiales_Lachnospiraceae_Anaerostipes	-0.0822641	0.0669494	-1.22875	-0.213564	0.049036	0.219314	1957	0.371451	Bacteria_Firmicutes_Clostridia_Clostridiales_Lachnospiraceae_Anaerostipes	0.0521098	0.0593273	0.878344	-0.0642422	0.168462	0.379866	1957	0.703653
Bacteria_Firmicutes_Clostridia_Clostridiales_Lachnospiraceae_Blautia	0.162106	0.0477322	3.39615	0.0684942	0.255717	0.00069712	1966	0.00455416	Bacteria_Firmicutes_Clostridia_Clostridiales_Lachnospiraceae_Blautia	0.134259	0.0424642	3.1617	0.0509791	0.217539	0.00159261	1966	0.0176123
Bacteria_Firmicutes_Clostridia_Clostridiales_Lachnospiraceae_CAG56	-0.0641757	0.112282	-0.571557	-0.284472	0.156121	0.567732	1187	0.731052	Bacteria_Firmicutes_Clostridia_Clostridiales_Lachnospiraceae_CAG56	0.0363084	0.0966996	0.375477	-0.153415	0.226032	0.707374	1187	0.890421
Bacteria_Firmicutes_Clostridia_Clostridiales_Lachnospiraceae_Coprococcus_1	0.0315561	0.0606038	0.520695	-0.0873258	0.150438	0.60266	1445	0.750092	Bacteria_Firmicutes_Clostridia_Clostridiales_Lachnospiraceae_Coprococcus_1	-0.0726725	0.0521957	-1.39231	-0.175061	0.0297158	0.164045	1445	0.406243
Bacteria_Firmicutes_Clostridia_Clostridiales_Lachnospiraceae_Coprococcus_2	-0.279367	0.204116	-1.36867	-0.680087	0.121352	0.171521	750	0.310057	Bacteria_Firmicutes_Clostridia_Clostridiales_Lachnospiraceae_Coprococcus_2	-0.130116	0.162766	-0.799405	-0.449658	0.189426	0.424314	750	0.720421
Bacteria_Firmicutes_Clostridia_Clostridiales_Lachnospiraceae_Coprococcus_3	0.0226696	0.0772005	0.293646	-0.128754	0.174093	0.769066	1627	0.848508	Bacteria_Firmicutes_Clostridia_Clostridiales_Lachnospiraceae_Coprococcus_3	0.0825495	0.0669831	1.23239	-0.0488336	0.213933	0.217982	1627	0.493687
Bacteria_Firmicutes_Clostridia_Clostridiales_Lachnospiraceae_Dorea	-0.0198045	0.0582847	-0.339789	-0.134116	0.0945073	0.734054	1838	0.823017	Bacteria_Firmicutes_Clostridia_Clostridiales_Lachnospiraceae_Dorea	-0.0491917	0.0511318	-0.962057	-0.149475	0.0510914	0.336149	1838	0.651505
Bacteria_Firmicutes_Clostridia_Clostridiales_Lachnospiraceae_Eisenbergiella	0.611964	0.12519	4.88828	0.366251	0.857678	1.21e-06	876	1.75e-05	Bacteria_Firmicutes_Clostridia_Clostridiales_Lachnospiraceae_Eisenbergiella	0.340415	0.114162	2.98186	0.116346	0.564483	0.00294579	876	0.0277218
Bacteria_Firmicutes_Clostridia_Clostridiales_Lachnospiraceae_Fusicatenibacter	-0.0527916	0.0704586	-0.749256	-0.19098	0.0853966	0.453799	1838	0.631958	Bacteria_Firmicutes_Clostridia_Clostridiales_Lachnospiraceae_Fusicatenibacter	0.0848911	0.061317	1.38446	-0.0353679	0.20515	0.166387	1838	0.406243
Bacteria_Firmicutes_Clostridia_Clostridiales_Lachnospiraceae_GCA900066575	0.211584	0.0629734	3.35989	0.0880689	0.335098	0.00079724	1690	0.00499605	Bacteria_Firmicutes_Clostridia_Clostridiales_Lachnospiraceae_GCA900066575	0.00876504	0.0539556	0.162449	-0.0970625	0.114593	0.870972	1690	0.964725
Bacteria_Firmicutes_Clostridia_Clostridiales_Lachnospiraceae_GCA900066755	0.242611	0.100039	2.42518	0.0459396	0.439283	0.0157462	412	0.0528621	Bacteria_Firmicutes_Clostridia_Clostridiales_Lachnospiraceae_GCA900066755	0.0460766	0.0977095	0.471567	-0.146016	0.238169	0.637495	412	0.861744
Bacteria_Firmicutes_Clostridia_Clostridiales_Lachnospiraceae_Herbinix	0.684783	0.260015	2.63363	0.172152	1.19741	0.00908872	220	0.0371452	Bacteria_Firmicutes_Clostridia_Clostridiales_Lachnospiraceae_Herbinix	0.724426	0.192416	3.76489	0.345069	1.10378	0.00021733	220	0.00371434
Bacteria_Firmicutes_Clostridia_Clostridiales_Lachnospiraceae_Howardella	-0.0236815	0.12863	-0.184106	-0.276698	0.229335	0.854041	353	0.895365	Bacteria_Firmicutes_Clostridia_Clostridiales_Lachnospiraceae_Howardella	0.111225	0.106293	1.0464	-0.0978542	0.320305	0.296123	353	0.618569
Bacteria_Firmicutes_Clostridia_Clostridiales_Lachnospiraceae_Hungatella	0.582338	0.115783	5.02959	0.355076	0.809601	6.03e-07	841	9.45e-06	Bacteria_Firmicutes_Clostridia_Clostridiales_Lachnospiraceae_Hungatella	0.118267	0.106529	1.11019	-0.0908318	0.327366	0.26724	841	0.570922
Bacteria_Firmicutes_Clostridia_Clostridiales_Lachnospiraceae_Lachnoclostridium	0.353977	0.0612392	5.78023	0.233875	0.474078	8.67e-09	1962	2.04e-07	Bacteria_Firmicutes_Clostridia_Clostridiales_Lachnospiraceae_Lachnoclostridium	0.276554	0.0542861	5.09437	0.170089	0.383019	3.84e-07	1962	3.61e-05
Bacteria_Firmicutes_Clostridia_Clostridiales_Lachnospiraceae_Lachnospira	-0.0206434	0.0711627	-0.290088	-0.16021	0.118923	0.771781	1882	0.848508	Bacteria_Firmicutes_Clostridia_Clostridiales_Lachnospiraceae_Lachnospira	-0.038465	0.0614545	-0.625909	-0.158992	0.0820619	0.531451	1882	0.784719
Bacteria_Firmicutes_Clostridia_Clostridiales_Lachnospiraceae_Lachnospiraceae_AC2044_group	0.133909	0.245023	0.546516	-0.348644	0.616462	0.585195	267	0.738367	Bacteria_Firmicutes_Clostridia_Clostridiales_Lachnospiraceae_Lachnospiraceae_AC2044_group	0.00726541	0.190921	0.0380545	-0.368738	0.383269	0.969674	267	0.994875
Bacteria_Firmicutes_Clostridia_Clostridiales_Lachnospiraceae_Lachnospiraceae_FCS020_group	-0.1128	0.0702436	-1.60584	-0.250581	0.0249803	0.108508	1593	0.216077	Bacteria_Firmicutes_Clostridia_Clostridiales_Lachnospiraceae_Lachnospiraceae_FCS020_group	-0.0016041	0.0609294	-0.0263273	-0.121115	0.117907	0.979	1593	0.994875
Bacteria_Firmicutes_Clostridia_Clostridiales_Lachnospiraceae_Lachnospiraceae_ND3007_group	-0.207646	0.0814208	-2.55028	-0.367348	-0.0479433	0.0108559	1621	0.0386023	Bacteria_Firmicutes_Clostridia_Clostridiales_Lachnospiraceae_Lachnospiraceae_ND3007_group	-0.0429029	0.0689114	-0.62258	-0.178069	0.092263	0.533649	1621	0.784719
Bacteria_Firmicutes_Clostridia_Clostridiales_Lachnospiraceae_Lachnospiraceae_NK4A136_group	-0.0551859	0.0786849	-0.701353	-0.209506	0.0991338	0.48317	1880	0.663036	Bacteria_Firmicutes_Clostridia_Clostridiales_Lachnospiraceae_Lachnospiraceae_NK4A136_group	0.0960891	0.0691818	1.38894	-0.0395928	0.231771	0.165018	1880	0.406243
Bacteria_Firmicutes_Clostridia_Clostridiales_Lachnospiraceae_Lachnospiraceae_NK4B4_group	0.314067	0.150963	2.08043	0.0173406	0.610794	0.0380848	440	0.0980813	Bacteria_Firmicutes_Clostridia_Clostridiales_Lachnospiraceae_Lachnospiraceae_NK4B4_group	0.0359385	0.131136	0.274055	-0.221817	0.293694	0.784175	440	0.950009
Bacteria_Firmicutes_Clostridia_Clostridiales_Lachnospiraceae_Lachnospiraceae_UCG001	-0.0759438	0.0983932	-0.77184	-0.268944	0.117056	0.440329	1543	0.619464	Bacteria_Firmicutes_Clostridia_Clostridiales_Lachnospiraceae_Lachnospiraceae_UCG001	0.00076641	0.0808894	0.00947478	-0.157899	0.159432	0.992442	1543	0.995434
Bacteria_Firmicutes_Clostridia_Clostridiales_Lachnospiraceae_Lachnospiraceae_UCG003	0.196023	0.355825	0.550897	-0.505998	0.898044	0.582372	199	0.738367	Bacteria_Firmicutes_Clostridia_Clostridiales_Lachnospiraceae_Lachnospiraceae_UCG003	0.0644833	0.273644	0.235647	-0.4754	0.604366	0.813969	199	0.964725
Bacteria_Firmicutes_Clostridia_Clostridiales_Lachnospiraceae_Lachnospiraceae_UCG004	0.183373	0.0860922	2.12996	0.014512	0.352234	0.0333219	1670	0.0894932	Bacteria_Firmicutes_Clostridia_Clostridiales_Lachnospiraceae_Lachnospiraceae_UCG004	0.234467	0.0734886	3.19052	0.0903265	0.378607	0.00144679	1670	0.0169998
Bacteria_Firmicutes_Clostridia_Clostridiales_Lachnospiraceae_Lachnospiraceae_UCG008	-0.193562	0.100144	-1.93283	-0.390213	0.00308954	0.0536984	654	0.127789	Bacteria_Firmicutes_Clostridia_Clostridiales_Lachnospiraceae_Lachnospiraceae_UCG008	-0.210986	0.086953	-2.42643	-0.381734	-0.0402376	0.0155236	654	0.083384
Bacteria_Firmicutes_Clostridia_Clostridiales_Lachnospiraceae_Lachnospiraceae_UCG010	0.0636546	0.0722045	0.881588	-0.0779587	0.205268	0.378117	1817	0.56075	Bacteria_Firmicutes_Clostridia_Clostridiales_Lachnospiraceae_Lachnospiraceae_UCG010	0.0498382	0.0634171	0.785879	-0.0745406	0.174217	0.432042	1817	0.720421
Bacteria_Firmicutes_Clostridia_Clostridiales_Lachnospiraceae_Lactonifactor	0.329461	0.129042	2.55313	0.0758039	0.583118	0.0110327	430	0.0386023	Bacteria_Firmicutes_Clostridia_Clostridiales_Lachnospiraceae_Lactonifactor	0.219872	0.118577	1.85425	-0.0132151	0.452959	0.0644127	430	0.21634
Bacteria_Firmicutes_Clostridia_Clostridiales_Lachnospiraceae_Marvinbryantia	-0.0971935	0.0748651	-1.29825	-0.244035	0.0496478	0.194384	1655	0.341843	Bacteria_Firmicutes_Clostridia_Clostridiales_Lachnospiraceae_Marvinbryantia	-0.104275	0.0656822	-1.58758	-0.233105	0.0245544	0.112575	1655	0.320669
Bacteria_Firmicutes_Clostridia_Clostridiales_Lachnospiraceae_Roseburia	0.0109893	0.0689492	0.159383	-0.124235	0.146214	0.873384	1901	0.902177	Bacteria_Firmicutes_Clostridia_Clostridiales_Lachnospiraceae_Roseburia	0.0697189	0.0604378	1.15357	-0.048813	0.188251	0.248825	1901	0.543942
Bacteria_Firmicutes_Clostridia_Clostridiales_Lachnospiraceae_Sellimonas	0.725599	0.117294	6.18615	0.495451	0.955747	8.71e-10	1104	5.46e-08	Bacteria_Firmicutes_Clostridia_Clostridiales_Lachnospiraceae_Sellimonas	0.567538	0.106727	5.31766	0.358124	0.776952	1.27e-07	1104	2.4e-05
Bacteria_Firmicutes_Clostridia_Clostridiales_Lachnospiraceae_Shuttleworthia	0.205209	0.0983879	2.08571	0.0121408	0.398277	0.0372552	1025	0.0972773	Bacteria_Firmicutes_Clostridia_Clostridiales_Lachnospiraceae_Shuttleworthia	-0.0149103	0.0842402	-0.176997	-0.180216	0.150396	0.859546	1025	0.964725
Bacteria_Firmicutes_Clostridia_Clostridiales_Lachnospiraceae_Syntrophococcus	0.0580637	0.165024	0.35185	-0.266737	0.382865	0.725207	303	0.823017	Bacteria_Firmicutes_Clostridia_Clostridiales_Lachnospiraceae_Syntrophococcus	0.00173707	0.114783	0.0151336	-0.224179	0.227653	0.987936	303	0.995434
Bacteria_Firmicutes_Clostridia_Clostridiales_Lachnospiraceae_Tyzzerella	0.37725	0.161395	2.33744	0.0605192	0.69398	0.019623	967	0.0595019	Bacteria_Firmicutes_Clostridia_Clostridiales_Lachnospiraceae_Tyzzerella	0.244228	0.142976	1.70817	-0.0363572	0.524813	0.0879307	967	0.258296
Bacteria_Firmicutes_Clostridia_Clostridiales_Lachnospiraceae_Tyzzerella_3	0.0706324	0.221314	0.31915	-0.364123	0.505387	0.749738	548	0.834028	Bacteria_Firmicutes_Clostridia_Clostridiales_Lachnospiraceae_Tyzzerella_3	0.0719956	0.174329	0.412986	-0.270462	0.414453	0.679783	548	0.881374
Bacteria_Firmicutes_Clostridia_Clostridiales_Lachnospiraceae_Tyzzerella_4	0.614797	0.274187	2.24225	0.0750665	1.15453	0.025728	295	0.0732859	Bacteria_Firmicutes_Clostridia_Clostridiales_Lachnospiraceae_Tyzzerella_4	0.145739	0.251127	0.580341	-0.348597	0.640076	0.562151	295	0.806752
Bacteria_Firmicutes_Clostridia_Clostridiales_Lachnospiraceae_UC512E3	0.316189	0.123333	2.56371	0.0740547	0.558324	0.0105578	736	0.0386023	Bacteria_Firmicutes_Clostridia_Clostridiales_Lachnospiraceae_UC512E3	0.3579	0.110418	3.24132	0.141121	0.574678	0.00124447	736	0.0155974
Bacteria_Firmicutes_Clostridia_Clostridiales_Lachnospiraceae_nan	0.0264965	0.0357622	0.740908	-0.0436396	0.0966327	0.458838	1967	0.634277	Bacteria_Firmicutes_Clostridia_Clostridiales_Lachnospiraceae_nan	0.0320849	0.0318128	1.00855	-0.0303057	0.0944755	0.313314	1967	0.633365
Bacteria_Firmicutes_Clostridia_Clostridiales_Peptococcaceae_Peptococcus	0.404835	0.149474	2.70839	0.111396	0.698273	0.00691539	764	0.0320406	Bacteria_Firmicutes_Clostridia_Clostridiales_Peptococcaceae_Peptococcus	0.27559	0.129713	2.12461	0.0209453	0.530236	0.0339461	764	0.142092
Bacteria_Firmicutes_Clostridia_Clostridiales_Peptococcaceae_nan	0.173874	0.107264	1.62099	-0.03658	0.384328	0.105293	1174	0.212849	Bacteria_Firmicutes_Clostridia_Clostridiales_Peptococcaceae_nan	0.278144	0.0933583	2.97931	0.0949734	0.461314	0.00294913	1174	0.0277218
Bacteria_Firmicutes_Clostridia_Clostridiales_Peptostreptococcaceae_Intestinibacter	0.189196	0.118036	1.60286	-0.0423486	0.420741	0.109188	1434	0.216077	Bacteria_Firmicutes_Clostridia_Clostridiales_Peptostreptococcaceae_Intestinibacter	0.205823	0.106074	1.94037	-0.0022557	0.413901	0.0525324	1434	0.193649
Bacteria_Firmicutes_Clostridia_Clostridiales_Peptostreptococcaceae_Romboutsia	-0.0585258	0.1057	-0.553696	-0.265848	0.148797	0.579863	1646	0.738367	Bacteria_Firmicutes_Clostridia_Clostridiales_Peptostreptococcaceae_Romboutsia	-0.0123207	0.0884796	-0.139249	-0.185866	0.161225	0.88927	1646	0.964725
Bacteria_Firmicutes_Clostridia_Clostridiales_Peptostreptococcaceae_Terrisporobacter	-0.0128508	0.170162	-0.075521	-0.347041	0.32134	0.939826	610	0.949931	Bacteria_Firmicutes_Clostridia_Clostridiales_Peptostreptococcaceae_Terrisporobacter	0.0192203	0.142675	0.134714	-0.260987	0.299428	0.892884	610	0.964725
Bacteria_Firmicutes_Clostridia_Clostridiales_Ruminococcaceae_Acetanaerobacterium	0.179897	0.11738	1.5326	-0.0507995	0.410594	0.126094	454	0.239451	Bacteria_Firmicutes_Clostridia_Clostridiales_Ruminococcaceae_Acetanaerobacterium	0.236861	0.107504	2.20328	0.0255749	0.448147	0.0280937	454	0.12882
Bacteria_Firmicutes_Clostridia_Clostridiales_Ruminococcaceae_Anaerofilum	-0.0361461	0.0871951	-0.414542	-0.207278	0.134986	0.678577	905	0.789683	Bacteria_Firmicutes_Clostridia_Clostridiales_Ruminococcaceae_Anaerofilum	-0.144003	0.078005	-1.84607	-0.297098	0.00909234	0.0652137	905	0.21634
Bacteria_Firmicutes_Clostridia_Clostridiales_Ruminococcaceae_Anaerotruncus	0.535519	0.0909357	5.88899	0.357102	0.713937	5.09e-09	1170	1.87e-07	Bacteria_Firmicutes_Clostridia_Clostridiales_Ruminococcaceae_Anaerotruncus	0.149113	0.0818821	1.82107	-0.011541	0.309768	0.0688543	1170	0.21634
Bacteria_Firmicutes_Clostridia_Clostridiales_Ruminococcaceae_Angelakisella	0.311021	0.0755883	4.11467	0.162684	0.459357	4.21e-05	981	0.00043951	Bacteria_Firmicutes_Clostridia_Clostridiales_Ruminococcaceae_Angelakisella	0.131312	0.0667976	1.96582	0.00022719	0.262398	0.049605	981	0.186515
Bacteria_Firmicutes_Clostridia_Clostridiales_Ruminococcaceae_Butyricicoccus	-0.0382693	0.0620009	-0.617237	-0.159866	0.0833271	0.537152	1931	0.716202	Bacteria_Firmicutes_Clostridia_Clostridiales_Ruminococcaceae_Butyricicoccus	0.0623135	0.0546908	1.13938	-0.0449462	0.169573	0.254688	1931	0.55036
Bacteria_Firmicutes_Clostridia_Clostridiales_Ruminococcaceae_CAG352	0.048046	0.389239	0.123436	-0.717772	0.813864	0.90184	332	0.921446	Bacteria_Firmicutes_Clostridia_Clostridiales_Ruminococcaceae_CAG352	-0.299087	0.30287	-0.98751	-0.894976	0.296802	0.324146	332	0.637201
Bacteria_Firmicutes_Clostridia_Clostridiales_Ruminococcaceae_Candidatus_Soleaferrea	0.333837	0.0637501	5.23665	0.208777	0.458896	1.89e-07	1368	3.24e-06	Bacteria_Firmicutes_Clostridia_Clostridiales_Ruminococcaceae_Candidatus_Soleaferrea	0.122133	0.0584115	2.0909	0.00754582	0.23672	0.036723	1368	0.146892
Bacteria_Firmicutes_Clostridia_Clostridiales_Ruminococcaceae_Caproiciproducens	0.197106	0.0820702	2.40167	0.0360848	0.358127	0.0164753	1186	0.0534027	Bacteria_Firmicutes_Clostridia_Clostridiales_Ruminococcaceae_Caproiciproducens	0.054259	0.0750058	0.723398	-0.0929017	0.20142	0.46958	1186	0.748145
Bacteria_Firmicutes_Clostridia_Clostridiales_Ruminococcaceae_DTU089	0.332205	0.099389	3.34248	0.137237	0.527174	0.00085242	1404	0.00516952	Bacteria_Firmicutes_Clostridia_Clostridiales_Ruminococcaceae_DTU089	0.229582	0.0894367	2.56698	0.0541365	0.405028	0.0103628	1404	0.0628456
Bacteria_Firmicutes_Clostridia_Clostridiales_Ruminococcaceae_Faecalibacterium	0.0105588	0.0635486	0.166153	-0.114074	0.135191	0.868054	1913	0.901625	Bacteria_Firmicutes_Clostridia_Clostridiales_Ruminococcaceae_Faecalibacterium	0.0476726	0.055973	0.851707	-0.0621024	0.157448	0.394484	1913	0.713106
Bacteria_Firmicutes_Clostridia_Clostridiales_Ruminococcaceae_Flavonifractor	0.720585	0.0833272	8.64766	0.557158	0.884013	1.14e-17	1829	2.13e-15	Bacteria_Firmicutes_Clostridia_Clostridiales_Ruminococcaceae_Flavonifractor	0.360363	0.0741258	4.86151	0.214982	0.505744	1.27e-06	1829	7.93e-05
Bacteria_Firmicutes_Clostridia_Clostridiales_Ruminococcaceae_Fournierella	0.313461	0.135558	2.31237	0.0473596	0.579562	0.0210163	796	0.0617353	Bacteria_Firmicutes_Clostridia_Clostridiales_Ruminococcaceae_Fournierella	0.223802	0.122079	1.83326	-0.0158393	0.463443	0.0671445	796	0.21634
Bacteria_Firmicutes_Clostridia_Clostridiales_Ruminococcaceae_GCA900066225	0.125181	0.0853826	1.46612	-0.0423291	0.292692	0.142868	1253	0.265933	Bacteria_Firmicutes_Clostridia_Clostridiales_Ruminococcaceae_GCA900066225	0.0127114	0.0769313	0.16523	-0.138219	0.163642	0.86879	1253	0.964725
Bacteria_Firmicutes_Clostridia_Clostridiales_Ruminococcaceae_Harryflintia	0.352407	0.132075	2.66823	0.092513	0.612302	0.00803294	320	0.0343226	Bacteria_Firmicutes_Clostridia_Clostridiales_Ruminococcaceae_Harryflintia	0.10848	0.133028	0.815466	-0.153289	0.370248	0.415442	320	0.720421
Bacteria_Firmicutes_Clostridia_Clostridiales_Ruminococcaceae_Hydrogenoanaerobacterium	0.256331	0.107882	2.37603	0.0445323	0.46813	0.0177591	739	0.0556452	Bacteria_Firmicutes_Clostridia_Clostridiales_Ruminococcaceae_Hydrogenoanaerobacterium	-0.083195	0.0972589	-0.855397	-0.274138	0.107748	0.392615	739	0.713106
Bacteria_Firmicutes_Clostridia_Clostridiales_Ruminococcaceae_Intestinimonas	0.226116	0.0595023	3.80013	0.109417	0.342816	0.00014934	1850	0.00132931	Bacteria_Firmicutes_Clostridia_Clostridiales_Ruminococcaceae_Intestinimonas	0.118163	0.0519461	2.27472	0.016283	0.220042	0.0230379	1850	0.111055
Bacteria_Firmicutes_Clostridia_Clostridiales_Ruminococcaceae_Negativibacillus	0.235533	0.0898696	2.62083	0.059245	0.411822	0.00886322	1464	0.0370286	Bacteria_Firmicutes_Clostridia_Clostridiales_Ruminococcaceae_Negativibacillus	0.118468	0.0789432	1.50067	-0.0363874	0.273323	0.133659	1464	0.364171
Bacteria_Firmicutes_Clostridia_Clostridiales_Ruminococcaceae_Oscillibacter	0.445802	0.064426	6.91959	0.319448	0.572155	6.17e-12	1911	5.8e-10	Bacteria_Firmicutes_Clostridia_Clostridiales_Ruminococcaceae_Oscillibacter	0.20566	0.0571339	3.59961	0.0936077	0.317712	0.00032689	1911	0.00512122
Bacteria_Firmicutes_Clostridia_Clostridiales_Ruminococcaceae_Oscillospira	0.14895	0.0839442	1.77439	-0.0157117	0.313612	0.0762029	1502	0.170549	Bacteria_Firmicutes_Clostridia_Clostridiales_Ruminococcaceae_Oscillospira	0.149797	0.0742693	2.01695	0.00411343	0.295481	0.0438806	1502	0.171866
Bacteria_Firmicutes_Clostridia_Clostridiales_Ruminococcaceae_Papillibacter	0.181429	0.0846149	2.14417	0.0151038	0.347754	0.0325968	432	0.0888145	Bacteria_Firmicutes_Clostridia_Clostridiales_Ruminococcaceae_Papillibacter	0.0555127	0.0827274	0.671032	-0.107102	0.218127	0.502571	432	0.780076
Bacteria_Firmicutes_Clostridia_Clostridiales_Ruminococcaceae_Phocea	0.25607	0.0802896	3.18933	0.0985159	0.413624	0.00147005	1022	0.00837485	Bacteria_Firmicutes_Clostridia_Clostridiales_Ruminococcaceae_Phocea	0.312395	0.071194	4.38795	0.17269	0.452101	1.26e-05	1022	0.00029723
Bacteria_Firmicutes_Clostridia_Clostridiales_Ruminococcaceae_Pseudoflavonifractor	0.268093	0.104422	2.5674	0.0629371	0.473248	0.0105337	519	0.0386023	Bacteria_Firmicutes_Clostridia_Clostridiales_Ruminococcaceae_Pseudoflavonifractor	0.212343	0.0918278	2.3124	0.0319303	0.392755	0.0211576	519	0.104674
Bacteria_Firmicutes_Clostridia_Clostridiales_Ruminococcaceae_Pygmaiobacter	0.429887	0.117409	3.66145	0.19939	0.660384	0.00026879	749	0.00202131	Bacteria_Firmicutes_Clostridia_Clostridiales_Ruminococcaceae_Pygmaiobacter	0.0197381	0.103334	0.191013	-0.183127	0.222603	0.848568	749	0.964725
Bacteria_Firmicutes_Clostridia_Clostridiales_Ruminococcaceae_Ruminiclostridium	0.248497	0.148158	1.67725	-0.0425988	0.539593	0.0941258	510	0.194458	Bacteria_Firmicutes_Clostridia_Clostridiales_Ruminococcaceae_Ruminiclostridium	-0.0374851	0.134718	-0.278249	-0.302174	0.227204	0.780937	510	0.950009
Bacteria_Firmicutes_Clostridia_Clostridiales_Ruminococcaceae_Ruminiclostridium_1	-0.111256	0.187189	-0.594354	-0.479125	0.256612	0.552573	467	0.726459	Bacteria_Firmicutes_Clostridia_Clostridiales_Ruminococcaceae_Ruminiclostridium_1	-0.0354555	0.159874	-0.221771	-0.349645	0.278734	0.824592	467	0.964725
Bacteria_Firmicutes_Clostridia_Clostridiales_Ruminococcaceae_Ruminiclostridium_5	0.128816	0.067819	1.89942	-0.0041895	0.261822	0.0576584	1950	0.135497	Bacteria_Firmicutes_Clostridia_Clostridiales_Ruminococcaceae_Ruminiclostridium_5	0.0717107	0.060087	1.19345	-0.0461314	0.189553	0.23284	1950	0.514988
Bacteria_Firmicutes_Clostridia_Clostridiales_Ruminococcaceae_Ruminiclostridium_6	0.231461	0.158674	1.45872	-0.0798384	0.54276	0.144896	1258	0.267064	Bacteria_Firmicutes_Clostridia_Clostridiales_Ruminococcaceae_Ruminiclostridium_6	0.0742093	0.134817	0.550443	-0.190285	0.338704	0.582115	1258	0.816698
Bacteria_Firmicutes_Clostridia_Clostridiales_Ruminococcaceae_Ruminiclostridium_9	0.100095	0.0513613	1.94883	-0.0006357	0.200825	0.051462	1919	0.124037	Bacteria_Firmicutes_Clostridia_Clostridiales_Ruminococcaceae_Ruminiclostridium_9	0.111131	0.045285	2.45404	0.022318	0.199945	0.0142149	1919	0.0810238
Bacteria_Firmicutes_Clostridia_Clostridiales_Ruminococcaceae_Ruminococcaceae_NK4A214_group	-0.162556	0.0950557	-1.71012	-0.349012	0.0238997	0.0874508	1516	0.186827	Bacteria_Firmicutes_Clostridia_Clostridiales_Ruminococcaceae_Ruminococcaceae_NK4A214_group	-0.104413	0.0819677	-1.27383	-0.265196	0.0563705	0.202921	1516	0.465233
Bacteria_Firmicutes_Clostridia_Clostridiales_Ruminococcaceae_Ruminococcaceae_UCG002	-0.0199698	0.0818587	-0.243955	-0.180526	0.140587	0.807296	1683	0.872251	Bacteria_Firmicutes_Clostridia_Clostridiales_Ruminococcaceae_Ruminococcaceae_UCG002	-0.100051	0.0699524	-1.43027	-0.237255	0.0371527	0.152826	1683	0.399045
Bacteria_Firmicutes_Clostridia_Clostridiales_Ruminococcaceae_Ruminococcaceae_UCG003	-0.0180875	0.0778835	-0.232238	-0.170865	0.13469	0.816386	1453	0.873551	Bacteria_Firmicutes_Clostridia_Clostridiales_Ruminococcaceae_Ruminococcaceae_UCG003	0.129538	0.0649786	1.99355	0.00207539	0.257001	0.0463894	1453	0.177984
Bacteria_Firmicutes_Clostridia_Clostridiales_Ruminococcaceae_Ruminococcaceae_UCG004	0.109434	0.0499413	2.19125	0.0114704	0.207398	0.0285896	1490	0.0793578	Bacteria_Firmicutes_Clostridia_Clostridiales_Ruminococcaceae_Ruminococcaceae_UCG004	0.0574103	0.0444328	1.29207	-0.0297479	0.144568	0.196535	1490	0.461858
Bacteria_Firmicutes_Clostridia_Clostridiales_Ruminococcaceae_Ruminococcaceae_UCG005	-0.0889462	0.0878973	-1.01193	-0.261341	0.0834487	0.31171	1763	0.496623	Bacteria_Firmicutes_Clostridia_Clostridiales_Ruminococcaceae_Ruminococcaceae_UCG005	-0.225439	0.0763124	-2.95417	-0.375113	-0.0757664	0.00317703	1763	0.028442
Bacteria_Firmicutes_Clostridia_Clostridiales_Ruminococcaceae_Ruminococcaceae_UCG007	0.231997	0.0960371	2.4157	0.0432916	0.420702	0.0160775	495	0.0530275	Bacteria_Firmicutes_Clostridia_Clostridiales_Ruminococcaceae_Ruminococcaceae_UCG007	-0.0004763	0.0831916	-0.0057255	-0.163941	0.162988	0.995434	495	0.995434
Bacteria_Firmicutes_Clostridia_Clostridiales_Ruminococcaceae_Ruminococcaceae_UCG008	0.351064	0.205886	1.70514	-0.0534892	0.755618	0.0888182	493	0.187616	Bacteria_Firmicutes_Clostridia_Clostridiales_Ruminococcaceae_Ruminococcaceae_UCG008	-0.129078	0.176848	-0.729883	-0.476573	0.218417	0.465819	493	0.748145
Bacteria_Firmicutes_Clostridia_Clostridiales_Ruminococcaceae_Ruminococcaceae_UCG009	0.016779	0.0932641	0.179909	-0.16626	0.199818	0.857264	921	0.895365	Bacteria_Firmicutes_Clostridia_Clostridiales_Ruminococcaceae_Ruminococcaceae_UCG009	0.0312878	0.0800888	0.390663	-0.125893	0.188469	0.696138	921	0.890421
Bacteria_Firmicutes_Clostridia_Clostridiales_Ruminococcaceae_Ruminococcaceae_UCG010	-0.227419	0.126286	-1.80083	-0.475179	0.0203408	0.0719753	1242	0.165016	Bacteria_Firmicutes_Clostridia_Clostridiales_Ruminococcaceae_Ruminococcaceae_UCG010	-0.182478	0.110857	-1.64606	-0.39997	0.0350129	0.100007	1242	0.289251
Bacteria_Firmicutes_Clostridia_Clostridiales_Ruminococcaceae_Ruminococcaceae_UCG011	0.0571966	0.144428	0.396022	-0.226795	0.341188	0.692314	389	0.798497	Bacteria_Firmicutes_Clostridia_Clostridiales_Ruminococcaceae_Ruminococcaceae_UCG011	-0.0825573	0.129222	-0.638877	-0.336651	0.171536	0.523294	389	0.784719
Bacteria_Firmicutes_Clostridia_Clostridiales_Ruminococcaceae_Ruminococcaceae_UCG013	-0.0529909	0.0688399	-0.769771	-0.188001	0.0820197	0.441533	1894	0.619464	Bacteria_Firmicutes_Clostridia_Clostridiales_Ruminococcaceae_Ruminococcaceae_UCG013	0.127336	0.0602748	2.11259	0.00912348	0.245549	0.0347673	1894	0.142092
Bacteria_Firmicutes_Clostridia_Clostridiales_Ruminococcaceae_Ruminococcaceae_UCG014	-0.592224	0.145999	-4.05636	-0.878653	-0.305796	5.29e-05	1271	0.00052357	Bacteria_Firmicutes_Clostridia_Clostridiales_Ruminococcaceae_Ruminococcaceae_UCG014	-0.349473	0.119607	-2.92183	-0.584125	-0.114821	0.00354201	1271	0.0302681
Bacteria_Firmicutes_Clostridia_Clostridiales_Ruminococcaceae_Ruminococcus_1	-0.207004	0.111324	-1.85948	-0.425356	0.0113482	0.0631391	1647	0.146545	Bacteria_Firmicutes_Clostridia_Clostridiales_Ruminococcaceae_Ruminococcus_1	-0.140091	0.0946728	-1.47974	-0.325784	0.0456021	0.139136	1647	0.373681
Bacteria_Firmicutes_Clostridia_Clostridiales_Ruminococcaceae_Ruminococcus_2	-0.0592899	0.130697	-0.453643	-0.315673	0.197094	0.650156	1414	0.776077	Bacteria_Firmicutes_Clostridia_Clostridiales_Ruminococcaceae_Ruminococcus_2	-0.0067602	0.110189	-0.0613511	-0.222913	0.209393	0.951088	1414	0.990848
Bacteria_Firmicutes_Clostridia_Clostridiales_Ruminococcaceae_Subdoligranulum	-0.113523	0.073977	-1.53457	-0.258614	0.0315679	0.125066	1792	0.239451	Bacteria_Firmicutes_Clostridia_Clostridiales_Ruminococcaceae_Subdoligranulum	0.0433687	0.0655446	0.661667	-0.0851838	0.171921	0.50827	1792	0.780076
Bacteria_Firmicutes_Clostridia_Clostridiales_Ruminococcaceae_UBA1819	0.452016	0.0769137	5.87693	0.301166	0.602867	4.98e-09	1799	1.87e-07	Bacteria_Firmicutes_Clostridia_Clostridiales_Ruminococcaceae_UBA1819	0.280861	0.0690479	4.06762	0.145437	0.416284	4.96e-05	1799	0.00093184
Bacteria_Firmicutes_Clostridia_Clostridiales_Ruminococcaceae_nan	-0.0917699	0.0581642	-1.57777	-0.205842	0.0223017	0.114782	1936	0.224782	Bacteria_Firmicutes_Clostridia_Clostridiales_Ruminococcaceae_nan	-0.113089	0.0514366	-2.19861	-0.213966	-0.0122113	0.0280249	1936	0.12882
Bacteria_Firmicutes_Clostridia_Clostridiales_nan_nan	-0.216517	0.132849	-1.6298	-0.477184	0.04415	0.103431	1109	0.21136	Bacteria_Firmicutes_Clostridia_Clostridiales_nan_nan	-0.0917215	0.114701	-0.799656	-0.316781	0.133338	0.424084	1109	0.720421
Bacteria_Firmicutes_Clostridia_DTU014_nan_nan	0.0929351	0.106181	0.875249	-0.115595	0.301465	0.381787	618	0.56075	Bacteria_Firmicutes_Clostridia_DTU014_nan_nan	-0.0736802	0.0922803	-0.79844	-0.25491	0.10755	0.42493	618	0.720421
Bacteria_Firmicutes_Clostridia_nan_nan_nan	-0.0405512	0.147593	-0.27475	-0.330359	0.249257	0.783594	675	0.851675	Bacteria_Firmicutes_Clostridia_nan_nan_nan	0.0597266	0.122734	0.486633	-0.18127	0.300724	0.62668	675	0.861744
Bacteria_Firmicutes_Erysipelotrichia_Erysipelotrichales_Erysipelotrichaceae_Candidatus_Stoquefichus	0.803748	0.201366	3.99148	0.408143	1.19935	7.53e-05	527	0.00070746	Bacteria_Firmicutes_Erysipelotrichia_Erysipelotrichales_Erysipelotrichaceae_Candidatus_Stoquefichus	0.330853	0.185167	1.78678	-0.0329279	0.694633	0.0745646	527	0.229806
Bacteria_Firmicutes_Erysipelotrichia_Erysipelotrichales_Erysipelotrichaceae_Catenibacterium	-0.349798	0.319329	-1.09541	-0.978885	0.279289	0.274447	252	0.452597	Bacteria_Firmicutes_Erysipelotrichia_Erysipelotrichales_Erysipelotrichaceae_Catenibacterium	0.20161	0.274077	0.735595	-0.338328	0.741548	0.462704	252	0.748145
Bacteria_Firmicutes_Erysipelotrichia_Erysipelotrichales_Erysipelotrichaceae_Coprobacillus	0.0930954	0.215619	0.431759	-0.331661	0.517852	0.666306	254	0.787834	Bacteria_Firmicutes_Erysipelotrichia_Erysipelotrichales_Erysipelotrichaceae_Coprobacillus	-0.0601303	0.187504	-0.320688	-0.429502	0.309241	0.748727	254	0.926057
Bacteria_Firmicutes_Erysipelotrichia_Erysipelotrichales_Erysipelotrichaceae_Dielma	0.430451	0.115572	3.72452	0.203552	0.65735	0.00021101	734	0.00165292	Bacteria_Firmicutes_Erysipelotrichia_Erysipelotrichales_Erysipelotrichaceae_Dielma	0.282831	0.0991354	2.85297	0.088201	0.47746	0.0044557	734	0.0345794
Bacteria_Firmicutes_Erysipelotrichia_Erysipelotrichales_Erysipelotrichaceae_Erysipelatoclostridium	0.588437	0.100646	5.84661	0.391038	0.785837	5.98e-09	1755	1.87e-07	Bacteria_Firmicutes_Erysipelotrichia_Erysipelotrichales_Erysipelotrichaceae_Erysipelatoclostridium	0.411307	0.0889921	4.62184	0.236764	0.58585	4.08e-06	1755	0.00014047
Bacteria_Firmicutes_Erysipelotrichia_Erysipelotrichales_Erysipelotrichaceae_Erysipelotrichaceae_UCG003	-0.0439734	0.105889	-0.41528	-0.251671	0.163724	0.677994	1591	0.789683	Bacteria_Firmicutes_Erysipelotrichia_Erysipelotrichales_Erysipelotrichaceae_Erysipelotrichaceae_UCG003	-0.0132703	0.0899829	-0.147476	-0.189769	0.163228	0.882776	1591	0.964725
Bacteria_Firmicutes_Erysipelotrichia_Erysipelotrichales_Erysipelotrichaceae_Erysipelotrichaceae_UCG004	0.240101	0.304241	0.789182	-0.360192	0.840394	0.431033	197	0.614957	Bacteria_Firmicutes_Erysipelotrichia_Erysipelotrichales_Erysipelotrichaceae_Erysipelotrichaceae_UCG004	-0.123739	0.293197	-0.422033	-0.702242	0.454764	0.673499	197	0.879291
Bacteria_Firmicutes_Erysipelotrichia_Erysipelotrichales_Erysipelotrichaceae_Faecalitalea	0.690695	0.153818	4.49034	0.388837	0.992553	7.97e-06	976	9.37e-05	Bacteria_Firmicutes_Erysipelotrichia_Erysipelotrichales_Erysipelotrichaceae_Faecalitalea	0.379765	0.142306	2.66864	0.100498	0.659031	0.00774412	976	0.0519963
Bacteria_Firmicutes_Erysipelotrichia_Erysipelotrichales_Erysipelotrichaceae_Holdemanella	0.11521	0.252201	0.456818	-0.38036	0.610779	0.648011	489	0.776077	Bacteria_Firmicutes_Erysipelotrichia_Erysipelotrichales_Erysipelotrichaceae_Holdemanella	-0.408149	0.215423	-1.89463	-0.831452	0.0151543	0.0587492	489	0.208393
Bacteria_Firmicutes_Erysipelotrichia_Erysipelotrichales_Erysipelotrichaceae_Holdemania	0.363586	0.0649101	5.60138	0.236274	0.490898	2.47e-08	1719	5.17e-07	Bacteria_Firmicutes_Erysipelotrichia_Erysipelotrichales_Erysipelotrichaceae_Holdemania	0.264241	0.0574123	4.60251	0.151635	0.376847	4.48e-06	1719	0.00014047
Bacteria_Firmicutes_Erysipelotrichia_Erysipelotrichales_Erysipelotrichaceae_Merdibacter	0.0774562	0.164574	0.470647	-0.245678	0.40059	0.638044	695	0.773885	Bacteria_Firmicutes_Erysipelotrichia_Erysipelotrichales_Erysipelotrichaceae_Merdibacter	0.0154672	0.139533	0.110849	-0.258501	0.289435	0.911769	695	0.9795
Bacteria_Firmicutes_Erysipelotrichia_Erysipelotrichales_Erysipelotrichaceae_Solobacterium	0.0473588	0.209507	0.226049	-0.364536	0.459253	0.821281	408	0.873551	Bacteria_Firmicutes_Erysipelotrichia_Erysipelotrichales_Erysipelotrichaceae_Solobacterium	0.236119	0.192447	1.22693	-0.142236	0.614474	0.220584	408	0.493687
Bacteria_Firmicutes_Erysipelotrichia_Erysipelotrichales_Erysipelotrichaceae_Turicibacter	0.0299719	0.133531	0.224457	-0.231998	0.291942	0.822438	1258	0.873551	Bacteria_Firmicutes_Erysipelotrichia_Erysipelotrichales_Erysipelotrichaceae_Turicibacter	0.0539597	0.115942	0.465403	-0.173504	0.281423	0.641724	1258	0.861744
Bacteria_Firmicutes_Erysipelotrichia_Erysipelotrichales_Erysipelotrichaceae_nan	0.556059	0.0955067	5.82221	0.368713	0.743405	7.14e-09	1465	1.92e-07	Bacteria_Firmicutes_Erysipelotrichia_Erysipelotrichales_Erysipelotrichaceae_nan	0.296249	0.0857953	3.45298	0.127953	0.464545	0.0005704	1465	0.00824879
Bacteria_Firmicutes_Negativicutes_Selenomonadales_Acidaminococcaceae_Acidaminococcus	0.879995	0.272896	3.22466	0.343118	1.41687	0.0013902	338	0.00816742	Bacteria_Firmicutes_Negativicutes_Selenomonadales_Acidaminococcaceae_Acidaminococcus	0.188284	0.237303	0.79343	-0.278572	0.655139	0.42811	338	0.720421
Bacteria_Firmicutes_Negativicutes_Selenomonadales_Acidaminococcaceae_Phascolarctobacterium	0.179035	0.101798	1.75873	-0.0206638	0.378734	0.0788494	1369	0.172694	Bacteria_Firmicutes_Negativicutes_Selenomonadales_Acidaminococcaceae_Phascolarctobacterium	0.236541	0.0883196	2.67824	0.0632832	0.4098	0.00749051	1369	0.0519963
Bacteria_Firmicutes_Negativicutes_Selenomonadales_Veillonellaceae_Allisonella	0.62536	0.177812	3.51697	0.275058	0.975662	0.00052339	251	0.00378452	Bacteria_Firmicutes_Negativicutes_Selenomonadales_Veillonellaceae_Allisonella	0.271301	0.146923	1.84655	-0.0181481	0.56075	0.066065	251	0.21634
Bacteria_Firmicutes_Negativicutes_Selenomonadales_Veillonellaceae_Dialister	-0.0595228	0.167942	-0.354425	-0.389095	0.270049	0.723098	985	0.823017	Bacteria_Firmicutes_Negativicutes_Selenomonadales_Veillonellaceae_Dialister	0.0643066	0.14685	0.437908	-0.223873	0.352486	0.661551	985	0.876793
Bacteria_Firmicutes_Negativicutes_Selenomonadales_Veillonellaceae_Megasphaera	0.486044	0.419938	1.15742	-0.342081	1.31417	0.248495	213	0.417117	Bacteria_Firmicutes_Negativicutes_Selenomonadales_Veillonellaceae_Megasphaera	0.172476	0.356773	0.483435	-0.531086	0.876039	0.629321	213	0.861744
Bacteria_Firmicutes_Negativicutes_Selenomonadales_Veillonellaceae_Veillonella	0.490069	0.129095	3.79619	0.236748	0.743389	0.00015556	1040	0.00132931	Bacteria_Firmicutes_Negativicutes_Selenomonadales_Veillonellaceae_Veillonella	0.248528	0.117229	2.12003	0.0184923	0.478565	0.0342436	1040	0.142092
Bacteria_Fusobacteria_Fusobacteriia_Fusobacteriales_Fusobacteriaceae_Fusobacterium	0.495962	0.487227	1.01793	-0.465108	1.45703	0.310007	205	0.496623	Bacteria_Fusobacteria_Fusobacteriia_Fusobacteriales_Fusobacteriaceae_Fusobacterium	-0.122659	0.427108	-0.287185	-0.965142	0.719824	0.774284	205	0.950009
Bacteria_Lentisphaerae_Lentisphaeria_Victivallales_Victivallaceae_Victivallis	0.0303276	0.199146	0.152288	-0.360974	0.421629	0.879023	497	0.90304	Bacteria_Lentisphaerae_Lentisphaeria_Victivallales_Victivallaceae_Victivallis	-0.0895081	0.14957	-0.598437	-0.383398	0.204381	0.549829	497	0.795138
Bacteria_Lentisphaerae_Lentisphaeria_Victivallales_vadinBE97_nan	-0.560914	0.379436	-1.47828	-1.30881	0.186977	0.140795	230	0.264695	Bacteria_Lentisphaerae_Lentisphaeria_Victivallales_vadinBE97_nan	-0.0335287	0.247741	-0.135337	-0.521841	0.454784	0.892472	230	0.964725
Bacteria_Patescibacteria_Saccharimonadia_Saccharimonadales_Saccharimonadaceae_nan	0.156173	0.121032	1.29035	-0.0819926	0.394339	0.197909	319	0.344509	Bacteria_Patescibacteria_Saccharimonadia_Saccharimonadales_Saccharimonadaceae_nan	0.209618	0.109822	1.9087	-0.0064903	0.425725	0.0572423	319	0.206953
Bacteria_Proteobacteria_Alphaproteobacteria_Rhodospirillales_nan_nan	-0.294243	0.211798	-1.38926	-0.709978	0.121492	0.165133	829	0.301407	Bacteria_Proteobacteria_Alphaproteobacteria_Rhodospirillales_nan_nan	0.226907	0.167352	1.35587	-0.101585	0.555399	0.175517	829	0.423042
Bacteria_Proteobacteria_Alphaproteobacteria_Rickettsiales_Mitochondria_nan	-0.227814	0.223434	-1.0196	-0.668116	0.212488	0.309017	239	0.496623	Bacteria_Proteobacteria_Alphaproteobacteria_Rickettsiales_Mitochondria_nan	-0.035404	0.193489	-0.182977	-0.416696	0.345888	0.854982	239	0.964725
Bacteria_Proteobacteria_Deltaproteobacteria_Desulfovibrionales_Desulfovibrionaceae_Bilophila	0.237624	0.0883887	2.6884	0.0642435	0.411005	0.00726023	1492	0.0320406	Bacteria_Proteobacteria_Deltaproteobacteria_Desulfovibrionales_Desulfovibrionaceae_Bilophila	0.135351	0.0743911	1.81945	-0.0105723	0.281275	0.0690446	1492	0.21634
Bacteria_Proteobacteria_Deltaproteobacteria_Desulfovibrionales_Desulfovibrionaceae_Desulfovibrio	-0.106939	0.202136	-0.529046	-0.503872	0.289994	0.596958	652	0.748187	Bacteria_Proteobacteria_Deltaproteobacteria_Desulfovibrionales_Desulfovibrionaceae_Desulfovibrio	-0.179098	0.168859	-1.06064	-0.510686	0.15249	0.289257	652	0.611015
Bacteria_Proteobacteria_Deltaproteobacteria_Desulfovibrionales_Desulfovibrionaceae_nan	0.381664	0.138461	2.75646	0.109677	0.653651	0.00603986	557	0.0298814	Bacteria_Proteobacteria_Deltaproteobacteria_Desulfovibrionales_Desulfovibrionaceae_nan	0.0910125	0.120848	0.753118	-0.146374	0.328399	0.451706	557	0.744918
Bacteria_Proteobacteria_Gammaproteobacteria_Betaproteobacteriales_Burkholderiaceae_Oxalobacter	-0.0835573	0.104066	-0.802924	-0.287913	0.120798	0.422319	650	0.610738	Bacteria_Proteobacteria_Gammaproteobacteria_Betaproteobacteriales_Burkholderiaceae_Oxalobacter	-0.110096	0.0832453	-1.32255	-0.273566	0.0533732	0.186461	650	0.443729
Bacteria_Proteobacteria_Gammaproteobacteria_Betaproteobacteriales_Burkholderiaceae_Parasutterella	0.371126	0.137469	2.69971	0.10147	0.640782	0.00701966	1483	0.0320406	Bacteria_Proteobacteria_Gammaproteobacteria_Betaproteobacteriales_Burkholderiaceae_Parasutterella	0.566435	0.118735	4.77058	0.333527	0.799343	2.02e-06	1483	9.49e-05
Bacteria_Proteobacteria_Gammaproteobacteria_Betaproteobacteriales_Burkholderiaceae_Sutterella	0.0491192	0.145341	0.337959	-0.236074	0.334312	0.735462	1058	0.823017	Bacteria_Proteobacteria_Gammaproteobacteria_Betaproteobacteriales_Burkholderiaceae_Sutterella	0.109481	0.121838	0.898573	-0.129595	0.348556	0.369087	1058	0.693884
Bacteria_Proteobacteria_Gammaproteobacteria_Enterobacteriales_Enterobacteriaceae_Escherichia_Shigella	0.401937	0.157998	2.54395	0.0919487	0.711926	0.0110879	1191	0.0386023	Bacteria_Proteobacteria_Gammaproteobacteria_Enterobacteriales_Enterobacteriaceae_Escherichia_Shigella	0.298354	0.140357	2.12568	0.0229762	0.573732	0.0337377	1191	0.142092
Bacteria_Proteobacteria_Gammaproteobacteria_Enterobacteriales_Enterobacteriaceae_Klebsiella	0.604111	0.359088	1.68235	-0.102511	1.31073	0.0935316	318	0.194458	Bacteria_Proteobacteria_Gammaproteobacteria_Enterobacteriales_Enterobacteriaceae_Klebsiella	-0.136151	0.321413	-0.423602	-0.768636	0.496334	0.672157	318	0.879291
Bacteria_Proteobacteria_Gammaproteobacteria_Pasteurellales_Pasteurellaceae_Haemophilus	0.438899	0.141463	3.10256	0.161316	0.716483	0.00196977	1065	0.0102866	Bacteria_Proteobacteria_Gammaproteobacteria_Pasteurellales_Pasteurellaceae_Haemophilus	0.177046	0.125017	1.41617	-0.068266	0.422358	0.157021	1065	0.404384
Bacteria_Synergistetes_Synergistia_Synergistales_Synergistaceae_Cloacibacillus	0.0952907	0.272712	0.349419	-0.441594	0.632176	0.727044	288	0.823017	Bacteria_Synergistetes_Synergistia_Synergistales_Synergistaceae_Cloacibacillus	0.246176	0.241759	1.01827	-0.229772	0.722124	0.309451	288	0.632356
Bacteria_Tenericutes_Mollicutes_Izimaplasmatales_nan_nan	-0.125722	0.247674	-0.507609	-0.612238	0.360795	0.611934	558	0.751918	Bacteria_Tenericutes_Mollicutes_Izimaplasmatales_nan_nan	0.0352328	0.181057	0.194595	-0.320425	0.39089	0.845783	558	0.964725
Bacteria_Tenericutes_Mollicutes_Mollicutes_RF39_nan_nan	-0.488397	0.209878	-2.32705	-0.900475	-0.0763184	0.0202519	703	0.0604343	Bacteria_Tenericutes_Mollicutes_Mollicutes_RF39_nan_nan	-0.367651	0.152913	-2.40431	-0.667884	-0.0674184	0.0164663	703	0.0859908
Bacteria_Verrucomicrobia_Verrucomicrobiae_Verrucomicrobiales_Akkermansiaceae_Akkermansia	0.143207	0.156827	0.913151	-0.164452	0.450866	0.361331	1328	0.547824	Bacteria_Verrucomicrobia_Verrucomicrobiae_Verrucomicrobiales_Akkermansiaceae_Akkermansia	0.0832332	0.127714	0.651717	-0.167312	0.333778	0.514698	1328	0.780348

### Sheet: S3
Supplementary Table 3: Association of taxa presence or absence with antibiotic recency in Arivale (discovery cohort).
Model: {feature} ~ C(sex) + age + BMI_CALC + C(abx_recency_three) + C(abx_recency_twelve) + C(meds_cholesterol) + C(meds_blood_sugar) + PC1 + PC2 + PC3 + PC4 + PC5 + centered_eGFR + C(vendor_dashboard)
abx_recency_three											abx_recency_twelve
feature	coef	OR	conf_low	conf_high	OR_conf_low	OR_conf_high	p	n	q	prevalence	feature	coef	OR	conf_low	conf_high	OR_conf_low	OR_conf_high	p	n	q	prevalence
Bacteria_Firmicutes_Clostridia_Clostridiales_Ruminococcaceae_Ruminococcaceae_UCG014	-1.15146	0.316174	-1.42073	-0.882198	0.241538	0.413872	5.22835e-17	1967	5.46363e-15	0.633452	Bacteria_Proteobacteria_Deltaproteobacteria_Desulfovibrionales_Desulfovibrionaceae_Bilophila	-0.790994	0.453394	-1.04511	-0.536877	0.351653	0.584571	1.06e-09	1967	2.21e-07	0.752415
Bacteria_Firmicutes_Clostridia_Clostridiales_Family_XIII_Family_XIII_UCG001	-1.25021	0.286445	-1.54094	-0.959479	0.21418	0.383092	3.50668e-17	1967	5.46363e-15	0.774784	Bacteria_Firmicutes_Erysipelotrichia_Erysipelotrichales_Erysipelotrichaceae_Erysipelotrichaceae_UCG003	-0.814667	0.442787	-1.09065	-0.538685	0.335998	0.583515	7.23e-09	1967	7.55e-07	0.805287
Bacteria_Proteobacteria_Deltaproteobacteria_Desulfovibrionales_Desulfovibrionaceae_Bilophila	-1.15456	0.315195	-1.42739	-0.881735	0.239934	0.414064	1.09273e-16	1967	7.61268e-15	0.752415	Bacteria_Firmicutes_Clostridia_Clostridiales_Ruminococcaceae_Ruminococcaceae_UCG014	-0.681653	0.50578	-0.922466	-0.44084	0.397538	0.643496	2.89e-08	1967	2.01e-06	0.633452
Bacteria_Firmicutes_Clostridia_Clostridiales_Lachnospiraceae_Lachnospiraceae_UCG001	-1.19508	0.302681	-1.48173	-0.90842	0.227244	0.403161	3.0549e-16	1967	1.59618e-14	0.782918	Bacteria_Firmicutes_Clostridia_Clostridiales_Lachnospiraceae_CAG56	-0.638675	0.527991	-0.867396	-0.409955	0.420044	0.66368	4.43e-08	1967	2.31e-06	0.600407
Bacteria_Proteobacteria_Alphaproteobacteria_Rhodospirillales_nan_nan	-1.1485	0.317111	-1.43958	-0.857426	0.237027	0.424253	1.04692e-14	1967	4.37612e-13	0.41332	Bacteria_Proteobacteria_Gammaproteobacteria_Betaproteobacteriales_Burkholderiaceae_Parasutterella	-0.665812	0.513856	-0.916493	-0.415132	0.399919	0.660253	1.93e-07	1967	8.08e-06	0.745297
Bacteria_Firmicutes_Erysipelotrichia_Erysipelotrichales_Erysipelotrichaceae_Erysipelotrichaceae_UCG003	-1.13762	0.320583	-1.42967	-0.845565	0.239389	0.429315	2.26521e-14	1967	7.89049e-13	0.805287	Bacteria_Proteobacteria_Alphaproteobacteria_Rhodospirillales_nan_nan	-0.605135	0.546001	-0.844789	-0.365482	0.429648	0.693862	7.46e-07	1967	2.6e-05	0.41332
Bacteria_Firmicutes_Clostridia_Clostridiales_Ruminococcaceae_Ruminococcus_1	-1.17289	0.309471	-1.47944	-0.866337	0.227764	0.420489	6.43433e-14	1967	1.92111e-12	0.832232	Bacteria_Firmicutes_Clostridia_Clostridiales_Ruminococcaceae_Ruminococcaceae_UCG010	-0.599756	0.548945	-0.839059	-0.360453	0.432117	0.69736	9.01e-07	1967	2.69e-05	0.610574
Bacteria_Firmicutes_Clostridia_Clostridiales_Christensenellaceae_Christensenellaceae_R7_group	-1.17223	0.309677	-1.48958	-0.854875	0.225468	0.425336	4.49728e-13	1967	1.17491e-11	0.831723	Bacteria_Firmicutes_Clostridia_Clostridiales_Lachnospiraceae_Dorea	-1.07704	0.340603	-1.52233	-0.63174	0.218202	0.531666	2.13e-06	1967	5.57e-05	0.93391
Bacteria_Tenericutes_Mollicutes_Mollicutes_RF39_nan_nan	-1.12129	0.32586	-1.44148	-0.80109	0.236576	0.44884	6.71834e-12	1967	1.41052e-10	0.341129	Bacteria_Firmicutes_Clostridia_Clostridiales_Family_XIII_Family_XIII_UCG001	-0.61169	0.542434	-0.886631	-0.336748	0.412042	0.714089	1.3e-05	1967	0.00027118	0.774784
Bacteria_Verrucomicrobia_Verrucomicrobiae_Verrucomicrobiales_Akkermansiaceae_Akkermansia	-0.928122	0.395295	-1.19318	-0.663061	0.303254	0.515272	6.74888e-12	1967	1.41052e-10	0.661922	Bacteria_Firmicutes_Clostridia_Clostridiales_Lachnospiraceae_Coprococcus_3	-0.641669	0.526413	-0.929423	-0.353915	0.394781	0.701935	1.24e-05	1967	0.00027118	0.82664
Bacteria_Proteobacteria_Gammaproteobacteria_Betaproteobacteriales_Burkholderiaceae_Parasutterella	-0.917439	0.399541	-1.18999	-0.644889	0.304225	0.524721	4.1812e-11	1967	7.94428e-10	0.745297	Bacteria_Proteobacteria_Gammaproteobacteria_Betaproteobacteriales_Burkholderiaceae_Sutterella	-0.499301	0.606955	-0.725259	-0.273342	0.484199	0.760832	1.48e-05	1967	0.00027304	0.531774
Bacteria_Firmicutes_Clostridia_Clostridiales_Lachnospiraceae_Lachnospiraceae_ND3007_group	-0.997024	0.368976	-1.29755	-0.696503	0.273202	0.498325	7.90062e-11	1967	1.37602e-09	0.822064	Bacteria_Firmicutes_Clostridia_Clostridiales_Lachnospiraceae_Eisenbergiella	0.51486	1.6734	0.281214	0.748506	1.32474	2.11384	1.57e-05	1967	0.00027304	0.420437
Bacteria_Firmicutes_Clostridia_Clostridiales_Family_XIII_Family_XIII_AD3011_group	-1.22746	0.293037	-1.60213	-0.85278	0.201466	0.426228	1.35446e-10	1967	2.17756e-09	0.891713	Bacteria_Firmicutes_Clostridia_Clostridiales_Ruminococcaceae_Ruminococcus_1	-0.627467	0.533943	-0.926383	-0.32855	0.395983	0.719967	3.88e-05	1967	0.00062454	0.832232
Bacteria_Bacteroidetes_Bacteroidia_Bacteroidales_Marinifilaceae_Odoribacter	-0.881002	0.414368	-1.15832	-0.603686	0.314014	0.546792	4.76677e-10	1967	7.11611e-09	0.751398	Bacteria_Firmicutes_Clostridia_Clostridiales_Lachnospiraceae_Hungatella	0.479375	1.61506	0.247187	0.711563	1.28042	2.03717	5.2e-05	1967	0.00077599	0.400102
Bacteria_Firmicutes_Clostridia_Clostridiales_Ruminococcaceae_Ruminococcaceae_UCG013	-1.80774	0.164025	-2.37815	-1.23732	0.0927215	0.29016	5.25043e-10	1967	7.3156e-09	0.959837	Bacteria_Firmicutes_Clostridia_Clostridiales_Lachnospiraceae_Sellimonas	0.484727	1.62373	0.248285	0.721169	1.28183	2.05684	5.87e-05	1967	0.00080031	0.52364
Bacteria_Firmicutes_Clostridia_Clostridiales_Lachnospiraceae_CAG56	-0.786289	0.455532	-1.04251	-0.530064	0.352567	0.588568	1.80312e-09	1967	2.35532e-08	0.600407	Bacteria_Firmicutes_Clostridia_Clostridiales_Lachnospiraceae_Lachnospiraceae_UCG001	-0.5634	0.56927	-0.838919	-0.287882	0.432177	0.74985	6.13e-05	1967	0.00080031	0.782918
Bacteria_Firmicutes_Clostridia_Clostridiales_Lachnospiraceae_Lachnospira	-1.59832	0.202236	-2.12025	-1.07639	0.120002	0.340824	1.94831e-09	1967	2.39528e-08	0.956279	Bacteria_Bacteroidetes_Bacteroidia_Bacteroidales_Barnesiellaceae_Barnesiella	-0.462438	0.629746	-0.689795	-0.235082	0.501679	0.790506	6.7e-05	1967	0.00082431	0.481444
Bacteria_Firmicutes_Clostridia_Clostridiales_Lachnospiraceae_Dorea	-1.37358	0.253198	-1.83029	-0.91687	0.160366	0.399768	3.75411e-09	1967	4.35893e-08	0.93391	Bacteria_Firmicutes_Clostridia_Clostridiales_Lachnospiraceae_Lachnospiraceae_FCS020_group	-0.550008	0.576945	-0.822414	-0.277603	0.43937	0.757598	7.58e-05	1967	0.00088007	0.796136
Bacteria_Firmicutes_Clostridia_Clostridiales_Ruminococcaceae_Ruminococcaceae_UCG003	-0.801627	0.448599	-1.07215	-0.531101	0.342271	0.587957	6.32969e-09	1967	6.96266e-08	0.736146	Bacteria_Bacteroidetes_Bacteroidia_Bacteroidales_Marinifilaceae_Odoribacter	-0.512242	0.599151	-0.770528	-0.253956	0.462769	0.775726	0.00010146	1967	0.00111604	0.751398
Bacteria_Firmicutes_Clostridia_Clostridiales_Lachnospiraceae_Lachnospiraceae_FCS020_group	-0.842519	0.430625	-1.13653	-0.548506	0.32093	0.577812	1.94924e-08	1967	2.03695e-07	0.796136	Bacteria_Firmicutes_Clostridia_Clostridiales_Ruminococcaceae_Anaerofilum	-0.467701	0.626441	-0.707352	-0.22805	0.492948	0.796084	0.00013075	1967	0.00136629	0.3879
Bacteria_Firmicutes_Clostridia_Clostridiales_Lachnospiraceae_GCA900066575	-0.902219	0.405668	-1.22182	-0.582614	0.294692	0.558436	3.15114e-08	1967	3.13613e-07	0.846975	Bacteria_Firmicutes_Clostridia_Clostridiales_Lachnospiraceae_Coprococcus_1	-0.483148	0.616838	-0.732467	-0.23383	0.480721	0.791497	0.00014577	1967	0.00140273	0.733604
Bacteria_Firmicutes_Clostridia_Clostridiales_Lachnospiraceae_Coprococcus_3	-0.864287	0.421352	-1.17252	-0.556055	0.309586	0.573467	3.89023e-08	1967	3.69572e-07	0.82664	Bacteria_Firmicutes_Clostridia_Clostridiales_Ruminococcaceae_Subdoligranulum	-0.716636	0.488393	-1.08675	-0.34652	0.337311	0.707144	0.00014766	1967	0.00140273	0.909507
Bacteria_Firmicutes_Clostridia_Clostridiales_Ruminococcaceae_Ruminococcaceae_UCG005	-1.01475	0.362493	-1.38018	-0.64932	0.251533	0.522401	5.25221e-08	1967	4.77266e-07	0.883579	Bacteria_Bacteroidetes_Bacteroidia_Bacteroidales_Barnesiellaceae_Coprobacter	-0.480524	0.618459	-0.730658	-0.230389	0.481592	0.794224	0.00016641	1967	0.00151213	0.327402
Bacteria_Cyanobacteria_Melainabacteria_Gastranaerophilales_nan_nan	-0.802572	0.448175	-1.09493	-0.510218	0.334565	0.600365	7.42771e-08	1967	6.4683e-07	0.362481	Bacteria_Firmicutes_Clostridia_Clostridiales_Christensenellaceae_Christensenellaceae_R7_group	-0.570462	0.565264	-0.875777	-0.265147	0.416538	0.767093	0.00025019	1967	0.00217872	0.831723
Bacteria_Firmicutes_Clostridia_Clostridiales_Lachnospiraceae_Sellimonas	0.736548	2.08871	0.465922	1.00717	1.59348	2.73785	9.5902e-08	1967	8.01741e-07	0.52364	Bacteria_Firmicutes_Clostridia_Clostridiales_Lachnospiraceae_Lachnospiraceae_ND3007_group	-0.524812	0.591667	-0.817286	-0.232338	0.441629	0.792679	0.00043657	1967	0.00364969	0.822064
Bacteria_Proteobacteria_Gammaproteobacteria_Betaproteobacteriales_Burkholderiaceae_Sutterella	-0.696363	0.498395	-0.952916	-0.439809	0.385615	0.644159	1.03808e-07	1967	8.34457e-07	0.531774	Bacteria_Tenericutes_Mollicutes_Mollicutes_RF39_nan_nan	-0.442053	0.642716	-0.692578	-0.191527	0.500285	0.825697	0.00054347	1967	0.00436863	0.341129
Bacteria_Tenericutes_Mollicutes_Izimaplasmatales_nan_nan	-0.895208	0.408523	-1.22755	-0.562863	0.293009	0.569576	1.29623e-07	1967	1.00338e-06	0.273005	Bacteria_Firmicutes_Clostridia_Clostridiales_Ruminococcaceae_Ruminococcaceae_UCG013	-1.03031	0.356898	-1.62572	-0.434891	0.19677	0.647335	0.00069506	1967	0.00538024	0.959837
Bacteria_Firmicutes_Clostridia_Clostridiales_Peptostreptococcaceae_Romboutsia	-0.81011	0.444809	-1.11145	-0.508772	0.329082	0.601233	1.37074e-07	1967	1.02316e-06	0.828673	Bacteria_Actinobacteria_Coriobacteriia_Coriobacteriales_nan_nan	-0.437504	0.645646	-0.692419	-0.182589	0.500364	0.83311	0.00076867	1967	0.00544362	0.306558
Bacteria_Firmicutes_Clostridia_Clostridiales_Christensenellaceae_nan	-0.818716	0.440998	-1.12485	-0.512583	0.324702	0.598946	1.59104e-07	1967	1.14665e-06	0.785968	Bacteria_Proteobacteria_Gammaproteobacteria_Betaproteobacteriales_Burkholderiaceae_Oxalobacter	-0.431571	0.649488	-0.683368	-0.179774	0.504914	0.835459	0.00078138	1967	0.00544362	0.319776
Bacteria_Firmicutes_Clostridia_Clostridiales_Clostridiales_vadinBB60_group_nan	-0.735827	0.479109	-1.02093	-0.450721	0.360258	0.637169	4.22705e-07	1967	2.94484e-06	0.722928	Bacteria_Lentisphaerae_Lentisphaeria_Victivallales_Victivallaceae_Victivallis	-0.480031	0.618764	-0.759067	-0.200996	0.468103	0.817916	0.00074686	1967	0.00544362	0.237926
Bacteria_Firmicutes_Clostridia_Clostridiales_Ruminococcaceae_Ruminococcaceae_UCG010	-0.691311	0.500919	-0.960016	-0.422607	0.382887	0.655336	4.59448e-07	1967	3.09757e-06	0.610574	Bacteria_Firmicutes_Clostridia_Clostridiales_Clostridiales_vadinBB60_group_nan	-0.442822	0.642221	-0.702155	-0.183489	0.495516	0.832361	0.00081773	1967	0.00551305	0.722928
Bacteria_Proteobacteria_Gammaproteobacteria_Betaproteobacteriales_Burkholderiaceae_Oxalobacter	-0.75498	0.47002	-1.05339	-0.456565	0.348752	0.633456	7.09869e-07	1967	4.63633e-06	0.319776	Bacteria_Proteobacteria_Deltaproteobacteria_Desulfovibrionales_Desulfovibrionaceae_Desulfovibrio	-0.430262	0.650339	-0.683493	-0.17703	0.50485	0.837755	0.00086803	1967	0.00566929	0.315709
Bacteria_Firmicutes_Clostridia_Clostridiales_Lachnospiraceae_Roseburia	-1.53446	0.215573	-2.1431	-0.925818	0.117291	0.396207	7.75958e-07	1967	4.67153e-06	0.965938	Bacteria_Actinobacteria_Coriobacteriia_Coriobacteriales_Coriobacteriaceae_Collinsella	-0.441566	0.643029	-0.703149	-0.179983	0.495024	0.835285	0.0009379	1967	0.00594003	0.769192
Bacteria_Actinobacteria_Actinobacteria_Bifidobacteriales_Bifidobacteriaceae_Bifidobacterium	-0.72736	0.483183	-1.01558	-0.439136	0.362191	0.644593	7.56915e-07	1967	4.67153e-06	0.788002	Bacteria_Proteobacteria_Gammaproteobacteria_Enterobacteriales_Enterobacteriaceae_Citrobacter	0.948739	2.58245	0.384522	1.51296	1.46891	4.54013	0.00098175	1967	0.00603486	0.0371124
Bacteria_Lentisphaerae_Lentisphaeria_Victivallales_Victivallaceae_Victivallis	-0.871474	0.418335	-1.21725	-0.525694	0.296042	0.591145	7.82313e-07	1967	4.67153e-06	0.237926	Bacteria_Firmicutes_Clostridia_Clostridiales_Ruminococcaceae_Ruminiclostridium	-0.487583	0.614109	-0.781236	-0.193931	0.45784	0.823715	0.00113655	1967	0.00625105	0.226233
Bacteria_Bacteroidetes_Bacteroidia_Bacteroidales_Tannerellaceae_Parabacteroides	-0.940647	0.390375	-1.31761	-0.563686	0.267775	0.569108	1.00438e-06	1967	5.83099e-06	0.906965	Bacteria_Firmicutes_Erysipelotrichia_Erysipelotrichales_Erysipelotrichaceae_nan	0.419408	1.52106	0.167305	0.671512	1.18211	1.95719	0.00111151	1967	0.00625105	0.695984
Bacteria_Firmicutes_Clostridia_Clostridiales_Ruminococcaceae_Ruminococcaceae_UCG002	-0.803309	0.447844	-1.1265	-0.480115	0.324165	0.618712	1.10727e-06	1967	6.25458e-06	0.854093	Bacteria_Firmicutes_Clostridia_Clostridiales_Defluviitaleaceae_Defluviitaleaceae_UCG011	-0.398218	0.671516	-0.636603	-0.159833	0.529087	0.852286	0.00106006	1967	0.00625105	0.597865
Bacteria_Actinobacteria_Coriobacteriia_Coriobacteriales_Coriobacteriaceae_Collinsella	-0.694586	0.499281	-0.976515	-0.412657	0.376621	0.661889	1.37397e-06	1967	7.55682e-06	0.769192	Bacteria_Firmicutes_Erysipelotrichia_Erysipelotrichales_Erysipelotrichaceae_Dielma	0.397322	1.48784	0.159024	0.63562	1.17237	1.88819	0.00108342	1967	0.00625105	0.308592
Bacteria_Firmicutes_Clostridia_Clostridiales_Lachnospiraceae_Coprococcus_2	-0.68931	0.501922	-0.969699	-0.408922	0.379197	0.664366	1.44716e-06	1967	7.75531e-06	0.377733	Bacteria_Firmicutes_Clostridia_Clostridiales_Peptococcaceae_Peptococcus	-0.398629	0.67124	-0.639761	-0.157497	0.527419	0.854279	0.00119474	1967	0.00640257	0.361464
Bacteria_Firmicutes_Clostridia_Clostridiales_Ruminococcaceae_Ruminococcaceae_NK4A214_group	-0.69298	0.500083	-0.97846	-0.4075	0.375889	0.665311	1.95853e-06	1967	1.02333e-05	0.765633	Bacteria_Actinobacteria_Actinobacteria_Bifidobacteriales_Bifidobacteriaceae_Bifidobacterium	-0.44309	0.642049	-0.71592	-0.170261	0.488742	0.843445	0.00145714	1967	0.00761355	0.788002
Bacteria_Firmicutes_Clostridia_Clostridiales_Lachnospiraceae_Coprococcus_1	-0.656809	0.518503	-0.928776	-0.384841	0.395037	0.680559	2.20831e-06	1967	1.1257e-05	0.733604	Bacteria_Actinobacteria_Coriobacteriia_Coriobacteriales_Coriobacteriales_Incertae_Sedis_nan	-0.369993	0.690739	-0.600951	-0.139034	0.54829	0.870198	0.00169043	1967	0.00861705	0.590747
Bacteria_Actinobacteria_Coriobacteriia_Coriobacteriales_nan_nan	-0.70889	0.49219	-1.00726	-0.410521	0.365219	0.663304	3.21393e-06	1967	1.59931e-05	0.306558	Bacteria_Firmicutes_Clostridia_Clostridiales_Lachnospiraceae_Lactonifactor	0.41953	1.52125	0.142408	0.696653	1.15305	2.00702	0.00300574	1967	0.0146093	0.197763
Bacteria_Bacteroidetes_Bacteroidia_Bacteroidales_Barnesiellaceae_Barnesiella	-0.603169	0.547075	-0.861008	-0.34533	0.422736	0.707987	4.54012e-06	1967	2.20671e-05	0.481444	Bacteria_Cyanobacteria_Melainabacteria_Gastranaerophilales_nan_nan	-0.371315	0.689827	-0.61638	-0.126249	0.539895	0.881395	0.0029812	1967	0.0146093	0.362481
Bacteria_Proteobacteria_Deltaproteobacteria_Desulfovibrionales_Desulfovibrionaceae_Desulfovibrio	-0.685077	0.504051	-0.980505	-0.38965	0.375122	0.677294	5.49275e-06	1967	2.60906e-05	0.315709	Bacteria_Proteobacteria_Deltaproteobacteria_Desulfovibrionales_Desulfovibrionaceae_nan	-0.393903	0.67442	-0.659335	-0.12847	0.517195	0.87944	0.00363062	1967	0.0168622	0.265887
Bacteria_Firmicutes_Clostridia_Clostridiales_Lachnospiraceae_Hungatella	0.593509	1.81033	0.334676	0.852341	1.39749	2.34513	6.98172e-06	1967	3.24262e-05	0.400102	Bacteria_Firmicutes_Clostridia_Clostridiales_Lachnospiraceae_GCA900066575	-0.457543	0.632837	-0.7657	-0.149386	0.465008	0.861237	0.00361313	1967	0.0168622	0.846975
Bacteria_Firmicutes_Clostridia_Clostridiales_Ruminococcaceae_Ruminococcus_2	-0.608214	0.544322	-0.874695	-0.341734	0.416989	0.710538	7.69813e-06	1967	3.49763e-05	0.713269	Bacteria_Firmicutes_Clostridia_Clostridiales_Lachnospiraceae_Lachnospiraceae_UCG008	-0.372434	0.689055	-0.624673	-0.120196	0.535437	0.886747	0.00380469	1967	0.0172865	0.325877
Bacteria_Firmicutes_Clostridia_Clostridiales_Lachnospiraceae_Lachnospiraceae_UCG004	-0.718592	0.487438	-1.03706	-0.400121	0.354495	0.670239	9.75966e-06	1967	4.33993e-05	0.846467	Bacteria_Firmicutes_Clostridia_Clostridiales_Ruminococcaceae_Angelakisella	-0.369392	0.691155	-0.62119	-0.117593	0.537305	0.889058	0.00403652	1967	0.0179497	0.453482
Bacteria_Firmicutes_Clostridia_Clostridiales_Lachnospiraceae_Fusicatenibacter	-0.972194	0.378252	-1.40626	-0.538127	0.245058	0.583841	1.13459e-05	1967	4.94021e-05	0.932893	Bacteria_Firmicutes_Clostridia_Clostridiales_Lachnospiraceae_Lachnospiraceae_UCG010	-0.559346	0.571583	-0.949737	-0.168955	0.386843	0.844547	0.00498182	1967	0.0216917	0.916116
Bacteria_Firmicutes_Clostridia_Clostridiales_Ruminococcaceae_Ruminiclostridium_9	-1.50453	0.222121	-2.18783	-0.821239	0.11216	0.439886	1.59162e-05	1967	6.78876e-05	0.974072	Bacteria_Firmicutes_Clostridia_Clostridiales_Lachnospiraceae_Coprococcus_2	-0.333675	0.716286	-0.570393	-0.0969571	0.565303	0.907595	0.00573177	1967	0.0244478	0.377733
Bacteria_Bacteroidetes_Bacteroidia_Bacteroidales_Marinifilaceae_Butyricimonas	-0.548839	0.57762	-0.80557	-0.292108	0.446833	0.746688	2.78942e-05	1967	0.0001166	0.520081	Bacteria_Firmicutes_Clostridia_Clostridiales_Peptococcaceae_nan	-0.32869	0.719866	-0.562681	-0.0946996	0.56968	0.909646	0.00590176	1967	0.0246693	0.562278
Bacteria_Lentisphaerae_Lentisphaeria_Victivallales_vadinBE97_nan	-1.17287	0.309479	-1.72466	-0.621071	0.178234	0.537368	3.09988e-05	1967	0.00012703	0.11032	Bacteria_Firmicutes_Clostridia_Clostridiales_Ruminococcaceae_Ruminococcaceae_UCG005	-0.493386	0.610556	-0.845904	-0.140868	0.429169	0.868604	0.00608487	1967	0.024936	0.883579
Bacteria_Firmicutes_Clostridia_Clostridiales_Peptococcaceae_nan	-0.542797	0.581121	-0.805733	-0.279861	0.44676	0.755889	5.20811e-05	1967	0.00020933	0.562278	Bacteria_Bacteroidetes_Bacteroidia_Bacteroidales_Barnesiellaceae_nan	-0.497233	0.608211	-0.858569	-0.135896	0.423768	0.872934	0.00699484	1967	0.0281139	0.130147
Bacteria_Firmicutes_Clostridia_Clostridiales_Defluviitaleaceae_Defluviitaleaceae_UCG011	-0.54606	0.579227	-0.813096	-0.279025	0.443483	0.756521	6.12538e-05	1967	0.00024155	0.597865	Bacteria_Bacteroidetes_Bacteroidia_Bacteroidales_Rikenellaceae_Alistipes	-0.669908	0.511756	-1.16119	-0.17863	0.313115	0.836416	0.00752634	1967	0.0296793	0.949161
Bacteria_Firmicutes_Clostridia_Clostridiales_Ruminococcaceae_Subdoligranulum	-0.820552	0.440188	-1.22385	-0.417253	0.294095	0.658854	6.67062e-05	1967	0.00025818	0.909507	Bacteria_Firmicutes_Clostridia_Clostridiales_Lachnospiraceae_Anaerosporobacter	-0.438522	0.644989	-0.761642	-0.115403	0.466899	0.891007	0.00781483	1967	0.0302463	0.177936
Bacteria_Firmicutes_Clostridia_Clostridiales_Lachnospiraceae_Lachnospiraceae_UCG010	-0.836287	0.433317	-1.24796	-0.424613	0.28709	0.654023	6.84742e-05	1967	0.0002602	0.916116	Bacteria_Actinobacteria_Coriobacteriia_Coriobacteriales_Eggerthellaceae_Adlercreutzia	-0.340087	0.711708	-0.598657	-0.081518	0.549549	0.921716	0.00994107	1967	0.0377761	0.610066
Bacteria_Firmicutes_Clostridia_Clostridiales_Lachnospiraceae_Tyzzerella_3	-0.606551	0.545228	-0.916737	-0.296365	0.399822	0.743516	0.0001268	1967	0.00047323	0.27453	Bacteria_Actinobacteria_Coriobacteriia_Coriobacteriales_Eggerthellaceae_Eggerthella	0.304298	1.35567	0.0715519	0.537045	1.07417	1.71094	0.010392	1967	0.0387845	0.533299
Bacteria_Firmicutes_Clostridia_Clostridiales_Lachnospiraceae_Anaerosporobacter	-0.728452	0.482656	-1.1045	-0.352402	0.331376	0.702997	0.00014665	1967	0.00053771	0.177936	Bacteria_Firmicutes_Clostridia_Clostridiales_Ruminococcaceae_Negativibacillus	-0.329793	0.719072	-0.584018	-0.0755681	0.557653	0.927217	0.0110043	1967	0.0403493	0.734113
Bacteria_Firmicutes_Clostridia_Clostridiales_Lachnospiraceae_Lactonifactor	0.580167	1.78634	0.279019	0.881314	1.32183	2.41407	0.00015942	1967	0.00057448	0.197763	Bacteria_Firmicutes_Clostridia_Clostridiales_Ruminococcaceae_Caproiciproducens	-0.301232	0.739906	-0.537761	-0.0647036	0.584054	0.937345	0.012556	1967	0.0452448	0.541942
Bacteria_Firmicutes_Clostridia_Clostridiales_Lachnospiraceae_Lachnospiraceae_NK4A136_group	-0.998849	0.368303	-1.51807	-0.479624	0.219133	0.619016	0.00016296	1967	0.00057726	0.953737	Bacteria_Firmicutes_Clostridia_Clostridiales_Family_XIII_Family_XIII_AD3011_group	-0.475601	0.621511	-0.85026	-0.100942	0.427304	0.903986	0.0128456	1967	0.0455039	0.891713
Bacteria_Firmicutes_Clostridia_Clostridiales_Ruminococcaceae_Ruminiclostridium_6	-0.497963	0.607767	-0.75924	-0.236687	0.468022	0.789238	0.00018737	1967	0.00065266	0.619725	Bacteria_Firmicutes_Clostridia_Clostridiales_Ruminococcaceae_Ruminococcaceae_NK4A214_group	-0.332893	0.716847	-0.598798	-0.0669876	0.549472	0.935207	0.0141385	1967	0.0484419	0.765633
Bacteria_Firmicutes_Clostridia_Clostridiales_Lachnospiraceae_Eisenbergiella	0.48691	1.62728	0.226648	0.747172	1.25439	2.11102	0.00024561	1967	0.00084153	0.420437	Bacteria_Firmicutes_Negativicutes_Selenomonadales_Veillonellaceae_nan	0.555536	1.74287	0.112157	0.998915	1.11869	2.71533	0.0140589	1967	0.0484419	0.0589731
Bacteria_Actinobacteria_Coriobacteriia_Coriobacteriales_Coriobacteriales_Incertae_Sedis_nan	-0.480962	0.618188	-0.738989	-0.222935	0.477597	0.800167	0.00025882	1967	0.00087248	0.590747	Bacteria_Firmicutes_Clostridia_Clostridiales_Lachnospiraceae_Tyzzerella_3	-0.313973	0.730539	-0.569697	-0.058249	0.565697	0.943415	0.0161104	1967	0.0543075	0.27453
Bacteria_Firmicutes_Clostridia_Clostridiales_Ruminococcaceae_Faecalibacterium	-1.20134	0.300792	-1.85061	-0.55206	0.157141	0.575763	0.00028733	1967	0.00095321	0.972039	Bacteria_Bacteroidetes_Bacteroidia_Bacteroidales_Marinifilaceae_Sanguibacteroides	-0.749052	0.472814	-1.36114	-0.136965	0.256368	0.872001	0.0164606	1967	0.0546074	0.0472801
Bacteria_Firmicutes_Clostridia_Clostridiales_Peptococcaceae_Peptococcus	-0.503961	0.604133	-0.777193	-0.230729	0.459695	0.793955	0.0003003	1967	0.00098067	0.361464	Bacteria_Firmicutes_Clostridia_Clostridiales_Ruminococcaceae_Papillibacter	-0.41203	0.662305	-0.751369	-0.0726904	0.47172	0.929889	0.0173215	1967	0.0556954	0.17031
Bacteria_Firmicutes_Erysipelotrichia_Erysipelotrichales_Erysipelotrichaceae_nan	0.538289	1.71307	0.245939	0.83064	1.27882	2.29479	0.00030765	1967	0.00098921	0.695984	Bacteria_Verrucomicrobia_Verrucomicrobiae_Verrucomicrobiales_Akkermansiaceae_Akkermansia	-0.294771	0.744702	-0.537309	-0.0522329	0.584318	0.949108	0.0172161	1967	0.0556954	0.661922
Bacteria_Firmicutes_Clostridia_Clostridiales_Ruminococcaceae_Intestinimonas	-0.838714	0.432266	-1.29855	-0.378875	0.272927	0.684631	0.00035044	1967	0.00110973	0.934926	Bacteria_Firmicutes_Clostridia_Clostridiales_Ruminococcaceae_GCA900066225	-0.292996	0.746025	-0.535141	-0.0508506	0.585587	0.950421	0.0177133	1967	0.0560921	0.598373
Bacteria_Firmicutes_Clostridia_Clostridiales_Ruminococcaceae_Ruminococcaceae_UCG009	-0.477985	0.620032	-0.74161	-0.21436	0.476346	0.807058	0.00037992	1967	0.00118512	0.438739	Bacteria_Bacteroidetes_Bacteroidia_Bacteroidales_Prevotellaceae_Prevotella_9	-0.304622	0.737402	-0.5592	-0.0500435	0.571666	0.951188	0.0190147	1967	0.0593146	0.301983
Bacteria_Bacteroidetes_Bacteroidia_Bacteroidales_Rikenellaceae_Alistipes	-0.931034	0.394146	-1.45076	-0.411303	0.234391	0.662786	0.00044637	1967	0.00137192	0.949161	Bacteria_Firmicutes_Clostridia_Clostridiales_Ruminococcaceae_Ruminococcaceae_UCG003	-0.305201	0.736975	-0.560921	-0.049482	0.570683	0.951722	0.0193241	1967	0.0593931	0.736146
Bacteria_Proteobacteria_Gammaproteobacteria_Enterobacteriales_Enterobacteriaceae_Citrobacter	1.06229	2.89299	0.467993	1.65659	1.59679	5.24139	0.00045938	1967	0.00139147	0.0371124	Bacteria_Firmicutes_Clostridia_Clostridiales_Peptostreptococcaceae_Peptostreptococcus	0.513974	1.67192	0.0815874	0.946361	1.08501	2.57632	0.0198172	1967	0.0600259	0.0620234
Bacteria_Actinobacteria_Coriobacteriia_Coriobacteriales_Eggerthellaceae_nan	-0.515994	0.596907	-0.806723	-0.225265	0.446318	0.798304	0.00050403	1967	0.0014896	0.314692	Bacteria_Firmicutes_Erysipelotrichia_Erysipelotrichales_Erysipelotrichaceae_Holdemanella	-0.319584	0.726451	-0.590999	-0.0481689	0.553774	0.952973	0.02101	1967	0.0627298	0.242501
Bacteria_Bacteroidetes_Bacteroidia_Bacteroidales_Barnesiellaceae_Coprobacter	-0.498117	0.607674	-0.778859	-0.217375	0.458929	0.804628	0.00050604	1967	0.0014896	0.327402	Bacteria_Firmicutes_Clostridia_Clostridiales_Lachnospiraceae_Marvinbryantia	-0.345403	0.707935	-0.643893	-0.0469126	0.525244	0.954171	0.0233289	1967	0.0681338	0.836807
Bacteria_Bacteroidetes_Bacteroidia_Flavobacteriales_nan_nan	-0.873872	0.417332	-1.38732	-0.36042	0.249743	0.697384	0.00085064	1967	0.00246923	0.102694	Bacteria_Bacteroidetes_Bacteroidia_Bacteroidales_Marinifilaceae_Butyricimonas	-0.262067	0.76946	-0.488773	-0.03536	0.613378	0.965258	0.0234719	1967	0.0681338	0.520081
Bacteria_Firmicutes_Clostridia_Clostridiales_Lachnospiraceae_Marvinbryantia	-0.543243	0.580861	-0.865718	-0.220768	0.420749	0.801903	0.0009608	1967	0.00275078	0.836807	Bacteria_Lentisphaerae_Lentisphaeria_Victivallales_Victivallaceae_nan	-0.706485	0.493375	-1.32129	-0.0916797	0.266791	0.912397	0.0243075	1967	0.0695928	0.0467717
Bacteria_Firmicutes_Clostridia_Clostridiales_Lachnospiraceae_Lachnospiraceae_UCG008	-0.482321	0.617349	-0.771899	-0.192742	0.462134	0.824695	0.00109656	1967	0.00309704	0.325877	Bacteria_Tenericutes_Mollicutes_Izimaplasmatales_nan_nan	-0.301673	0.73958	-0.565125	-0.0382207	0.568289	0.9625	0.0248125	1967	0.0700786	0.273005
Bacteria_Firmicutes_Clostridia_Clostridiales_Ruminococcaceae_Negativibacillus	-0.46803	0.626235	-0.75043	-0.18563	0.472164	0.830581	0.00116093	1967	0.00323512	0.734113	Bacteria_Firmicutes_Clostridia_Clostridiales_nan_nan	-0.271824	0.761989	-0.515512	-0.0281348	0.597194	0.972257	0.0287974	1967	0.0802488	0.524657
Bacteria_Firmicutes_Clostridia_Clostridiales_nan_nan	-0.454863	0.634535	-0.730063	-0.179662	0.481879	0.835553	0.00119737	1967	0.00329277	0.524657	Bacteria_Firmicutes_Clostridia_Clostridiales_Ruminococcaceae_Ruminiclostridium_6	-0.256476	0.773774	-0.491638	-0.021314	0.611624	0.978912	0.0325487	1967	0.0895089	0.619725
Bacteria_Firmicutes_Clostridia_Clostridiales_Lachnospiraceae_Agathobacter	-0.868464	0.419595	-1.39947	-0.33746	0.246728	0.713581	0.00134807	1967	0.00365905	0.960346	Bacteria_Firmicutes_Clostridia_Clostridiales_Lachnospiraceae_Tyzzerella	0.243181	1.2753	0.0174566	0.468906	1.01761	1.59824	0.034726	1967	0.0942562	0.459075
Bacteria_Actinobacteria_Coriobacteriia_Coriobacteriales_Eggerthellaceae_Slackia	-0.502098	0.605259	-0.811211	-0.192986	0.44432	0.824493	0.00145448	1967	0.00389727	0.260295	Bacteria_Firmicutes_Erysipelotrichia_Erysipelotrichales_Erysipelotrichaceae_Turicibacter	-0.237703	0.788437	-0.465678	-0.0097275	0.627709	0.99032	0.0409937	1967	0.106066	0.607016
Bacteria_Bacteroidetes_Bacteroidia_Bacteroidales_Marinifilaceae_Sanguibacteroides	-1.36365	0.255725	-2.2181	-0.509205	0.108815	0.600973	0.00176002	1967	0.00465627	0.0472801	Bacteria_Firmicutes_Clostridia_Clostridiales_Ruminococcaceae_Flavonifractor	0.481983	1.61928	0.0194653	0.9445	1.01966	2.57153	0.0411069	1967	0.106066	0.922217
Bacteria_Proteobacteria_Deltaproteobacteria_Desulfovibrionales_Desulfovibrionaceae_nan	-0.473681	0.622706	-0.772821	-0.174541	0.461709	0.839842	0.0019121	1967	0.00499535	0.265887	Bacteria_Firmicutes_Clostridia_Clostridiales_Ruminococcaceae_Anaerotruncus	0.260345	1.29738	0.0108662	0.509824	1.01093	1.665	0.0408222	1967	0.106066	0.548551
Bacteria_Firmicutes_Clostridia_Clostridiales_Ruminococcaceae_Anaerofilum	-0.418666	0.657924	-0.684054	-0.153278	0.504567	0.857891	0.00198836	1967	0.00513045	0.3879	Bacteria_Lentisphaerae_Lentisphaeria_Victivallales_vadinBE97_nan	-0.396338	0.672779	-0.774472	-0.0182052	0.460947	0.981959	0.0399441	1967	0.106066	0.11032
Bacteria_Firmicutes_Clostridia_DTU014_nan_nan	-0.469758	0.625154	-0.773394	-0.166121	0.461444	0.846944	0.00242721	1967	0.00618643	0.28063	Bacteria_Firmicutes_Erysipelotrichia_Erysipelotrichales_Erysipelotrichaceae_Erysipelotrichaceae_UCG004	-0.431105	0.64979	-0.852317	-0.0098939	0.426426	0.990155	0.044856	1967	0.114328	0.0960854
Bacteria_Firmicutes_Clostridia_Clostridiales_Lachnospiraceae_Tyzzerella_4	0.509581	1.66459	0.175686	0.843476	1.19206	2.32443	0.00277844	1967	0.00699632	0.145907	Bacteria_Firmicutes_Clostridia_Clostridiales_Ruminococcaceae_Fournierella	-0.251325	0.777769	-0.498242	-0.0044082	0.607598	0.995602	0.0460478	1967	0.114571	0.379258
Bacteria_Firmicutes_Clostridia_Clostridiales_Ruminococcaceae_Ruminiclostridium_1	-0.497018	0.608342	-0.825624	-0.168411	0.437961	0.845007	0.0030323	1967	0.00754465	0.220132	Bacteria_Tenericutes_Mollicutes_Anaeroplasmatales_Anaeroplasmataceae_Anaeroplasma	-0.698383	0.497389	-1.38428	-0.0124862	0.250504	0.987591	0.0459727	1967	0.114571	0.0371124
Bacteria_Bacteroidetes_Bacteroidia_Bacteroidales_Muribaculaceae_nan	-0.437249	0.645811	-0.738574	-0.135925	0.477795	0.872908	0.00445392	1967	0.0109514	0.276055	Bacteria_Firmicutes_Clostridia_Clostridiales_Lachnospiraceae_Roseburia	-0.645218	0.524548	-1.29268	0.00224311	0.274534	1.00225	0.050799	1967	0.122034	0.965938
Bacteria_Firmicutes_Negativicutes_Selenomonadales_Acidaminococcaceae_Phascolarctobacterium	-0.380789	0.683322	-0.645065	-0.116514	0.524628	0.890018	0.00474174	1967	0.0115235	0.689883	Bacteria_Firmicutes_Clostridia_Clostridiales_Lachnospiraceae_Lachnospiraceae_NK4B4_group	-0.284662	0.752268	-0.570215	0.0008904	0.565404	1.00089	0.0507187	1967	0.122034	0.223183
Bacteria_Firmicutes_Clostridia_Clostridiales_Clostridiaceae_1_Clostridium_sensu_stricto_1	-0.386509	0.679425	-0.657059	-0.115959	0.518374	0.890512	0.00511011	1967	0.012276	0.724962	Bacteria_Firmicutes_Erysipelotrichia_Erysipelotrichales_Erysipelotrichaceae_Coprobacillus	0.339564	1.40433	-0.0005359	0.679663	0.999464	1.97321	0.0503621	1967	0.122034	0.111845
Bacteria_Firmicutes_Erysipelotrichia_Erysipelotrichales_Erysipelotrichaceae_Merdibacter	-0.39245	0.6754	-0.672088	-0.112812	0.510641	0.893318	0.00594753	1967	0.0141254	0.32486	Bacteria_Firmicutes_Clostridia_Clostridiales_Ruminococcaceae_Ruminococcaceae_UCG011	-0.321613	0.724979	-0.647548	0.00432325	0.523327	1.00433	0.0531172	1967	0.126153	0.160142
Bacteria_Actinobacteria_Coriobacteriia_Coriobacteriales_Eggerthellaceae_Eggerthella	0.365703	1.44153	0.102757	0.628648	1.10822	1.87507	0.00641257	1967	0.0150587	0.533299	Bacteria_Firmicutes_Clostridia_Clostridiales_Christensenellaceae_nan	-0.281546	0.754616	-0.567979	0.00488739	0.56667	1.0049	0.0540393	1967	0.126901	0.785968
Bacteria_Proteobacteria_Alphaproteobacteria_Rickettsiales_Mitochondria_nan	-0.721385	0.486079	-1.24235	-0.200422	0.288705	0.818385	0.00664783	1967	0.0154377	0.0899848	Bacteria_Firmicutes_Clostridia_Clostridiales_Lachnospiraceae_Lachnospiraceae_NK4A136_group	-0.519156	0.595022	-1.04906	0.010751	0.350266	1.01081	0.0548327	1967	0.127334	0.953737
Bacteria_Proteobacteria_Gammaproteobacteria_Enterobacteriales_Enterobacteriaceae_nan	0.76482	2.14861	0.187887	1.34175	1.2067	3.82574	0.0093699	1967	0.0212216	0.0391459	Bacteria_Firmicutes_Clostridia_Clostridiales_Ruminococcaceae_Ruminococcaceae_UCG008	-0.273338	0.760835	-0.553146	0.00646941	0.575138	1.00649	0.0555374	1967	0.127553	0.226233
Bacteria_Firmicutes_Clostridia_Clostridiales_Ruminococcaceae_Ruminiclostridium	-0.41864	0.657941	-0.734762	-0.102518	0.479619	0.902561	0.0094431	1967	0.0212216	0.226233	Bacteria_Firmicutes_Clostridia_Clostridiales_Ruminococcaceae_Hydrogenoanaerobacterium	-0.243817	0.783631	-0.499897	0.0122638	0.606593	1.01234	0.0620273	1967	0.14091	0.317234
Bacteria_Firmicutes_Erysipelotrichia_Erysipelotrichales_Erysipelotrichaceae_Holdemanella	-0.413724	0.661183	-0.725741	-0.101708	0.483966	0.903294	0.00935362	1967	0.0212216	0.242501	Bacteria_Firmicutes_Clostridia_Clostridiales_Lachnospiraceae_Tyzzerella_4	0.288735	1.33474	-0.0226058	0.600075	0.977648	1.82226	0.0691169	1967	0.155327	0.145907
Bacteria_Lentisphaerae_Lentisphaeria_Victivallales_Victivallaceae_nan	-0.982329	0.374438	-1.7344	-0.230257	0.176506	0.794329	0.0104662	1967	0.0230256	0.0467717	Bacteria_Firmicutes_Erysipelotrichia_Erysipelotrichales_Erysipelotrichaceae_Merdibacter	-0.223588	0.799645	-0.468709	0.0215336	0.62581	1.02177	0.073811	1967	0.159036	0.32486
Bacteria_Actinobacteria_Coriobacteriia_Coriobacteriales_Eggerthellaceae_Senegalimassilia	-0.438551	0.644971	-0.77407	-0.103031	0.461132	0.902099	0.0104123	1967	0.0230256	0.213015	Bacteria_Proteobacteria_Gammaproteobacteria_Enterobacteriales_Enterobacteriaceae_nan	0.510304	1.6658	-0.0483154	1.06892	0.952833	2.91224	0.0733824	1967	0.159036	0.0391459
Bacteria_Firmicutes_Clostridia_Clostridiales_Lachnospiraceae_Lachnospiraceae_NK4B4_group	-0.418364	0.658122	-0.742507	-0.0942218	0.475919	0.910081	0.0114164	1967	0.0248546	0.223183	Bacteria_Firmicutes_Clostridia_Clostridiales_Lachnospiraceae_Fusicatenibacter	-0.412734	0.661838	-0.86306	0.0375918	0.421869	1.03831	0.0724385	1967	0.159036	0.932893
Bacteria_Tenericutes_Mollicutes_Anaeroplasmatales_Anaeroplasmataceae_Anaeroplasma	-1.32189	0.26663	-2.34826	-0.295524	0.0955349	0.744142	0.0115929	1967	0.0249786	0.0371124	Bacteria_Firmicutes_Negativicutes_Selenomonadales_Acidaminococcaceae_Acidaminococcus	-0.282505	0.753893	-0.590091	0.0250803	0.554277	1.0254	0.071837	1967	0.159036	0.17031
Bacteria_Firmicutes_Bacilli_Lactobacillales_Carnobacteriaceae_Granulicatella	0.325977	1.38538	0.0712635	0.58069	1.07386	1.78727	0.0121306	1967	0.0258704	0.378241	Bacteria_Actinobacteria_Coriobacteriia_Coriobacteriales_Eggerthellaceae_nan	-0.220399	0.802199	-0.466234	0.025437	0.62736	1.02576	0.07889	1967	0.168245	0.314692
Bacteria_Firmicutes_Clostridia_Clostridiales_Ruminococcaceae_Oscillospira	-0.366866	0.692903	-0.654428	-0.0793041	0.519739	0.923759	0.0124023	1967	0.0261827	0.750381	Bacteria_Firmicutes_Clostridia_Clostridiales_Lachnospiraceae_Lachnospiraceae_UCG004	-0.279985	0.755795	-0.597056	0.0370862	0.55043	1.03778	0.0835023	1967	0.176283	0.846467
Bacteria_Bacteroidetes_Bacteroidia_Bacteroidales_Barnesiellaceae_nan	-0.518015	0.595702	-0.925312	-0.110719	0.396408	0.89519	0.0126754	1967	0.0264916	0.130147	Bacteria_Firmicutes_Clostridia_Clostridiales_Peptostreptococcaceae_Terrisporobacter	-0.217224	0.804749	-0.466719	0.0322704	0.627056	1.0328	0.0879231	1967	0.179026	0.29639
Bacteria_Firmicutes_Clostridia_Clostridiales_Lachnospiraceae_Cuneatibacter	0.561932	1.75406	0.119174	1.00469	1.12657	2.73106	0.0128639	1967	0.0266194	0.0660905	Bacteria_Firmicutes_Clostridia_Clostridiales_Lachnospiraceae_284	-0.467163	0.626778	-1.00274	0.0684144	0.366872	1.07081	0.08734	1967	0.179026	0.0665989
Bacteria_Firmicutes_Clostridia_Clostridiales_Lachnospiraceae_Lachnospiraceae_AC2044_group	-0.577105	0.561522	-1.03968	-0.114528	0.353568	0.891787	0.0144761	1967	0.0296618	0.127097	Bacteria_Actinobacteria_Coriobacteriia_Coriobacteriales_Atopobiaceae_Olsenella	-0.414626	0.660587	-0.891328	0.062076	0.410111	1.06404	0.0882433	1967	0.179026	0.0726995
Bacteria_Firmicutes_Clostridia_Clostridiales_Ruminococcaceae_Ruminococcaceae_UCG007	-0.405819	0.666431	-0.733405	-0.0782325	0.480271	0.924749	0.015181	1967	0.0308041	0.213015	Bacteria_Firmicutes_Clostridia_Clostridiales_Ruminococcaceae_Faecalibacterium	-0.596676	0.550639	-1.28266	0.0893084	0.277299	1.09342	0.0882325	1967	0.179026	0.972039
Bacteria_Firmicutes_Clostridia_Clostridiales_Lachnospiraceae_Lachnospiraceae_UCG003	-0.588922	0.554925	-1.08452	-0.0933283	0.338066	0.910894	0.0198561	1967	0.039903	0.100153	Bacteria_Firmicutes_Clostridia_Clostridiales_Lachnospiraceae_GCA900066755	0.266305	1.30513	-0.040679	0.57329	0.960137	1.77409	0.0890847	1967	0.179026	0.15455
Bacteria_Firmicutes_Clostridia_Clostridiales_Ruminococcaceae_Ruminococcaceae_UCG004	-0.355176	0.70105	-0.656601	-0.0537506	0.518611	0.947668	0.0209176	1967	0.0412976	0.755974	Bacteria_Firmicutes_Clostridia_Clostridiales_Lachnospiraceae_Butyrivibrio	-0.375527	0.686927	-0.817182	0.066128	0.441675	1.06836	0.0956133	1967	0.19008	0.0823589
Bacteria_Firmicutes_Clostridia_Clostridiales_Ruminococcaceae_Ruminococcaceae_UCG008	-0.380691	0.683389	-0.703878	-0.0575033	0.494663	0.944119	0.0209607	1967	0.0412976	0.226233	Bacteria_Bacteroidetes_Bacteroidia_Bacteroidales_Tannerellaceae_Parabacteroides	-0.329485	0.719294	-0.717914	0.0589434	0.487769	1.06072	0.096404	1967	0.19008	0.906965
Bacteria_Firmicutes_Clostridia_Clostridiales_Lachnospiraceae_FD2005	-1.11101	0.329225	-2.05555	-0.166482	0.128023	0.846638	0.0211428	1967	0.0412976	0.0401627	Bacteria_Firmicutes_Clostridia_Clostridiales_Lachnospiraceae_Lachnospira	-0.499302	0.606954	-1.09635	0.0977463	0.334089	1.10268	0.101195	1967	0.197662	0.956279
Bacteria_Epsilonbacteraeota_Campylobacteria_Campylobacterales_Campylobacteraceae_Campylobacter	0.523752	1.68835	0.0747274	0.972776	1.07759	2.64528	0.0222458	1967	0.0430497	0.0665989	Bacteria_Firmicutes_Clostridia_Clostridiales_Family_XI_Parvimonas	-0.432208	0.649075	-0.966996	0.10258	0.380224	1.10803	0.11319	1967	0.219044	0.054906
Bacteria_Firmicutes_Erysipelotrichia_Erysipelotrichales_Erysipelotrichaceae_Turicibacter	-0.295566	0.74411	-0.550521	-0.0406112	0.576649	0.960202	0.0230767	1967	0.044248	0.607016	Bacteria_Firmicutes_Clostridia_Clostridiales_Lachnospiraceae_Lachnospiraceae_AC2044_group	-0.295212	0.744374	-0.667138	0.076715	0.513175	1.07973	0.119781	1967	0.229672	0.127097
Bacteria_Bacteroidetes_Bacteroidia_Bacteroidales_Prevotellaceae_Prevotella_7	0.424884	1.52941	0.054488	0.79528	1.056	2.21506	0.0245577	1967	0.0466597	0.116929	Bacteria_Firmicutes_Negativicutes_Selenomonadales_Veillonellaceae_Megamonas	-0.373965	0.688001	-0.847811	0.099881	0.428351	1.10504	0.121905	1967	0.230795	0.0660905
Bacteria_Firmicutes_Clostridia_Clostridiales_Ruminococcaceae_GCA900066225	-0.309292	0.733967	-0.582743	-0.0358402	0.558365	0.964794	0.0266334	1967	0.0501476	0.598373	Bacteria_Bacteroidetes_Bacteroidia_Bacteroidales_Prevotellaceae_Prevotella_7	0.268979	1.30863	-0.0764766	0.614434	0.926375	1.84861	0.126993	1967	0.230795	0.116929
Bacteria_Firmicutes_Clostridia_Clostridiales_Lachnospiraceae_Howardella	-0.382705	0.682014	-0.74051	-0.0249012	0.476871	0.975406	0.0360497	1967	0.0672713	0.177428	Bacteria_Firmicutes_Negativicutes_Selenomonadales_Veillonellaceae_Megasphaera	0.283824	1.3282	-0.080256	0.647903	0.92288	1.91153	0.126533	1967	0.230795	0.103203
Bacteria_Firmicutes_Clostridia_Clostridiales_Ruminococcaceae_Angelakisella	-0.293241	0.745842	-0.57543	-0.0110528	0.562463	0.989008	0.0416769	1967	0.0770838	0.453482	Bacteria_Firmicutes_Clostridia_DTU014_nan_nan	-0.207686	0.812462	-0.473745	0.0583736	0.622666	1.06011	0.12603	1967	0.230795	0.28063
Bacteria_Actinobacteria_Coriobacteriia_Coriobacteriales_Eggerthellaceae_Adlercreutzia	-0.299931	0.740869	-0.590806	-0.0090563	0.55388	0.990985	0.0432811	1967	0.0793487	0.610066	Bacteria_Firmicutes_Clostridia_Clostridiales_Ruminococcaceae_Ruminococcaceae_UCG004	-0.208659	0.811672	-0.476466	0.0591477	0.620974	1.06093	0.126739	1967	0.230795	0.755974
Bacteria_Firmicutes_Clostridia_Clostridiales_Peptostreptococcaceae_Terrisporobacter	-0.286088	0.751197	-0.571837	-0.0003382	0.564487	0.999662	0.0497295	1967	0.0903779	0.29639	Bacteria_Firmicutes_Clostridia_Clostridiales_Ruminococcaceae_Ruminococcaceae_UCG002	-0.251532	0.777609	-0.571317	0.0682534	0.564781	1.07064	0.123161	1967	0.230795	0.854093
Bacteria_Firmicutes_Clostridia_Clostridiales_Ruminococcaceae_Ruminococcaceae_UCG011	-0.35377	0.702037	-0.712292	0.00475285	0.490519	1.00476	0.0531154	1967	0.0956994	0.160142	Bacteria_Firmicutes_Clostridia_Clostridiales_Ruminococcaceae_Oscillospira	-0.200034	0.818703	-0.460966	0.0608979	0.630674	1.06279	0.132959	1967	0.239555	0.750381
Bacteria_Firmicutes_Clostridia_nan_nan_nan	-0.417194	0.658893	-0.848453	0.0140656	0.428077	1.01416	0.0579548	1967	0.103526	0.312659	Bacteria_Actinobacteria_Coriobacteriia_Coriobacteriales_Eggerthellaceae_Slackia	-0.196891	0.82128	-0.455009	0.0612277	0.634442	1.06314	0.134903	1967	0.24098	0.260295
Bacteria_Firmicutes_Negativicutes_Selenomonadales_Veillonellaceae_Megamonas	-0.571577	0.564635	-1.16368	0.0205243	0.312335	1.02074	0.0584877	1967	0.103593	0.0660905	Bacteria_Firmicutes_Clostridia_Clostridiales_Ruminococcaceae_Ruminococcaceae_UCG009	-0.169164	0.844371	-0.399474	0.0611468	0.670673	1.06305	0.149981	1967	0.265644	0.438739
Bacteria_Firmicutes_Clostridia_Clostridiales_Ruminococcaceae_Caproiciproducens	-0.251873	0.777343	-0.516909	0.0131624	0.596361	1.01325	0.0625148	1967	0.109795	0.541942	Bacteria_Bacteroidetes_Bacteroidia_Bacteroidales_Rikenellaceae_Rikenellaceae_RC9_gut_group	0.338312	1.40258	-0.123821	0.800446	0.883538	2.22653	0.151337	1967	0.265794	0.054906
Bacteria_Firmicutes_Clostridia_Clostridiales_Ruminococcaceae_CAG352	-0.346026	0.707494	-0.716719	0.0246668	0.488352	1.02497	0.0673183	1967	0.117246	0.165735	Bacteria_Bacteroidetes_Bacteroidia_Flavobacteriales_nan_nan	-0.274944	0.759614	-0.652742	0.102853	0.520617	1.10833	0.15376	1967	0.267799	0.102694
Bacteria_Actinobacteria_Coriobacteriia_Coriobacteriales_Eggerthellaceae_Enterorhabdus	-0.363607	0.695164	-0.758527	0.031312	0.468356	1.03181	0.0711429	1967	0.122859	0.137265	Bacteria_Actinobacteria_Coriobacteriia_Coriobacteriales_Eggerthellaceae_Senegalimassilia	-0.194783	0.823013	-0.472879	0.0833126	0.623206	1.08688	0.169817	1967	0.29332	0.213015
Bacteria_Firmicutes_Clostridia_Clostridiales_Ruminococcaceae_Oscillibacter	-0.624381	0.535593	-1.3039	0.0551433	0.27147	1.05669	0.0717166	1967	0.122859	0.969497	Bacteria_Firmicutes_Clostridia_Clostridiales_Ruminococcaceae_Ruminiclostridium_9	-0.510777	0.600029	-1.2512	0.229647	0.286161	1.25816	0.176353	1967	0.299699	0.974072
Bacteria_Firmicutes_Negativicutes_Selenomonadales_Veillonellaceae_Dialister	-0.231245	0.793545	-0.484807	0.0223176	0.615816	1.02257	0.0738639	1967	0.125509	0.488053	Bacteria_Actinobacteria_Coriobacteriia_Coriobacteriales_Eggerthellaceae_Enterorhabdus	-0.235219	0.790397	-0.576214	0.105775	0.562022	1.11157	0.176378	1967	0.299699	0.137265
Bacteria_Firmicutes_Clostridia_Clostridiales_Ruminococcaceae_Pygmaiobacter	-0.269201	0.76399	-0.568929	0.0305269	0.566132	1.031	0.0783495	1967	0.132057	0.342145	Bacteria_Proteobacteria_Gammaproteobacteria_Pseudomonadales_Pseudomonadaceae_Pseudomonas	0.339154	1.40376	-0.156608	0.834916	0.855039	2.30462	0.179977	1967	0.303349	0.0472801
Bacteria_Firmicutes_Clostridia_Clostridiales_Family_XI_Anaerococcus	0.377386	1.45847	-0.0452668	0.800038	0.955742	2.22563	0.0801099	1967	0.133944	0.0793086	Bacteria_Firmicutes_Negativicutes_Selenomonadales_Acidaminococcaceae_Phascolarctobacterium	-0.1621	0.850356	-0.403423	0.0792241	0.668029	1.08245	0.187997	1967	0.314331	0.689883
Bacteria_Firmicutes_Clostridia_Clostridiales_Ruminococcaceae_Flavonifractor	0.465195	1.59232	-0.0593888	0.989779	0.94234	2.69064	0.0821978	1967	0.136344	0.922217	Bacteria_Proteobacteria_Gammaproteobacteria_Pasteurellales_Pasteurellaceae_Haemophilus	-0.149491	0.861146	-0.374829	0.0758467	0.687407	1.0788	0.193512	1967	0.320985	0.48907
Bacteria_Firmicutes_Negativicutes_Selenomonadales_Veillonellaceae_nan	0.437191	1.54835	-0.0688283	0.943211	0.933487	2.56821	0.0903848	1967	0.148743	0.0589731	Bacteria_Actinobacteria_Actinobacteria_Micrococcales_Micrococcaceae_Rothia	0.21269	1.237	-0.11697	0.542351	0.889612	1.72005	0.20604	1967	0.339073	0.124047
Bacteria_Firmicutes_Negativicutes_Selenomonadales_Acidaminococcaceae_Acidaminococcus	-0.300709	0.740293	-0.652393	0.0509757	0.520798	1.0523	0.0937631	1967	0.153098	0.17031	Bacteria_Firmicutes_Clostridia_Clostridiales_Ruminococcaceae_Ruminiclostridium_1	-0.177011	0.837771	-0.45978	0.105759	0.631422	1.11155	0.219855	1967	0.358981	0.220132
Bacteria_Firmicutes_Clostridia_Clostridiales_Family_XI_Finegoldia	0.343252	1.40952	-0.0596583	0.746162	0.942086	2.10889	0.0949678	1967	0.153863	0.095577	Bacteria_Firmicutes_Bacilli_Lactobacillales_Streptococcaceae_Lactococcus	0.139905	1.15016	-0.0876671	0.367476	0.916066	1.44409	0.22823	1967	0.369182	0.538892
Bacteria_Firmicutes_Erysipelotrichia_Erysipelotrichales_Erysipelotrichaceae_Asteroleplasma	-0.583246	0.558084	-1.27208	0.105592	0.280247	1.11137	0.0970109	1967	0.155964	0.0488053	Bacteria_Firmicutes_Clostridia_Clostridiales_Lachnospiraceae_FD2005	0.317399	1.37355	-0.200448	0.835246	0.818364	2.30538	0.229635	1967	0.369182	0.0401627
Bacteria_Firmicutes_Clostridia_Clostridiales_Ruminococcaceae_Fournierella	-0.233894	0.791446	-0.510979	0.0431912	0.599908	1.04414	0.098036	1967	0.156409	0.379258	Bacteria_Bacteroidetes_Bacteroidia_Bacteroidales_Prevotellaceae_Prevotella_2	0.252057	1.28667	-0.166319	0.670433	0.846776	1.95508	0.237678	1967	0.379196	0.0716828
Bacteria_Firmicutes_Clostridia_Clostridiales_Ruminococcaceae_Harryflintia	0.288409	1.3343	-0.0628219	0.639639	0.939111	1.8958	0.107529	1967	0.170254	0.131673	Bacteria_Firmicutes_Bacilli_Lactobacillales_Leuconostocaceae_Leuconostoc	-0.184817	0.831256	-0.503933	0.134299	0.60415	1.14373	0.256325	1967	0.39683	0.158109
Bacteria_Firmicutes_Clostridia_Clostridiales_Family_XI_Peptoniphilus	0.350137	1.41926	-0.0788619	0.779137	0.924168	2.17959	0.109672	1967	0.17122	0.0762583	Bacteria_Firmicutes_Clostridia_Clostridiales_Christensenellaceae_Catabacter	-0.187064	0.82939	-0.508882	0.134753	0.601167	1.14425	0.254587	1967	0.39683	0.153533
Bacteria_Firmicutes_Erysipelotrichia_Erysipelotrichales_Erysipelotrichaceae_Holdemania	-0.286579	0.750828	-0.638114	0.0649557	0.528288	1.06711	0.110086	1967	0.17122	0.853584	Bacteria_Actinobacteria_Coriobacteriia_Coriobacteriales_Eggerthellaceae_DNF00809	-0.156296	0.855306	-0.423206	0.110615	0.654944	1.11696	0.251091	1967	0.39683	0.257245
Bacteria_Verrucomicrobia_Verrucomicrobiae_Opitutales_Puniceicoccaceae_nan	-0.441364	0.643159	-0.983543	0.100816	0.373984	1.10607	0.110597	1967	0.17122	0.0686324	Bacteria_Firmicutes_Clostridia_Clostridiales_Ruminococcaceae_Ruminococcus_2	-0.145179	0.864868	-0.394355	0.103997	0.674115	1.1096	0.253477	1967	0.39683	0.713269
Bacteria_Firmicutes_Bacilli_Lactobacillales_Lactobacillaceae_Pediococcus	0.453753	1.57421	-0.105771	1.01328	0.899631	2.75461	0.111957	1967	0.172051	0.0421962	Bacteria_Firmicutes_Clostridia_Clostridiales_Ruminococcaceae_Ruminococcaceae_UCG007	-0.161676	0.850716	-0.444279	0.120926	0.641286	1.12854	0.262164	1967	0.402884	0.213015
Bacteria_Firmicutes_Clostridia_Clostridiales_Lachnospiraceae_GCA900066755	0.264124	1.30229	-0.0680143	0.596263	0.934247	1.81532	0.119089	1967	0.181676	0.15455	Bacteria_Firmicutes_Erysipelotrichia_Erysipelotrichales_Erysipelotrichaceae_Catenibacterium	-0.19342	0.824135	-0.53902	0.152179	0.58332	1.16437	0.272674	1967	0.415977	0.126589
Bacteria_Firmicutes_Clostridia_Clostridiales_Lachnospiraceae_Shuttleworthia	-0.199853	0.818851	-0.456143	0.0564371	0.633723	1.05806	0.126422	1967	0.190854	0.500763	Bacteria_Firmicutes_Erysipelotrichia_Erysipelotrichales_Erysipelotrichaceae_Erysipelatoclostridium	0.187157	1.20582	-0.161187	0.5355	0.851133	1.7083	0.292322	1967	0.439534	0.869344
Archaea_Euryarchaeota_Methanobacteria_Methanobacteriales_Methanobacteriaceae_Methanobrevibacter	-0.223828	0.799452	-0.51125	0.0635932	0.599745	1.06566	0.126932	1967	0.190854	0.298424	Bacteria_Epsilonbacteraeota_Campylobacteria_Campylobacterales_Campylobacteraceae_Campylobacter	0.238178	1.26893	-0.204128	0.680484	0.815358	1.97483	0.291232	1967	0.439534	0.0665989
Bacteria_Firmicutes_Clostridia_Clostridiales_Family_XIII_nan	-0.225981	0.797733	-0.517192	0.0652299	0.596193	1.0674	0.128275	1967	0.191496	0.732079	Bacteria_Actinobacteria_Coriobacteriia_Coriobacteriales_Atopobiaceae_Libanicoccus	-0.32594	0.721849	-0.943096	0.291217	0.38942	1.33805	0.300613	1967	0.44732	0.0401627
Bacteria_Bacteroidetes_Bacteroidia_Bacteroidales_nan_nan	-0.325892	0.721883	-0.768543	0.116759	0.463688	1.12385	0.149026	1967	0.217807	0.12303	Bacteria_Firmicutes_Bacilli_Lactobacillales_Enterococcaceae_Enterococcus	0.174803	1.19101	-0.157577	0.507182	0.854211	1.66061	0.302648	1967	0.44732	0.12303
Bacteria_Firmicutes_Clostridia_Clostridiales_Lachnospiraceae_Butyrivibrio	-0.358458	0.698753	-0.844294	0.127377	0.429861	1.13585	0.14815	1967	0.217807	0.0823589	Bacteria_Firmicutes_Negativicutes_Selenomonadales_Veillonellaceae_Dialister	-0.117646	0.889011	-0.343079	0.107787	0.709582	1.11381	0.306383	1967	0.44732	0.488053
Bacteria_Firmicutes_Clostridia_Clostridiales_Lachnospiraceae_Tyzzerella	0.18752	1.20625	-0.0661265	0.441167	0.936012	1.55452	0.147339	1967	0.217807	0.459075	Bacteria_Firmicutes_Clostridia_Clostridiales_Lachnospiraceae_Shuttleworthia	0.119742	1.12721	-0.108845	0.348329	0.896869	1.4167	0.304564	1967	0.44732	0.500763
Bacteria_Firmicutes_Clostridia_Clostridiales_Lachnospiraceae_284	-0.436207	0.646484	-1.03793	0.165518	0.354186	1.18	0.155365	1967	0.225496	0.0665989	Bacteria_Firmicutes_Erysipelotrichia_Erysipelotrichales_Erysipelotrichaceae_Holdemania	-0.164189	0.848581	-0.479993	0.151614	0.618788	1.16371	0.308201	1967	0.44732	0.853584
Bacteria_Actinobacteria_Coriobacteriia_Coriobacteriales_Coriobacteriales_Incertae_Sedis_Raoultibacter	0.30743	1.35993	-0.126711	0.741571	0.880988	2.09923	0.165163	1967	0.237527	0.0813422	Bacteria_Firmicutes_Clostridia_Clostridiales_Family_XI_Finegoldia	0.192553	1.21234	-0.179448	0.564554	0.835732	1.75866	0.310342	1967	0.44732	0.095577
Bacteria_Firmicutes_Erysipelotrichia_Erysipelotrichales_Erysipelotrichaceae_Catenibacterium	-0.282813	0.75366	-0.682915	0.117289	0.505142	1.12444	0.165928	1967	0.237527	0.126589	Bacteria_Firmicutes_Clostridia_Clostridiales_Lachnospiraceae_Lachnospiraceae_UCG003	-0.195388	0.822515	-0.584344	0.193568	0.557472	1.21357	0.324836	1967	0.461842	0.100153
Bacteria_Firmicutes_Clostridia_Clostridiales_Eubacteriaceae_Eubacterium	0.24263	1.2746	-0.10361	0.58887	0.901577	1.80195	0.16961	1967	0.241146	0.136756	Bacteria_Fusobacteria_Fusobacteriia_Fusobacteriales_Fusobacteriaceae_Fusobacterium	0.197652	1.21854	-0.194149	0.589452	0.823536	1.803	0.322788	1967	0.461842	0.0838841
Bacteria_Firmicutes_Erysipelotrichia_Erysipelotrichales_Erysipelotrichaceae_Erysipelatoclostridium	-0.246421	0.781593	-0.601202	0.10836	0.548152	1.11445	0.173407	1967	0.244879	0.869344	Bacteria_Firmicutes_Erysipelotrichia_Erysipelotrichales_Erysipelotrichaceae_Solobacterium	-0.165707	0.847295	-0.497951	0.166537	0.607775	1.18121	0.328305	1967	0.46362	0.13879
Bacteria_Firmicutes_Erysipelotrichia_Erysipelotrichales_Erysipelotrichaceae_Coprobacillus	0.255023	1.29049	-0.126139	0.636185	0.881492	1.88926	0.189741	1967	0.266147	0.111845	Bacteria_Proteobacteria_Alphaproteobacteria_Rickettsiales_Mitochondria_nan	-0.195039	0.822803	-0.591281	0.201204	0.553617	1.22287	0.334679	1967	0.469449	0.0899848
Bacteria_Fusobacteria_Fusobacteriia_Fusobacteriales_Fusobacteriaceae_Fusobacterium	0.282867	1.32693	-0.144754	0.710488	0.865236	2.03498	0.194804	1967	0.271427	0.0838841	Bacteria_Firmicutes_Bacilli_Bacillales_Family_XI_Gemella	-0.134733	0.873949	-0.410996	0.141529	0.66299	1.15203	0.339135	1967	0.472528	0.228775
Bacteria_Firmicutes_Clostridia_Clostridiales_Peptostreptococcaceae_Peptostreptococcus	0.329523	1.39031	-0.173601	0.832647	0.840632	2.2994	0.199251	1967	0.271803	0.0620234	Bacteria_Firmicutes_Clostridia_Clostridiales_Peptostreptococcaceae_Romboutsia	-0.147162	0.863154	-0.454521	0.160197	0.634752	1.17374	0.348028	1967	0.481707	0.828673
Bacteria_Bacteroidetes_Bacteroidia_Bacteroidales_Porphyromonadaceae_Porphyromonas	0.336904	1.4006	-0.174943	0.848751	0.839505	2.33673	0.197025	1967	0.271803	0.0513472	Bacteria_Bacteroidetes_Bacteroidia_Bacteroidales_Prevotellaceae_Paraprevotella	-0.131062	0.877163	-0.407348	0.145224	0.665412	1.1563	0.3525	1967	0.484688	0.220132
Bacteria_Firmicutes_Bacilli_Lactobacillales_Leuconostocaceae_Weissella	0.332547	1.39451	-0.176351	0.841444	0.838323	2.31972	0.200276	1967	0.271803	0.0589731	Bacteria_Bacteroidetes_Bacteroidia_Bacteroidales_Prevotellaceae_Alloprevotella	0.171516	1.1871	-0.197364	0.540396	0.820892	1.71669	0.36213	1967	0.494674	0.0976106
Archaea_Euryarchaeota_Methanobacteria_Methanobacteriales_Methanobacteriaceae_Methanosphaera	-0.479141	0.619315	-1.2084	0.250118	0.298675	1.28418	0.197835	1967	0.271803	0.0447382	Bacteria_Firmicutes_Clostridia_Clostridiales_Ruminococcaceae_Oscillibacter	-0.289249	0.748826	-0.928795	0.350298	0.395029	1.41949	0.375383	1967	0.506161	0.969497
Bacteria_Firmicutes_Clostridia_Clostridiales_Ruminococcaceae_Phocea	-0.174333	0.840017	-0.452599	0.103933	0.635973	1.10953	0.21948	1967	0.295943	0.471276	Bacteria_Firmicutes_Clostridia_Clostridiales_Ruminococcaceae_UBA1819	0.167887	1.1828	-0.202275	0.53805	0.81687	1.71266	0.374034	1967	0.506161	0.887138
Bacteria_Firmicutes_Clostridia_Clostridiales_Ruminococcaceae_DTU089	-0.176923	0.837845	-0.461873	0.108028	0.630102	1.11408	0.223635	1967	0.299614	0.668531	Bacteria_Firmicutes_Clostridia_Clostridiales_Ruminococcaceae_Ruminococcaceae_V9D2013_group	-0.249931	0.778854	-0.825685	0.325822	0.437935	1.38517	0.394876	1967	0.529032	0.0462634
Bacteria_Firmicutes_Clostridia_Clostridiales_Ruminococcaceae_Pseudoflavonifractor	-0.17613	0.838509	-0.472949	0.120689	0.623162	1.12827	0.244819	1967	0.325906	0.247585	Bacteria_Bacteroidetes_Bacteroidia_Bacteroidales_Prevotellaceae_nan	0.214542	1.23929	-0.284745	0.71383	0.752206	2.0418	0.399682	1967	0.532061	0.0503304
Bacteria_Firmicutes_Bacilli_Lactobacillales_Enterococcaceae_Enterococcus	0.216615	1.24187	-0.151338	0.584569	0.859557	1.79422	0.248566	1967	0.3288	0.12303	Bacteria_Firmicutes_Clostridia_Clostridiales_Christensenellaceae_Christensenella	-0.192595	0.824816	-0.648397	0.263208	0.522883	1.3011	0.407578	1967	0.539139	0.0721911
Bacteria_Firmicutes_Negativicutes_Selenomonadales_Veillonellaceae_Veillonella	0.147284	1.15868	-0.104593	0.399161	0.900692	1.49057	0.25176	1967	0.33093	0.472293	Bacteria_Firmicutes_Bacilli_Lactobacillales_Leuconostocaceae_Weissella	0.192899	1.21276	-0.270024	0.655823	0.763361	1.92673	0.414092	1967	0.544309	0.0589731
Bacteria_Firmicutes_Erysipelotrichia_Erysipelotrichales_Erysipelotrichaceae_Faecalitalea	0.139537	1.14974	-0.113142	0.392216	0.893024	1.48026	0.279097	1967	0.364571	0.465684	Bacteria_Firmicutes_Clostridia_Clostridiales_Lachnospiraceae_Howardella	-0.121514	0.885578	-0.417945	0.174916	0.658399	1.19115	0.42172	1967	0.550872	0.177428
Bacteria_Firmicutes_Erysipelotrichia_Erysipelotrichales_Erysipelotrichaceae_Erysipelotrichaceae_UCG004	-0.241494	0.785454	-0.682534	0.199546	0.505335	1.22085	0.283187	1967	0.367615	0.0960854	Archaea_Euryarchaeota_Methanobacteria_Methanobacteriales_Methanobacteriaceae_Methanosphaera	0.203838	1.2261	-0.311168	0.718843	0.732591	2.05206	0.437898	1967	0.568452	0.0447382
Bacteria_Firmicutes_Clostridia_Clostridiales_Ruminococcaceae_Anaerotruncus	0.150653	1.16259	-0.127693	0.428998	0.880124	1.53572	0.288773	1967	0.372553	0.548551	Bacteria_Firmicutes_Clostridia_Clostridiales_Family_XIII_Mogibacterium	0.173142	1.18904	-0.278878	0.625163	0.756632	1.86855	0.452805	1967	0.578848	0.0645653
Bacteria_Firmicutes_Negativicutes_Selenomonadales_Veillonellaceae_Megasphaera	0.223571	1.25053	-0.200136	0.647278	0.818619	1.91033	0.30105	1967	0.386009	0.103203	Bacteria_Firmicutes_Clostridia_Clostridiales_Family_XI_Ezakiella	-0.159771	0.852339	-0.578186	0.258645	0.560915	1.29517	0.454215	1967	0.578848	0.0828673
Bacteria_Firmicutes_Clostridia_Clostridiales_Ruminococcaceae_Ruminococcaceae_V9D2013_group	-0.305269	0.736925	-0.918297	0.307759	0.399198	1.36037	0.329064	1967	0.419356	0.0462633	Bacteria_Bacteroidetes_Bacteroidia_Bacteroidales_Muribaculaceae_nan	-0.0971123	0.907454	-0.349259	0.155034	0.705211	1.1677	0.45033	1967	0.578848	0.276055
Bacteria_Firmicutes_Clostridia_Clostridiales_Ruminococcaceae_Hydrogenoanaerobacterium	-0.135419	0.873349	-0.412987	0.142148	0.661671	1.15275	0.338958	1967	0.429347	0.317234	Bacteria_Firmicutes_Clostridia_Clostridiales_Ruminococcaceae_Pseudoflavonifractor	-0.09715	0.90742	-0.359698	0.165398	0.697887	1.17986	0.468304	1967	0.579145	0.247585
Bacteria_Firmicutes_Clostridia_Clostridiales_Ruminococcaceae_Papillibacter	-0.164933	0.84795	-0.512721	0.182854	0.598864	1.20064	0.352638	1967	0.436102	0.17031	Bacteria_Firmicutes_Clostridia_Clostridiales_Family_XI_Peptoniphilus	-0.165501	0.847469	-0.611109	0.280107	0.542749	1.32327	0.466651	1967	0.579145	0.0762583
Bacteria_Bacteroidetes_Bacteroidia_Bacteroidales_Rikenellaceae_Rikenellaceae_RC9_gut_group	-0.301649	0.739598	-0.933797	0.330499	0.393058	1.39166	0.349656	1967	0.436102	0.054906	Bacteria_Actinobacteria_Coriobacteriia_Coriobacteriales_Atopobiaceae_Atopobium	0.144839	1.15585	-0.244178	0.533856	0.783348	1.7055	0.465553	1967	0.579145	0.0859176
Bacteria_Actinobacteria_Coriobacteriia_Coriobacteriales_Atopobiaceae_Olsenella	-0.239702	0.786862	-0.744741	0.265337	0.474857	1.30387	0.352247	1967	0.436102	0.0726995	Bacteria_Firmicutes_Clostridia_Clostridiales_Clostridiaceae_1_Clostridium_sensu_stricto_1	-0.0945625	0.909771	-0.346468	0.157343	0.707182	1.1704	0.461883	1967	0.579145	0.724962
Bacteria_Firmicutes_Bacilli_Lactobacillales_Leuconostocaceae_Leuconostoc	0.158331	1.17155	-0.171503	0.488164	0.842398	1.62932	0.346785	1967	0.436102	0.158109	Bacteria_Firmicutes_Bacilli_Lactobacillales_Carnobacteriaceae_Granulicatella	0.0869681	1.09086	-0.143511	0.317447	0.866312	1.37362	0.459563	1967	0.579145	0.378241
Bacteria_Firmicutes_Clostridia_Clostridiales_Christensenellaceae_Catabacter	-0.163483	0.849181	-0.515035	0.188069	0.597479	1.20692	0.362059	1967	0.444375	0.153533	Bacteria_Firmicutes_Clostridia_Clostridiales_Ruminococcaceae_Harryflintia	-0.124817	0.882659	-0.482186	0.232552	0.617432	1.26182	0.493629	1967	0.606873	0.131673
Bacteria_Firmicutes_Clostridia_Clostridiales_Family_XI_Parvimonas	-0.266869	0.765773	-0.845119	0.311381	0.429506	1.36531	0.365706	1967	0.444375	0.054906	Bacteria_Cyanobacteria_Oxyphotobacteria_Chloroplast_nan_nan	0.0886664	1.09272	-0.176183	0.353516	0.838464	1.42407	0.511724	1967	0.621804	0.252669
Bacteria_Actinobacteria_Actinobacteria_Micrococcales_Micrococcaceae_Rothia	0.171174	1.1867	-0.199437	0.541784	0.819192	1.71907	0.365335	1967	0.444375	0.124047	Bacteria_Firmicutes_Clostridia_Clostridiales_Eubacteriaceae_Eubacterium	0.10939	1.1156	-0.216576	0.435356	0.805271	1.54551	0.510705	1967	0.621804	0.136756
Bacteria_Synergistetes_Synergistia_Synergistales_Synergistaceae_Cloacibacillus	-0.171234	0.842624	-0.544606	0.202137	0.58007	1.22402	0.368721	1967	0.445449	0.135231	Bacteria_Firmicutes_Clostridia_Clostridiales_Lachnospiraceae_Lachnospiraceae_NC2004_group	-0.177494	0.837366	-0.753485	0.398497	0.470723	1.48958	0.545864	1967	0.655664	0.0452466
Bacteria_Firmicutes_Clostridia_Clostridiales_Peptostreptococcaceae_Intestinibacter	0.123766	1.13175	-0.158982	0.406514	0.853012	1.50157	0.390932	1967	0.469568	0.713269	Bacteria_Firmicutes_Erysipelotrichia_Erysipelotrichales_Erysipelotrichaceae_Candidatus_Stoquefichus	-0.0814291	0.921798	-0.34474	0.181882	0.708404	1.19947	0.544435	1967	0.655664	0.245043
Bacteria_Firmicutes_Erysipelotrichia_Erysipelotrichales_Erysipelotrichaceae_Dielma	0.108997	1.11516	-0.164485	0.382479	0.848331	1.46591	0.434715	1967	0.519173	0.308592	Bacteria_Firmicutes_Clostridia_Clostridiales_Ruminococcaceae_CAG352	0.0905764	1.09481	-0.207618	0.388771	0.812517	1.47517	0.551618	1967	0.658789	0.165735
Bacteria_Firmicutes_Clostridia_Clostridiales_Eubacteriaceae_Anaerofustis	0.105664	1.11145	-0.163294	0.374622	0.849342	1.45444	0.441299	1967	0.524042	0.314184	Bacteria_Synergistetes_Synergistia_Synergistales_Synergistaceae_Cloacibacillus	-0.0949955	0.909377	-0.433401	0.24341	0.6483	1.27559	0.582188	1967	0.691349	0.135231
Bacteria_Actinobacteria_Actinobacteria_Actinomycetales_Actinomycetaceae_Actinomyces	0.0940894	1.09866	-0.156973	0.345152	0.854727	1.4122	0.462629	1967	0.546268	0.505846	Bacteria_Firmicutes_Clostridia_Clostridiales_Family_XI_Anaerococcus	-0.120365	0.886597	-0.558079	0.317348	0.572308	1.37348	0.589912	1967	0.692825	0.0793086
Bacteria_Firmicutes_Clostridia_Clostridiales_Family_XIII_Mogibacterium	0.164513	1.17882	-0.352119	0.681145	0.703197	1.97614	0.532549	1967	0.625297	0.0645653	Bacteria_Firmicutes_Clostridia_Clostridiales_Lachnospiraceae_Cuneatibacter	0.126787	1.13518	-0.338609	0.592183	0.712761	1.80793	0.593377	1967	0.692825	0.0660905
Bacteria_Proteobacteria_Gammaproteobacteria_Pasteurellales_Pasteurellaceae_Haemophilus	-0.0779796	0.924983	-0.33084	0.17488	0.71832	1.1911	0.545555	1967	0.636989	0.48907	Bacteria_Bacteroidetes_Bacteroidia_Bacteroidales_Prevotellaceae_Prevotella	-0.104129	0.901109	-0.4858	0.277543	0.615205	1.31988	0.592842	1967	0.692825	0.100153
Bacteria_Proteobacteria_Gammaproteobacteria_Pseudomonadales_Pseudomonadaceae_Pseudomonas	0.177648	1.19441	-0.405174	0.760471	0.66686	2.13928	0.550234	1967	0.638883	0.0472801	Bacteria_Firmicutes_Clostridia_Clostridiales_Ruminococcaceae_Intestinimonas	0.116295	1.12333	-0.38435	0.616939	0.680893	1.85325	0.648908	1967	0.747947	0.934926
Bacteria_Firmicutes_Negativicutes_Selenomonadales_Veillonellaceae_Allisonella	-0.111811	0.894213	-0.510288	0.286665	0.600323	1.33198	0.582347	1967	0.670883	0.126589	Bacteria_Actinobacteria_Coriobacteriia_Coriobacteriales_Eggerthellaceae_Gordonibacter	-0.0532465	0.948146	-0.284172	0.177679	0.752637	1.19444	0.651322	1967	0.747947	0.41332
Bacteria_Firmicutes_Clostridia_Clostridiales_Ruminococcaceae_UBA1819	0.118572	1.12589	-0.306099	0.543244	0.736314	1.72158	0.584214	1967	0.670883	0.887138	Archaea_Euryarchaeota_Methanobacteria_Methanobacteriales_Methanobacteriaceae_Methanobrevibacter	-0.0585466	0.943134	-0.311801	0.194708	0.732127	1.21496	0.650478	1967	0.747947	0.298424
Bacteria_Actinobacteria_Actinobacteria_Corynebacteriales_Corynebacteriaceae_Corynebacterium	0.151189	1.16322	-0.400524	0.702902	0.669969	2.01961	0.591199	1967	0.675194	0.0493137	Bacteria_Firmicutes_Clostridia_Clostridiales_Ruminococcaceae_Acetanaerobacterium	0.0671912	1.0695	-0.230917	0.365299	0.793805	1.44095	0.658663	1967	0.752243	0.175902
Bacteria_Bacteroidetes_Bacteroidia_Bacteroidales_Prevotellaceae_Prevotella_2	0.132586	1.14178	-0.360987	0.62616	0.696988	1.87041	0.598543	1967	0.677796	0.0716828	Bacteria_Firmicutes_Clostridia_Clostridiales_Eubacteriaceae_Anaerofustis	0.0510963	1.05242	-0.191994	0.294187	0.825312	1.34203	0.680358	1967	0.772798	0.314184
Bacteria_Firmicutes_Clostridia_Clostridiales_Ruminococcaceae_Candidatus_Soleaferrea	0.0751723	1.07807	-0.205758	0.356103	0.81403	1.42775	0.599963	1967	0.677796	0.635486	Bacteria_Firmicutes_Clostridia_Clostridiales_Family_XIII_nan	0.0516879	1.05305	-0.213753	0.317129	0.807548	1.37318	0.702718	1967	0.793882	0.732079
Bacteria_Bacteroidetes_Bacteroidia_Bacteroidales_Prevotellaceae_Prevotellaceae_NK3B31_group	0.139864	1.15012	-0.420954	0.700681	0.65642	2.01513	0.624983	1967	0.702266	0.0508388	Bacteria_Bacteroidetes_Bacteroidia_Bacteroidales_Prevotellaceae_Prevotella_6	-0.0864987	0.917137	-0.56617	0.393172	0.567696	1.48167	0.72376	1967	0.813257	0.0599898
Bacteria_Bacteroidetes_Bacteroidia_Bacteroidales_Prevotellaceae_Paraprevotella	-0.0758802	0.926927	-0.385767	0.234007	0.679929	1.26365	0.631281	1967	0.705549	0.220132	Bacteria_Verrucomicrobia_Verrucomicrobiae_Opitutales_Puniceicoccaceae_nan	-0.0774057	0.925514	-0.528045	0.373234	0.589757	1.45242	0.736373	1967	0.823005	0.0686324
Bacteria_Firmicutes_Clostridia_Clostridiales_Lachnospiraceae_UC512E3	0.063565	1.06563	-0.221815	0.348945	0.801064	1.41757	0.662431	1967	0.736426	0.359939	Bacteria_Actinobacteria_Actinobacteria_Corynebacteriales_Corynebacteriaceae_Corynebacterium	-0.0783971	0.924597	-0.612286	0.455492	0.54211	1.57695	0.773497	1967	0.859898	0.0493137
Bacteria_Cyanobacteria_Oxyphotobacteria_Chloroplast_nan_nan	-0.0653794	0.936712	-0.365699	0.23494	0.693712	1.26483	0.66961	1967	0.740468	0.252669	Bacteria_Firmicutes_Bacilli_Lactobacillales_Lactobacillaceae_Pediococcus	0.0716629	1.07429	-0.49148	0.634806	0.61172	1.88666	0.803039	1967	0.878718	0.0421962
Bacteria_Actinobacteria_Coriobacteriia_Coriobacteriales_Atopobiaceae_Libanicoccus	-0.142822	0.866909	-0.80738	0.521737	0.446025	1.68495	0.673595	1967	0.740954	0.0401627	Bacteria_Firmicutes_Clostridia_nan_nan_nan	-0.047359	0.953745	-0.414758	0.32004	0.6605	1.37718	0.800542	1967	0.878718	0.312659
Bacteria_Bacteroidetes_Bacteroidia_Bacteroidales_Prevotellaceae_Prevotella	0.0772064	1.08027	-0.323941	0.478354	0.723293	1.61342	0.706008	1967	0.770604	0.100153	Bacteria_Proteobacteria_Gammaproteobacteria_Enterobacteriales_Enterobacteriaceae_Escherichia_Shigella	-0.0298731	0.970569	-0.259532	0.199786	0.771412	1.22114	0.798767	1967	0.878718	0.569395
Bacteria_Firmicutes_Bacilli_Lactobacillales_Lactobacillaceae_Lactobacillus	0.0482554	1.04944	-0.204193	0.300704	0.815305	1.35081	0.707924	1967	0.770604	0.468734	Bacteria_Firmicutes_Clostridia_Clostridiales_Lachnospiraceae_Agathobacter	0.0731238	1.07586	-0.55857	0.704818	0.572026	2.02348	0.820516	1967	0.893165	0.960346
Bacteria_Firmicutes_Clostridia_Clostridiales_Christensenellaceae_Christensenella	0.0820321	1.08549	-0.3798	0.543864	0.683998	1.72265	0.727739	1967	0.788069	0.0721911	Bacteria_Firmicutes_Negativicutes_Selenomonadales_Veillonellaceae_Allisonella	0.0376489	1.03837	-0.297567	0.372865	0.742623	1.45189	0.825772	1967	0.894229	0.126589
Bacteria_Bacteroidetes_Bacteroidia_Bacteroidales_Prevotellaceae_Prevotella_9	-0.0461624	0.954887	-0.32084	0.228515	0.72554	1.25673	0.741859	1967	0.79849	0.301983	Bacteria_Firmicutes_Clostridia_Clostridiales_Lachnospiraceae_UC512E3	-0.0274226	0.97295	-0.283102	0.228257	0.753443	1.25641	0.833501	1967	0.895118	0.359939
Bacteria_Proteobacteria_Gammaproteobacteria_Enterobacteriales_Enterobacteriaceae_Escherichia_Shigella	0.0428669	1.0438	-0.215462	0.301195	0.806169	1.35147	0.745003	1967	0.79849	0.569395	Bacteria_Firmicutes_Negativicutes_Selenomonadales_Veillonellaceae_Veillonella	0.0238282	1.02411	-0.200604	0.248261	0.818236	1.28179	0.835158	1967	0.895118	0.472293
Bacteria_Bacteroidetes_Bacteroidia_Bacteroidales_Prevotellaceae_Prevotella_6	0.0797428	1.08301	-0.428346	0.587831	0.651586	1.80008	0.758379	1967	0.80868	0.0599898	Bacteria_Actinobacteria_Coriobacteriia_Coriobacteriales_Coriobacteriales_Incertae_Sedis_Raoultibacter	0.0419848	1.04288	-0.370971	0.45494	0.690064	1.57608	0.842054	1967	0.897904	0.0813422
Bacteria_Firmicutes_Clostridia_Clostridiales_Lachnospiraceae_Lachnospiraceae_NC2004_group	-0.0825184	0.920794	-0.696016	0.530979	0.498568	1.7006	0.792069	1967	0.840317	0.0452466	Bacteria_Actinobacteria_Actinobacteria_Actinomycetales_Actinomycetaceae_Actinomyces	0.021895	1.02214	-0.201133	0.244923	0.817804	1.27752	0.847419	1967	0.899038	0.505846
Bacteria_Firmicutes_Bacilli_Bacillales_Family_XI_Gemella	0.0340515	1.03464	-0.269872	0.337975	0.763477	1.40211	0.826188	1967	0.872087	0.228775	Bacteria_Bacteroidetes_Bacteroidia_Bacteroidales_Prevotellaceae_Prevotellaceae_NK3B31_group	-0.044566	0.956412	-0.565973	0.476841	0.567807	1.61098	0.866959	1967	0.915123	0.0508388
Bacteria_Actinobacteria_Coriobacteriia_Coriobacteriales_Atopobiaceae_Atopobium	0.0441272	1.04512	-0.404333	0.492588	0.667422	1.63655	0.847073	1967	0.889639	0.0859176	Bacteria_Firmicutes_Bacilli_Lactobacillales_Lactobacillaceae_Lactobacillus	0.0149952	1.01511	-0.210123	0.240114	0.810484	1.27139	0.896128	1967	0.936454	0.468734
Bacteria_Proteobacteria_Gammaproteobacteria_Enterobacteriales_Enterobacteriaceae_Klebsiella	0.0272835	1.02766	-0.320315	0.374882	0.72592	1.45482	0.877736	1967	0.917234	0.154042	Bacteria_Firmicutes_Clostridia_Clostridiales_Ruminococcaceae_DTU089	0.0175512	1.01771	-0.237716	0.272819	0.788426	1.31366	0.892802	1967	0.936454	0.668531
Bacteria_Firmicutes_Erysipelotrichia_Erysipelotrichales_Erysipelotrichaceae_Solobacterium	0.0120773	1.01215	-0.348089	0.372244	0.706036	1.45099	0.947599	1967	0.960484	0.13879	Bacteria_Bacteroidetes_Bacteroidia_Bacteroidales_Porphyromonadaceae_Porphyromonas	0.0244307	1.02473	-0.489889	0.53875	0.612695	1.71386	0.925824	1967	0.953188	0.0513472
Bacteria_Bacteroidetes_Bacteroidia_Bacteroidales_Prevotellaceae_Alloprevotella	-0.0163336	0.983799	-0.460256	0.427589	0.631122	1.53356	0.942511	1967	0.960484	0.0976106	Bacteria_Firmicutes_Clostridia_Clostridiales_Peptostreptococcaceae_Intestinibacter	0.0123633	1.01244	-0.237228	0.261955	0.788811	1.29947	0.922659	1967	0.953188	0.713269
Bacteria_Firmicutes_Clostridia_Clostridiales_Family_XI_Ezakiella	0.0182147	1.01838	-0.420714	0.457144	0.656578	1.57956	0.935176	1967	0.960484	0.0828673	Bacteria_Proteobacteria_Gammaproteobacteria_Enterobacteriales_Enterobacteriaceae_Klebsiella	-0.0162173	0.983913	-0.327204	0.29477	0.720937	1.34282	0.918591	1967	0.953188	0.154042
Bacteria_Firmicutes_Erysipelotrichia_Erysipelotrichales_Erysipelotrichaceae_Candidatus_Stoquefichus	-0.0092801	0.990763	-0.300359	0.281799	0.740552	1.32551	0.950175	1967	0.960484	0.245043	Bacteria_Firmicutes_Erysipelotrichia_Erysipelotrichales_Erysipelotrichaceae_Faecalitalea	-0.0087192	0.991319	-0.234419	0.216981	0.79103	1.24232	0.939644	1967	0.957979	0.465684
Bacteria_Bacteroidetes_Bacteroidia_Bacteroidales_Prevotellaceae_nan	0.022566	1.02282	-0.577954	0.623086	0.561045	1.86467	0.941289	1967	0.960484	0.0503304	Bacteria_Firmicutes_Erysipelotrichia_Erysipelotrichales_Erysipelotrichaceae_Asteroleplasma	0.0202857	1.02049	-0.504429	0.545	0.60385	1.72461	0.9396	1967	0.957979	0.0488053
Bacteria_Firmicutes_Bacilli_Lactobacillales_Streptococcaceae_Lactococcus	-0.0111408	0.988921	-0.265182	0.2429	0.767067	1.27494	0.931504	1967	0.960484	0.538892	Bacteria_Firmicutes_Clostridia_Clostridiales_Ruminococcaceae_Candidatus_Soleaferrea	-0.0060743	0.993944	-0.251359	0.23921	0.777743	1.27025	0.961288	1967	0.975288	0.635486
Bacteria_Actinobacteria_Coriobacteriia_Coriobacteriales_Eggerthellaceae_Gordonibacter	0.00803814	1.00807	-0.249881	0.265957	0.778894	1.30468	0.951293	1967	0.960484	0.41332	Bacteria_Bacteroidetes_Bacteroidia_Bacteroidales_nan_nan	0.00719126	1.00722	-0.340828	0.35521	0.711181	1.42648	0.967695	1967	0.977045	0.12303
Bacteria_Actinobacteria_Coriobacteriia_Coriobacteriales_Eggerthellaceae_DNF00809	0.00334215	1.00335	-0.281887	0.288572	0.754359	1.33452	0.981678	1967	0.986397	0.257245	Bacteria_Firmicutes_Clostridia_Clostridiales_Ruminococcaceae_Pygmaiobacter	0.00218033	1.00218	-0.269927	0.274288	0.763435	1.31559	0.98747	1967	0.992217	0.342145
Bacteria_Firmicutes_Clostridia_Clostridiales_Ruminococcaceae_Acetanaerobacterium	-0.0025095	0.997494	-0.331537	0.326518	0.717819	1.38613	0.988073	1967	0.988073	0.175902	Bacteria_Firmicutes_Clostridia_Clostridiales_Ruminococcaceae_Phocea	0.00021383	1.00021	-0.248468	0.248896	0.779995	1.28261	0.998655	1967	0.998655	0.471276

### Sheet: S4
Supplementary Table 4: Association of normalized metabolite abundance with antibiotic recency in Arivale (discovery cohort).
Model: {feature} ~ C(sex) + age + BMI_CALC + C(abx_recency_three) + C(abx_recency_twelve) + C(meds_cholesterol) + C(meds_blood_sugar) + PC1 + PC2 + PC3 + PC4 + PC5 + centered_eGFR
abx_recency_three																abx_recency_twelve
feature	beta	se	t_statistic	conf_low	conf_high	p	n	q	SUB_PATHWAY	SUPER_PATHWAY	CHEMICAL_NAME	CAS	KEGG	HMDB	PUBCHEM	feature	beta	se	t_statistic	conf_low	conf_high	p	n	q
metabolite_35	0.0276014	0.0785519	0.351377	-0.126487	0.18169	0.725357	1454	0.947265	Glutamate Metabolism	Amino Acid	S-1-pyrroline-5-carboxylate	2906-39-0	C04322	HMDB0001301	11966181	metabolite_35	-0.069898	0.0653755	-1.06918	-0.198139	0.0583434	0.285169	1454	0.792754
metabolite_50	-0.101825	0.0811416	-1.25491	-0.260999	0.0573485	0.209723	1397	0.7522	Polyamine Metabolism	Amino Acid	spermidine	124-20-9	C00315	HMDB0001257	1102	metabolite_50	-0.0801807	0.0657142	-1.22014	-0.209091	0.0487295	0.222618	1397	0.748526
metabolite_55	0.0803489	0.0752387	1.06792	-0.0672344	0.227932	0.285727	1525	0.805205	Nicotinate and Nicotinamide Metabolism	Cofactors and Vitamins	1-methylnicotinamide	1005-24-9	C02918	HMDB0000699	457	metabolite_55	0.00705172	0.0617472	0.114203	-0.114068	0.128171	0.909092	1525	0.986008
metabolite_62	-0.0194244	0.0771031	-0.251927	-0.17068	0.131831	0.801136	1360	0.956927	Fatty Acid, Dihydroxy	Lipid	12,13-DiHOME	263399-35-5	C14829	HMDB0004705	10236635	metabolite_62	0.0813989	0.0644913	1.26217	-0.0451156	0.207913	0.207107	1360	0.737819
metabolite_93	0.150361	0.0738401	2.0363	0.00552067	0.295201	0.0418943	1521	0.393577	TCA Cycle	Energy	alpha-ketoglutarate	328-50-7,22202-68-2,305-72-6	C00026	HMDB0000208	51	metabolite_93	0.0979649	0.0611051	1.60322	-0.0218951	0.217825	0.109096	1521	0.729128
metabolite_98	-0.0954732	0.0682026	-1.39985	-0.229255	0.0383087	0.161765	1522	0.689621	Tryptophan Metabolism	Amino Acid	kynurenate	492-27-3	C01717	HMDB0000715	3845	metabolite_98	-0.0950526	0.0566179	-1.67884	-0.206111	0.0160056	0.0933898	1522	0.729128
metabolite_111	-0.154275	0.0743073	-2.07618	-0.300031	-0.0085191	0.0380458	1528	0.371711	Leucine, Isoleucine and Valine Metabolism	Amino Acid	3-hydroxyisobutyrate	2068-83-9	C01188,C06001	HMDB0000023,HMDB0000336	11966314	metabolite_111	-0.138937	0.061563	-2.25683	-0.259695	-0.0181794	0.0241608	1528	0.648441
metabolite_112	-0.138009	0.0696652	-1.98103	-0.274659	-0.0013585	0.0477682	1533	0.415347	Mevalonate Metabolism	Lipid	3-hydroxy-3-methylglutarate	503-49-1	C03761	HMDB0000355	##########	metabolite_112	-0.0497104	0.0577323	-0.86105	-0.162954	0.0635331	0.389347	1533	0.830711
metabolite_132	-0.0295183	0.0812421	-0.363338	-0.18889	0.129853	0.716408	1395	0.947265	Glycolysis, Gluconeogenesis, and Pyruvate Metabolism	Carbohydrate	3-phosphoglycerate	#VALUE!	C00597	HMDB0000807	724	metabolite_132	0.0500129	0.0660508	0.757189	-0.0795578	0.179584	0.449066	1395	0.863383
metabolite_136	0.0683258	0.0778238	0.877955	-0.0843346	0.220986	0.380115	1452	0.862603	Primary Bile Acid Metabolism	Lipid	cholate	81-25-4	C00695	HMDB0000619	221493	metabolite_136	-0.144965	0.0641755	-2.25888	-0.270852	-0.0190772	0.0240401	1452	0.648441
metabolite_158	-0.0022859	0.0749561	-0.0304972	-0.149316	0.144744	0.975675	1508	0.992055	Pyrimidine Metabolism, Thymine containing	Nucleotide	5,6-dihydrothymine	0696-04-08	C00906	HMDB0000079	93556	metabolite_158	0.023266	0.0622093	0.373995	-0.0987609	0.145293	0.708461	1508	0.915912
metabolite_171	0.00725182	0.0756882	0.0958118	-0.141212	0.155716	0.923683	1538	0.975922	Purine Metabolism, (Hypo)Xanthine/Inosine containing	Nucleotide	hypoxanthine	68-94-0	C00262	HMDB0000157	##########	metabolite_171	-0.0290099	0.0626573	-0.462992	-0.151914	0.0938939	0.643436	1538	0.912426
metabolite_179	0.160992	0.0799819	2.01285	0.00408817	0.317896	0.0443302	1351	0.401458	Fatty Acid, Dihydroxy	Lipid	9,10-DiHOME	263399-34-4	C14828	HMDB0004704	9966640	metabolite_179	0.0694041	0.0663851	1.04548	-0.0608262	0.199634	0.295992	1351	0.792754
metabolite_180	-0.190908	0.0751199	-2.54137	-0.338257	-0.0435576	0.0111407	1532	0.203686	Long Chain Polyunsaturated Fatty Acid (n3 and n6)	Lipid	linoleate (18:2n6)	60-33-3	C01595	HMDB0006270,HMDB0000673	5280450	metabolite_180	-0.0654512	0.0614057	-1.06588	-0.1859	0.0549979	0.286647	1532	0.792754
metabolite_181	0.0330464	0.0740133	0.446493	-0.112134	0.178227	0.655305	1517	0.931814	Medium Chain Fatty Acid	Lipid	laurate (12:0)	0143-07-07	C02679	HMDB0000638	3893	metabolite_181	-0.0942542	0.0613462	-1.53643	-0.214587	0.0260791	0.124643	1517	0.729128
metabolite_182	0.0640428	0.0701934	0.912377	-0.0736493	0.201735	0.361723	1456	0.861203	Nicotinate and Nicotinamide Metabolism	Cofactors and Vitamins	quinolinate	89-00-9	C03722	HMDB0000232	1066	metabolite_182	0.0609725	0.0574728	1.06089	-0.0517668	0.173712	0.288916	1456	0.792754
metabolite_189	0.130514	0.0699656	1.86541	-0.0067255	0.267754	0.0623178	1526	0.471765	Lysine Metabolism	Amino Acid	N6,N6,N6-trimethyllysine	23284-33-5	C03793	HMDB0001325	440120	metabolite_189	-0.0322046	0.0571736	-0.563278	-0.144352	0.0799433	0.573329	1526	0.903748
metabolite_192	0.0601278	0.0739942	0.812602	-0.0850141	0.20527	0.416574	1529	0.871936	Polyamine Metabolism	Amino Acid	N-acetylputrescine	18233-70-0	C02714	HMDB0002064	122356	metabolite_192	0.0718553	0.060777	1.18228	-0.0473607	0.191071	0.237281	1529	0.751391
metabolite_194	-0.0585593	0.0700656	-0.835779	-0.195995	0.0788764	0.403411	1530	0.870613	Methionine, Cysteine, SAM and Taurine Metabolism	Amino Acid	N-formylmethionine	4289-98-9	C03145	HMDB0001015	439750	metabolite_194	-0.0020535	0.0579955	-0.035408	-0.115813	0.111706	0.971759	1530	0.998853
metabolite_197	0.0454833	0.074509	0.610441	-0.100678	0.191645	0.541669	1413	0.908855	Methionine, Cysteine, SAM and Taurine Metabolism	Amino Acid	S-adenosylhomocysteine (SAH)	979-92-0	C00021	HMDB0000939	439155	metabolite_197	0.0525918	0.060592	0.867966	-0.0662692	0.171453	0.385562	1413	0.830085
metabolite_207	-0.0532893	0.0888991	-0.599436	-0.227719	0.12114	0.549005	1123	0.908855	Purine Metabolism, Adenine containing	Nucleotide	adenosine 3',5'-cyclic monophosphate (cAMP)	60-92-4	C00575	HMDB0000058	6076	metabolite_207	-0.0785907	0.0719103	-1.0929	-0.219686	0.062505	0.274676	1123	0.792754
metabolite_209	0.0182231	0.075968	0.239878	-0.130791	0.167237	0.810457	1529	0.956927	Purine Metabolism, Adenine containing	Nucleotide	adenosine 5'-monophosphate (AMP)	149022-20-8	C00020	HMDB0000045	6083	metabolite_209	-0.0007036	0.0621431	-0.0113221	-0.122599	0.121192	0.990968	1529	0.998853
metabolite_212	-0.0372539	0.0719512	-0.517766	-0.178392	0.103884	0.604699	1482	0.914124	Polyamine Metabolism	Amino Acid	5-methylthioadenosine (MTA)	2457-80-9	C00170	HMDB0001173	439176	metabolite_212	0.0174944	0.0592507	0.295261	-0.0987307	0.13372	0.767836	1482	0.939084
metabolite_229	-0.0568408	0.0767394	-0.7407	-0.207368	0.0936859	0.45899	1528	0.880461	Long Chain Polyunsaturated Fatty Acid (n3 and n6)	Lipid	arachidonate (20:4n6)	506-32-1	C00219	HMDB0001043	444899	metabolite_229	-0.0495531	0.0633246	-0.782525	-0.173766	0.0746602	0.434029	1528	0.849644
metabolite_231	0.0830995	0.0756624	1.09829	-0.0653143	0.231513	0.272251	1534	0.791925	Urea cycle; Arginine and Proline Metabolism	Amino Acid	arginine	1119-34-2	C00062	HMDB0000517	6322	metabolite_231	-0.0943641	0.0617037	-1.52931	-0.215397	0.0266692	0.126395	1534	0.729128
metabolite_234	0.0245001	0.0732668	0.334396	-0.119214	0.168214	0.738127	1546	0.9486	Alanine and Aspartate Metabolism	Amino Acid	aspartate	56-84-8	C00049	HMDB0000191	5960	metabolite_234	0.0414618	0.0603626	0.686879	-0.0769402	0.159864	0.492263	1546	0.877212
metabolite_235	-0.0863005	0.0791816	-1.08991	-0.241659	0.0690579	0.275985	1151	0.79553	Phenylalanine Metabolism	Amino Acid	2-hydroxyphenylacetate	614-75-5	C05852	HMDB0000669	11970	metabolite_235	-0.099761	0.0674204	-1.47969	-0.232043	0.0325213	0.139234	1151	0.729128
metabolite_240	-0.213787	0.0649185	-3.29316	-0.341126	-0.0864481	0.00101336	1539	0.052096	Tyrosine Metabolism	Amino Acid	3-(4-hydroxyphenyl)lactate	6482-98-0	C03672	HMDB0000755	9378	metabolite_240	-0.11743	0.0531341	-2.21008	-0.221654	-0.0132067	0.027248	1539	0.648441
metabolite_241	-0.0316766	0.07323	-0.432563	-0.17532	0.111967	0.665394	1524	0.931814	Phenylalanine Metabolism	Amino Acid	phenylpyruvate	0156-06-09	C00166	HMDB0000205	997	metabolite_241	-0.0428949	0.0600444	-0.714386	-0.160674	0.0748844	0.475099	1524	0.877212
metabolite_244	-0.0115772	0.0723147	-0.160094	-0.153424	0.13027	0.872828	1535	0.975922	Pyrimidine Metabolism, Uracil containing	Nucleotide	beta-alanine	107-95-9,56-41-7	C00099	HMDB0000056	239	metabolite_244	-0.0250398	0.059733	-0.419195	-0.142208	0.092128	0.675133	1535	0.912426
metabolite_250	-0.0405818	0.0726921	-0.558269	-0.183169	0.102006	0.576743	1533	0.914124	Hemoglobin and Porphyrin Metabolism	Cofactors and Vitamins	biliverdin	55482-27-4,55482-27-4	C00500	HMDB0001008	5280353	metabolite_250	-0.120572	0.0596827	-2.02022	-0.237642	-0.0035032	0.0435355	1533	0.659154
metabolite_252	0.131862	0.0771271	1.70967	-0.019426	0.28315	0.0875327	1518	0.58496	TCA Cycle	Energy	succinate	110-15-6	C00042	HMDB0000254	1110	metabolite_252	0.03073	0.0638563	0.481237	-0.0945268	0.155987	0.630418	1518	0.912426
metabolite_254	-0.180072	0.0761958	-2.36328	-0.329532	-0.0306122	0.018239	1534	0.267782	Ketone Bodies	Lipid	3-hydroxybutyrate (BHBA)	625-72-9	C03197,C01089	HMDB0000442,HMDB0000357,HMDB0000011	##########	metabolite_254	-0.092899	0.0634512	-1.4641	-0.21736	0.0315621	0.143373	1534	0.729128
metabolite_266	0.102714	0.0738148	1.3915	-0.0420763	0.247503	0.164277	1531	0.689621	Sterol	Lipid	cholesterol	57-88-5	C00187	HMDB0000067	##########	metabolite_266	0.0215547	0.0609596	0.35359	-0.0980193	0.141129	0.723695	1531	0.925146
metabolite_267	-0.0284634	0.0756822	-0.376091	-0.176917	0.119991	0.706902	1517	0.945634	Phospholipid Metabolism	Lipid	choline phosphate	72556-74-2	C00588	HMDB0001565	1014	metabolite_267	-0.0386218	0.0622559	-0.620372	-0.16074	0.0834959	0.535107	1517	0.901898
metabolite_273	-0.0844488	0.0713685	-1.18328	-0.22444	0.0555422	0.236883	1536	0.767193	Corticosteroids	Lipid	cortisone	53-06-5	C00762	HMDB0002802	222786	metabolite_273	0.0381089	0.0584367	0.652141	-0.076516	0.152734	0.514409	1536	0.887081
metabolite_275	0.0114518	0.050667	0.22602	-0.0879328	0.110836	0.821216	1534	0.960923	Creatine Metabolism	Amino Acid	creatinine	60-27-5	C00791	HMDB0000562	588	metabolite_275	-0.0417185	0.0418972	-0.995736	-0.123901	0.0404639	0.319537	1534	0.8112
metabolite_278	-0.0570269	0.0780044	-0.731074	-0.210042	0.0959877	0.464853	1451	0.880461	Glutathione Metabolism	Amino Acid	cysteinylglycine	19246-18-5	C01419	HMDB0000078	439498	metabolite_278	-0.0568789	0.0640268	-0.888361	-0.182475	0.0687172	0.374495	1451	0.830085
metabolite_279	-0.0955406	0.0742088	-1.28746	-0.241103	0.0500224	0.198132	1527	0.749905	Methionine, Cysteine, SAM and Taurine Metabolism	Amino Acid	cystine	56-89-3	C00491	HMDB0000192	67678	metabolite_279	0.030956	0.0612206	0.505648	-0.0891301	0.151042	0.613178	1527	0.90505
metabolite_297	0.0859825	0.0754615	1.13942	-0.0620368	0.234002	0.254706	1539	0.778582	Sphingosines	Lipid	sphingosine	123-78-4	C00319	HMDB0000252	5280335	metabolite_297	0.0840103	0.0628925	1.33578	-0.0393546	0.207375	0.181822	1539	0.729128
metabolite_302	0.156785	0.0793732	1.97528	0.00107892	0.31249	0.0484357	1389	0.415347	Secondary Bile Acid Metabolism	Lipid	deoxycholate	83-44-3	C04483	HMDB0000626	##########	metabolite_302	0.0937606	0.0668055	1.40349	-0.037291	0.224812	0.160697	1389	0.729128
metabolite_310	0.0779473	0.0831035	0.937955	-0.0851033	0.240998	0.348464	1170	0.854418	Methionine, Cysteine, SAM and Taurine Metabolism	Amino Acid	cystathionine	535-34-2	C02291	HMDB0000099	439258	metabolite_310	-0.0694334	0.071182	-0.975435	-0.209094	0.070227	0.329549	1170	0.812551
metabolite_313	0.0849026	0.0769815	1.1029	-0.0660995	0.235905	0.270248	1522	0.791925	Sphingolipid Synthesis	Lipid	sphinganine	3102-56-5	C00836	HMDB0000269	3126	metabolite_313	0.0907798	0.0635338	1.42884	-0.0338442	0.215404	0.153257	1522	0.729128
metabolite_330	-0.0146244	0.0738065	-0.198145	-0.159399	0.130151	0.842958	1514	0.974733	TCA Cycle	Energy	fumarate	100-17-8	C00122	HMDB0000134	444972	metabolite_330	-0.0541734	0.0611358	-0.886116	-0.174094	0.0657472	0.375697	1514	0.830085
metabolite_331	0.037182	0.0742669	0.500654	-0.108503	0.182867	0.616693	1428	0.918283	Gamma-glutamyl Amino Acid	Peptide	gamma-glutamylglutamate	1116-22-9	C05282	HMDB0011737	92865	metabolite_331	0.0935518	0.0613899	1.5239	-0.0268732	0.213977	0.127758	1428	0.729128
metabolite_338	-0.0112123	0.0706521	-0.158697	-0.149799	0.127374	0.873929	1530	0.975922	Food Component/Plant	Xenobiotics	gluconate	0527-07-01	C00257	HMDB0000625	##########	metabolite_338	-0.0282627	0.0592049	-0.477371	-0.144395	0.0878695	0.633167	1530	0.912426
metabolite_339	0.302153	0.0775117	3.89816	0.150102	0.454204	0.00010149	1420	0.0140495	Fatty Acid, Dicarboxylate	Lipid	glutarate (C5-DC)	110-94-1	C00489	HMDB0000661	##########	metabolite_339	0.0810436	0.0633775	1.27874	-0.043281	0.205368	0.201198	1420	0.734646
metabolite_340	0.0623694	0.0710185	0.878213	-0.0769351	0.201674	0.379967	1537	0.862603	Glycine, Serine and Threonine Metabolism	Amino Acid	glycine	56-40-6	C00037	HMDB0000123	750	metabolite_340	-0.0622436	0.0583745	-1.06628	-0.176747	0.0522594	0.286466	1537	0.792754
metabolite_342	0.0401755	0.0755083	0.532067	-0.107935	0.188286	0.594757	1546	0.914124	Primary Bile Acid Metabolism	Lipid	glycocholate	475-31-0,863-57-0	C01921	HMDB0000138	10140	metabolite_342	-0.0710997	0.0623078	-1.1411	-0.193317	0.051118	0.254005	1546	0.778895
metabolite_344	0.0482281	0.072078	0.669109	-0.0931551	0.189611	0.503528	1531	0.897496	Creatine Metabolism	Amino Acid	guanidinoacetate	352-97-6	C00581	HMDB0000128	763	metabolite_344	0.0245036	0.0596993	0.41045	-0.0925983	0.141605	0.681534	1531	0.912426
metabolite_355	-0.106455	0.0751369	-1.41681	-0.253837	0.0409279	0.156743	1540	0.684161	Histidine Metabolism	Amino Acid	histidine	5934-29-2	C00135	HMDB0000177	6274	metabolite_355	-0.0425795	0.0626121	-0.680051	-0.165394	0.0802355	0.496575	1540	0.877715
metabolite_356	-0.0980095	0.0732731	-1.33759	-0.241736	0.0457173	0.181229	1539	0.731859	Corticosteroids	Lipid	cortisol	50-23-7	C00735	HMDB0000063	5754	metabolite_356	0.0239869	0.0608625	0.394116	-0.0953962	0.14337	0.69355	1539	0.915912
metabolite_358	-0.0471311	0.0837264	-0.562918	-0.211389	0.117127	0.573591	1277	0.914124	Methionine, Cysteine, SAM and Taurine Metabolism	Amino Acid	hypotaurine	300-84-5	C00519	HMDB0000965	107812	metabolite_358	-0.0076225	0.0697664	-0.109258	-0.144493	0.129248	0.913015	1277	0.986008
metabolite_361	-0.0051522	0.0815821	-0.063153	-0.165195	0.154891	0.949654	1351	0.98077	Purine Metabolism, (Hypo)Xanthine/Inosine containing	Nucleotide	inosine	58-63-9	C00294	HMDB0000195	6021	metabolite_361	-0.0686006	0.0669961	-1.02395	-0.200029	0.0628283	0.306045	1351	0.799346
metabolite_363	-0.163376	0.0721273	-2.2651	-0.304856	-0.0218948	0.0236482	1520	0.305024	Inositol Metabolism	Lipid	myo-inositol	87-89-8	C00137	HMDB0000211	892	metabolite_363	-0.107832	0.0595212	-1.81166	-0.224585	0.00892113	0.070238	1520	0.717502
metabolite_376	-0.0519349	0.0650023	-0.79897	-0.179439	0.0755691	0.424433	1530	0.871936	Leucine, Isoleucine and Valine Metabolism	Amino Acid	isoleucine	73-32-5	C06418,C00407,C16424	HMDB0000172	6306	metabolite_376	-0.101321	0.0534382	-1.89604	-0.206142	0.00349967	0.0581447	1530	0.717502
metabolite_391	0.045649	0.0692031	0.659638	-0.0900951	0.181393	0.509587	1528	0.897496	Urea cycle; Arginine and Proline Metabolism	Amino Acid	citrulline	372-75-8	C00327	HMDB0000904	9750	metabolite_391	-0.127462	0.0571539	-2.23016	-0.239571	-0.0153529	0.0258832	1528	0.648441
metabolite_397	-0.13659	0.0658413	-2.07454	-0.265739	-0.0074409	0.0381973	1536	0.371711	Leucine, Isoleucine and Valine Metabolism	Amino Acid	leucine	61-90-5	C00123	HMDB0000687	6106	metabolite_397	-0.059198	0.0531663	-1.11345	-0.163485	0.0450889	0.265691	1536	0.789738
metabolite_407	-0.0663078	0.0752217	-0.881498	-0.213857	0.0812415	0.378188	1533	0.862603	Lysine Metabolism	Amino Acid	lysine	56-87-1	C00739,C00047	HMDB0000182,HMDB0003405	5962	metabolite_407	-0.0422846	0.0615898	-0.686552	-0.163095	0.0785254	0.49247	1533	0.877212
metabolite_409	-0.0678934	0.0738026	-0.919932	-0.212659	0.0768724	0.357754	1534	0.856326	TCA Cycle	Energy	malate	6915-15-7	C00149,C00711,C00497	HMDB0031518,HMDB0000156,HMDB0000744	525	metabolite_409	-0.0942688	0.0606083	-1.55538	-0.213154	0.0246161	0.120065	1534	0.729128
metabolite_415	0.0524326	0.0734608	0.71375	-0.0916631	0.196528	0.475492	1527	0.891044	Methionine, Cysteine, SAM and Taurine Metabolism	Amino Acid	methionine	63-68-3	C00073	HMDB0000696	6137	metabolite_415	-0.119247	0.0598476	-1.99251	-0.23664	-0.001854	0.0464943	1527	0.689655
metabolite_424	-0.093733	0.0747142	-1.25455	-0.240286	0.05282	0.209832	1545	0.7522	Long Chain Saturated Fatty Acid	Lipid	palmitate (16:0)	57-10-3	C00249	HMDB0000220	985	metabolite_424	-0.0143911	0.0613737	-0.234483	-0.134776	0.105994	0.814641	1545	0.958973
metabolite_432	0.0371594	0.0754115	0.492755	-0.110762	0.185081	0.622257	1536	0.919157	Nicotinate and Nicotinamide Metabolism	Cofactors and Vitamins	nicotinamide	98-92-0	C00153	HMDB0001406	936	metabolite_432	0.0190771	0.0619895	0.307747	-0.102517	0.140671	0.758317	1536	0.936265
metabolite_439	-0.075213	0.0752619	-0.99935	-0.222841	0.0724146	0.317783	1542	0.83447	Long Chain Saturated Fatty Acid	Lipid	stearate (18:0)	57-11-4	C01530	HMDB0000827	5281	metabolite_439	-0.0465967	0.0622915	-0.748043	-0.168783	0.0755892	0.454549	1542	0.865278
metabolite_444	0.05298	0.0724971	0.730789	-0.0892261	0.195186	0.465022	1517	0.880461	Urea cycle; Arginine and Proline Metabolism	Amino Acid	ornithine	3184-13-2	C00077	HMDB0000214	6262	metabolite_444	0.0281771	0.0596822	0.472119	-0.0888921	0.145246	0.63691	1517	0.912426
metabolite_445	0.0115094	0.0747366	0.154	-0.135089	0.158108	0.87763	1528	0.975922	Pyrimidine Metabolism, Orotate containing	Nucleotide	orotate	50887-69-9	C00295	HMDB0000226	967	metabolite_445	-0.0098123	0.0619651	-0.158352	-0.131359	0.111734	0.8742	1528	0.98044
metabolite_452	-0.0869137	0.0688249	-1.26282	-0.221915	0.0480879	0.206846	1536	0.7522	Long Chain Monounsaturated Fatty Acid	Lipid	palmitoleate (16:1n7)	373-49-9	C08362	HMDB0003229	445638	metabolite_452	-0.0478123	0.0571513	-0.836591	-0.159916	0.0642914	0.402954	1536	0.830711
metabolite_460	-0.0741754	0.0721258	-1.02842	-0.215652	0.0673008	0.303917	1538	0.818042	Phenylalanine Metabolism	Amino Acid	phenylalanine	63-91-2	C00079	HMDB0000159	6140	metabolite_460	-0.0802317	0.0594609	-1.34932	-0.196866	0.0364021	0.177435	1538	0.729128
metabolite_461	-0.0567435	0.0773987	-0.733132	-0.208565	0.0950777	0.463592	1514	0.880461	Oxidative Phosphorylation	Energy	phosphate	7664-38-2	C00009	HMDB0001429	1061	metabolite_461	-0.0259909	0.0625821	-0.415309	-0.148749	0.0967668	0.677975	1514	0.912426
metabolite_480	-0.085208	0.0721079	-1.18167	-0.22665	0.0562343	0.237521	1523	0.767193	Urea cycle; Arginine and Proline Metabolism	Amino Acid	proline	147-85-3	C00148,C000763	HMDB0000162,HMDB0003411	##########	metabolite_480	-0.0484784	0.0597111	-0.811882	-0.165604	0.0686472	0.416988	1523	0.836565
metabolite_482	-0.0486341	0.0742979	-0.654582	-0.194373	0.0971043	0.512837	1520	0.897496	Glycolysis, Gluconeogenesis, and Pyruvate Metabolism	Carbohydrate	lactate	79-33-4	C00186	HMDB0000190	612	metabolite_482	-0.0188199	0.061277	-0.307127	-0.139017	0.101377	0.758789	1520	0.936265
metabolite_491	0.125763	0.080144	1.56921	-0.0314535	0.282979	0.116826	1402	0.628915	Vitamin B6 Metabolism	Cofactors and Vitamins	pyridoxal	65-22-5	C00250	HMDB0001545	1050	metabolite_491	0.034519	0.0664989	0.519092	-0.0959301	0.164968	0.603779	1402	0.903748
metabolite_498	-0.0561493	0.0712985	-0.787525	-0.196004	0.0837054	0.431099	1523	0.871936	Vitamin A Metabolism	Cofactors and Vitamins	retinol (vitamin A)	68-26-8	C00473	HMDB0000305	445354	metabolite_498	-0.012153	0.0587612	-0.206819	-0.127415	0.103109	0.836179	1523	0.969207
metabolite_501	0.0637249	0.076911	0.828554	-0.0871423	0.214592	0.407492	1482	0.871936	Drug - Topical Agents	Xenobiotics	salicylate	69-72-7	C00805	HMDB0001895	338	metabolite_501	0.0336854	0.0633948	0.53136	-0.0906686	0.158039	0.59525	1482	0.903748
metabolite_503	-0.0164739	0.0732231	-0.224982	-0.160103	0.127155	0.822024	1535	0.960923	Glycine, Serine and Threonine Metabolism	Amino Acid	serine	56-45-1	C00065	HMDB0000187	5951	metabolite_503	-0.0949695	0.0598003	-1.58811	-0.212269	0.0223303	0.112469	1535	0.729128
metabolite_504	-0.145697	0.0782609	-1.86168	-0.299217	0.00782367	0.0628563	1424	0.472153	Tryptophan Metabolism	Amino Acid	serotonin	153-98-0	C00780	HMDB0000259	5202	metabolite_504	-0.0512502	0.0638435	-0.802748	-0.176489	0.0739882	0.422256	1424	0.841905
metabolite_512	0.0256141	0.0762207	0.336052	-0.123895	0.175123	0.736878	1537	0.948254	Methionine, Cysteine, SAM and Taurine Metabolism	Amino Acid	taurine	107-35-7	C00245	HMDB0000251	1123	metabolite_512	-0.0259156	0.0630097	-0.411296	-0.14951	0.0976792	0.680913	1537	0.912426
metabolite_519	-0.0518801	0.073126	-0.709461	-0.195319	0.0915585	0.478147	1535	0.891044	Long Chain Saturated Fatty Acid	Lipid	myristate (14:0)	544-63-8	C06424	HMDB0000806	11005	metabolite_519	-0.0373057	0.0604209	-0.61743	-0.155823	0.0812114	0.537043	1535	0.901898
metabolite_533	0.0517671	0.0670376	0.772209	-0.0797297	0.183264	0.440112	1524	0.87391	Urea cycle; Arginine and Proline Metabolism	Amino Acid	urea	57-13-6	C00086	HMDB0000294	1176	metabolite_533	-0.0238468	0.0550661	-0.433058	-0.131861	0.0841673	0.665034	1524	0.912426
metabolite_535	-0.0863856	0.073972	-1.16781	-0.231484	0.0587131	0.243066	1527	0.767201	Pyrimidine Metabolism, Uracil containing	Nucleotide	uridine	58-96-8	C00299	HMDB0000296	6029	metabolite_535	-0.0927729	0.0616517	-1.50479	-0.213705	0.0281589	0.132587	1527	0.729128
metabolite_537	-0.0010449	0.0747591	-0.0139773	-0.147687	0.145597	0.98885	1537	0.996958	Histidine Metabolism	Amino Acid	trans-urocanate	104-98-3	C00785	HMDB0000301	736715	metabolite_537	0.0403043	0.062309	0.646845	-0.0819163	0.162525	0.51783	1537	0.887081
metabolite_561	0.0559895	0.0647026	0.865336	-0.0709261	0.182905	0.386991	1536	0.863747	Glutamate Metabolism	Amino Acid	glutamate	56-86-0	C00025,C00217	HMDB0000148	33032	metabolite_561	0.0946694	0.0538514	1.75798	-0.0109614	0.2003	0.0789527	1536	0.717502
metabolite_563	-0.115883	0.0725062	-1.59825	-0.258107	0.0263409	0.110197	1522	0.614396	Glutamate Metabolism	Amino Acid	glutamine	56-85-9	C00064	HMDB0000641	5961	metabolite_563	-0.148339	0.0602927	-2.46032	-0.266605	-0.0300726	0.013993	1522	0.609503
metabolite_564	-0.0268181	0.0762684	-0.351628	-0.176421	0.122784	0.725166	1532	0.947265	Glycine, Serine and Threonine Metabolism	Amino Acid	threonine	72-19-5	C00188	HMDB0000167	6288	metabolite_564	-0.0285022	0.0632767	-0.450437	-0.152621	0.0956168	0.652459	1532	0.912426
metabolite_565	0.111153	0.0716227	1.55193	-0.0293367	0.251643	0.120888	1530	0.636818	Tryptophan Metabolism	Amino Acid	tryptophan	73-22-3	C00078	HMDB0000929	6305	metabolite_565	0.0127839	0.0592326	0.215826	-0.103402	0.12897	0.829153	1530	0.968011
metabolite_566	-0.0303851	0.0731666	-0.415287	-0.173905	0.113135	0.677992	1507	0.931814	Leucine, Isoleucine and Valine Metabolism	Amino Acid	valine	72-18-4	C00183	HMDB0000883	6287	metabolite_566	0.014162	0.0609307	0.232428	-0.105357	0.133681	0.816237	1507	0.958973
metabolite_572	-0.108294	0.0723919	-1.49594	-0.250293	0.0337052	0.134878	1529	0.653279	Glycolysis, Gluconeogenesis, and Pyruvate Metabolism	Carbohydrate	glucose	50-99-7	C00031	HMDB0000122	5793	metabolite_572	-0.0720323	0.059643	-1.20772	-0.189024	0.0449594	0.227342	1529	0.749301
metabolite_796	-0.235046	0.0746664	-3.14794	-0.381507	-0.0885844	0.00167651	1518	0.0624824	Methionine, Cysteine, SAM and Taurine Metabolism	Amino Acid	alpha-ketobutyrate	600-18-0	C00109	HMDB0000005	58	metabolite_796	-0.0188651	0.0615698	-0.306402	-0.139637	0.101907	0.759341	1518	0.936265
metabolite_798	0.015975	0.0842507	0.189613	-0.149313	0.181263	0.849643	1268	0.975922	Purine Metabolism, Adenine containing	Nucleotide	adenosine	58-61-7	C00212	HMDB0000050	60961	metabolite_798	-0.0593254	0.0684311	-0.866935	-0.193578	0.0749268	0.386143	1268	0.830085
metabolite_799	-0.0690936	0.0717466	-0.963024	-0.209826	0.0716392	0.335689	1532	0.843192	Glycine, Serine and Threonine Metabolism	Amino Acid	betaine	107-43-7	C00719	HMDB0000043	247	metabolite_799	-0.0548592	0.0589493	-0.930616	-0.17049	0.0607716	0.3522	1532	0.828354
metabolite_800	-0.0144437	0.0753615	-0.191659	-0.162268	0.133381	0.848035	1524	0.975922	Methionine, Cysteine, SAM and Taurine Metabolism	Amino Acid	cysteine	56-89-3,52-90-4	C00097	HMDB0000574	5862	metabolite_800	-0.0669278	0.0628004	-1.06572	-0.190113	0.0562573	0.286719	1524	0.792754
metabolite_803	-0.145407	0.0675902	-2.15131	-0.277987	-0.0128272	0.0316093	1532	0.337733	Fructose, Mannose and Galactose Metabolism	Carbohydrate	mannose	3458-28-4	C00159,C02209,C00936	HMDB0000169	##########	metabolite_803	0.015542	0.0558489	0.278287	-0.0940071	0.125091	0.78083	1532	0.943131
metabolite_806	0.0785809	0.0739359	1.06283	-0.0664467	0.223609	0.288031	1528	0.805205	Glycine, Serine and Threonine Metabolism	Amino Acid	dimethylglycine	1118-68-9	C03626	HMDB0000092	673	metabolite_806	-0.0246451	0.0608443	-0.405052	-0.143993	0.0947029	0.685497	1528	0.912426
metabolite_811	-0.0944323	0.0728701	-1.2959	-0.237369	0.0485042	0.195207	1535	0.744706	Alanine and Aspartate Metabolism	Amino Acid	alanine	56-41-7	C00041	HMDB0000161	5950	metabolite_811	-0.0871991	0.0603967	-1.44377	-0.205669	0.0312706	0.149009	1535	0.729128
metabolite_815	0.0189492	0.0742044	0.255365	-0.126605	0.164504	0.798476	1526	0.956927	Tyrosine Metabolism	Amino Acid	tyrosine	60-18-4	C00082	HMDB0000158	6057	metabolite_815	0.0345448	0.0609847	0.566451	-0.0850788	0.154168	0.571172	1526	0.903748
metabolite_821	0.0557585	0.0639849	0.871433	-0.0697486	0.181266	0.383654	1547	0.863747	Pyrimidine Metabolism, Uracil containing	Nucleotide	pseudouridine	1445-07-04	C02067	HMDB0000767	15047	metabolite_821	-0.0668291	0.0527427	-1.26708	-0.170285	0.0366264	0.20532	1547	0.735993
metabolite_823	-0.0887204	0.0747482	-1.18692	-0.235341	0.0579005	0.235444	1529	0.767193	Glycolysis, Gluconeogenesis, and Pyruvate Metabolism	Carbohydrate	pyruvate	127-17-3	C00022	HMDB0000243	1060	metabolite_823	0.0117897	0.0610875	0.192997	-0.108035	0.131615	0.846987	1529	0.976061
metabolite_825	0.0598786	0.0787977	0.759903	-0.0946937	0.214451	0.447439	1435	0.880461	Pyrimidine Metabolism, Uracil containing	Nucleotide	uracil	66-22-8	C00106	HMDB0000300	1174	metabolite_825	-0.0173242	0.0645892	-0.268222	-0.144025	0.109376	0.788568	1435	0.945698
metabolite_849	-0.0944956	0.0779093	-1.21289	-0.247324	0.0583329	0.225371	1448	0.758272	Xanthine Metabolism	Xenobiotics	caffeine	58-08-2	C07481	HMDB0001847	2519	metabolite_849	0.0805526	0.0657315	1.22548	-0.0483876	0.209493	0.220596	1448	0.746867
metabolite_878	0.0380446	0.0767088	0.495962	-0.112422	0.188511	0.619993	1530	0.919157	Fructose, Mannose and Galactose Metabolism	Carbohydrate	fructose	57-48-7	C00095	HMDB0000660	2723872	metabolite_878	-0.132075	0.0634886	-2.08029	-0.25661	-0.0075401	0.0376662	1530	0.648441
metabolite_880	0.0610142	0.0760561	0.802226	-0.0881743	0.210203	0.42255	1503	0.871936	Purine Metabolism, Adenine containing	Nucleotide	adenine	73-24-5	C00147	HMDB0000034	190	metabolite_880	-0.114011	0.0635761	-1.79329	-0.238719	0.0106979	0.0731295	1503	0.717502
metabolite_888	0.0383106	0.0728192	0.526106	-0.104526	0.181148	0.598892	1532	0.914124	Medium Chain Fatty Acid	Lipid	caprate (10:0)	334-48-5	C01571	HMDB0000511	2969	metabolite_888	0.00069197	0.0603449	0.0114669	-0.117676	0.11906	0.990852	1532	0.998853
metabolite_891	-0.092738	0.0756173	-1.22641	-0.241064	0.0555879	0.220234	1527	0.7522	Long Chain Saturated Fatty Acid	Lipid	margarate (17:0)	0506-12-7		HMDB0002259	10465	metabolite_891	-0.0326395	0.0626151	-0.521272	-0.155461	0.0901821	0.602253	1527	0.903748
metabolite_892	-0.029273	0.076367	-0.38332	-0.179071	0.120525	0.701537	1508	0.945634	Long Chain Saturated Fatty Acid	Lipid	nonadecanoate (19:0)	646-30-0	C16535	HMDB0000772	12591	metabolite_892	-0.028039	0.0632733	-0.443141	-0.152153	0.0960749	0.657728	1508	0.912426
metabolite_893	-0.0963477	0.0735595	-1.30979	-0.240637	0.047942	0.190465	1522	0.741208	Long Chain Saturated Fatty Acid	Lipid	arachidate (20:0)	506-30-9	C06425	HMDB0002212	10467	metabolite_893	0.00593448	0.0615968	0.0963439	-0.11489	0.126759	0.92326	1522	0.986008
metabolite_913	-0.0072618	0.0814153	-0.0891947	-0.166981	0.152457	0.928941	1321	0.975922	Glycogen Metabolism	Carbohydrate	maltose	6363-53-7	C00208	HMDB0000163	10991489	metabolite_913	-0.0455389	0.0665438	-0.684344	-0.176083	0.0850055	0.493879	1321	0.877715
metabolite_917	-0.0565263	0.0728051	-0.776406	-0.199336	0.0862835	0.437631	1525	0.87391	Alanine and Aspartate Metabolism	Amino Acid	asparagine	70-47-3	C00152	HMDB0000168	6267	metabolite_917	-0.0998663	0.0601633	-1.65992	-0.217879	0.0181461	0.0971378	1525	0.729128
metabolite_922	0.0658027	0.0715244	0.920003	-0.0745018	0.206107	0.357727	1439	0.856326	Dihydroceramides	Lipid	N-stearoyl-sphinganine (d18:0/18:0)*	2304-80-5		HMDB0011761	5283573	metabolite_922	0.043013	0.057863	0.74336	-0.0704927	0.156519	0.457386	1439	0.865639
metabolite_923	0.0506625	0.0864328	0.58615	-0.11892	0.220245	0.557889	1172	0.908855	Pyrimidine Metabolism, Orotate containing	Nucleotide	dihydroorotate	155-54-4	C00337	HMDB0000528,HMDB0003349	648	metabolite_923	0.102352	0.0707882	1.44589	-0.0365358	0.241239	0.148479	1172	0.729128
metabolite_932	0.0672887	0.0781732	0.860765	-0.0860577	0.220635	0.389512	1444	0.863747	Medium Chain Fatty Acid	Lipid	caprylate (8:0)	0124-07-02	C06423	HMDB0000482	379	metabolite_932	0.105556	0.0637112	1.65678	-0.0194217	0.230533	0.0977824	1444	0.729128
metabolite_980	-0.0624399	0.0754993	-0.827026	-0.210533	0.0856535	0.408352	1539	0.871936	Long Chain Saturated Fatty Acid	Lipid	pentadecanoate (15:0)	10002-84-2,1002-84-2	C16537	HMDB0000826	13849	metabolite_980	-8.95e-05	0.0622743	-0.0014377	-0.122242	0.122063	0.998853	1539	0.998853
metabolite_1001	0.170018	0.0746707	2.2769	0.0235491	0.316486	0.0229307	1534	0.305024	Urea cycle; Arginine and Proline Metabolism	Amino Acid	trans-4-hydroxyproline	51-35-4	C01157	HMDB0000725	5810	metabolite_1001	0.0719996	0.0611406	1.17761	-0.0479294	0.191929	0.239138	1534	0.752353
metabolite_1002	0.0347789	0.0742525	0.468387	-0.110872	0.18043	0.639577	1501	0.931814	Purine Metabolism, (Hypo)Xanthine/Inosine containing	Nucleotide	allantoin	97-59-6	C02348,C01551,C02350	HMDB0000462	##########	metabolite_1002	-0.0130899	0.0612095	-0.213855	-0.133156	0.106976	0.83069	1501	0.968638
metabolite_1004	-0.032245	0.0722188	-0.446491	-0.173905	0.109415	0.655307	1524	0.931814	Purine Metabolism, (Hypo)Xanthine/Inosine containing	Nucleotide	xanthine	69-89-6	C00385	HMDB0000292	1188	metabolite_1004	0.0492092	0.0597855	0.823096	-0.0680622	0.166481	0.410584	1524	0.830711
metabolite_1021	-0.0383499	0.0713203	-0.537714	-0.178246	0.101547	0.590853	1535	0.914124	Glutathione Metabolism	Amino Acid	5-oxoproline	98-79-3	C02237,C01879	HMDB0000267	##########	metabolite_1021	0.0560655	0.0591166	0.948388	-0.0598933	0.172024	0.343083	1535	0.826724
metabolite_1022	-0.023979	0.0757902	-0.316387	-0.172653	0.124695	0.751756	1425	0.951746	Tryptophan Metabolism	Amino Acid	picolinate	98-98-6	C10164	HMDB0002243	1018	metabolite_1022	0.0649285	0.0610098	1.06423	-0.0547512	0.184608	0.287406	1425	0.792754
metabolite_1023	-0.0952792	0.0778027	-1.22463	-0.247892	0.0573334	0.220907	1526	0.7522	Glycine, Serine and Threonine Metabolism	Amino Acid	sarcosine	107-97-1	C00213	HMDB0000271	1088	metabolite_1023	-0.0486874	0.0630528	-0.772169	-0.172368	0.0749928	0.440135	1526	0.851895
metabolite_1024	0.0748319	0.0733338	1.02043	-0.0690141	0.218678	0.307687	1535	0.819091	Pantothenate and CoA Metabolism	Cofactors and Vitamins	pantothenate	0137-08-06	C00864	HMDB0000210	6613	metabolite_1024	0.0328404	0.0609161	0.539109	-0.0866481	0.152329	0.589891	1535	0.903748
metabolite_1025	-0.053061	0.0758368	-0.699674	-0.201818	0.0956955	0.484238	1525	0.891044	Lysine Metabolism	Amino Acid	pipecolate	4043-87-2	C00408	HMDB0000070		metabolite_1025	-0.0340089	0.0626394	-0.542931	-0.156878	0.0888605	0.587257	1525	0.903748
metabolite_1026	-0.0078656	0.0755955	-0.104048	-0.156148	0.140417	0.917145	1533	0.975922	Phospholipid Metabolism	Lipid	phosphoethanolamine	1071-23-4	C00346	HMDB0000224	1015	metabolite_1026	-0.0093105	0.0624433	-0.149103	-0.131795	0.113174	0.881492	1533	0.9818
metabolite_1052	-0.0709163	0.0713157	-0.994399	-0.210804	0.0689714	0.320187	1533	0.83447	Glycolysis, Gluconeogenesis, and Pyruvate Metabolism	Carbohydrate	glycerate	600-19-1	C00258	HMDB0000139,HMDB0006372	439194752	metabolite_1052	-0.0059628	0.0588768	-0.101276	-0.121451	0.109526	0.919345	1533	0.986008
metabolite_1053	-0.0066972	0.082448	-0.0812291	-0.168453	0.155059	0.935273	1231	0.977103	Pyrimidine Metabolism, Uracil containing	Nucleotide	3-ureidopropionate	462-88-4	C02642	HMDB0000026	111	metabolite_1053	-0.0142072	0.0683027	-0.208004	-0.148211	0.119797	0.835261	1231	0.969207
metabolite_1082	-0.0741773	0.0725822	-1.02198	-0.21655	0.0681955	0.306956	1520	0.819091	Leucine, Isoleucine and Valine Metabolism	Amino Acid	N-acetylleucine	1188-21-2	C02710	HMDB0011756	70912	metabolite_1082	0.0141389	0.0592276	0.238721	-0.102039	0.130316	0.811355	1520	0.958784
metabolite_1083	-0.138983	0.0738431	-1.88215	-0.283829	0.00586182	0.0600074	1532	0.460711	Methionine, Cysteine, SAM and Taurine Metabolism	Amino Acid	N-acetylmethionine	65-82-7	C02712	HMDB0011745	448580	metabolite_1083	-0.0455992	0.0610007	-0.74752	-0.165254	0.0740553	0.454866	1532	0.865278
metabolite_1084	0.0228968	0.0703618	0.325415	-0.115119	0.160913	0.744912	1536	0.951746	Leucine, Isoleucine and Valine Metabolism	Amino Acid	N-acetylvaline	96-81-1		HMDB0011757	66789	metabolite_1084	-0.0361123	0.0587574	-0.614601	-0.151366	0.0791416	0.53891	1536	0.903467
metabolite_1087	-0.0601979	0.0734459	-0.819622	-0.204264	0.083868	0.41256	1537	0.871936	Long Chain Monounsaturated Fatty Acid	Lipid	erucate (22:1n9)	112-86-7	C08316	HMDB0002068	##########	metabolite_1087	-0.0114674	0.0612943	-0.187087	-0.131697	0.108763	0.851617	1537	0.976061
metabolite_1090	-0.0592966	0.0741687	-0.799483	-0.204781	0.0861875	0.424136	1531	0.871936	Hemoglobin and Porphyrin Metabolism	Cofactors and Vitamins	bilirubin (Z,Z)	635-65-4	C00486	HMDB0000054	5280352	metabolite_1090	-0.0665585	0.061338	-1.08511	-0.186875	0.0537577	0.278045	1531	0.792754
metabolite_1094	0.0184353	0.0749461	0.245981	-0.128574	0.165445	0.80573	1527	0.956927	Tyrosine Metabolism	Amino Acid	thyroxine	51-48-9	C01829	HMDB0000248	5819	metabolite_1094	0.0557023	0.0620771	0.897308	-0.0660641	0.177469	0.369697	1527	0.830085
metabolite_1102	-0.0060847	0.0700574	-0.0868523	-0.143505	0.131335	0.9308	1529	0.976029	Gamma-glutamyl Amino Acid	Peptide	gamma-glutamyltyrosine	7432-23-7		HMDB0011741	94340	metabolite_1102	0.0081207	0.0584915	0.138836	-0.106612	0.122854	0.889598	1529	0.984512
metabolite_1105	0.005359	0.0753511	0.0711204	-0.142443	0.153161	0.943311	1546	0.978399	Tocopherol Metabolism	Cofactors and Vitamins	alpha-tocopherol	10191-41-0,59-02-9	C02477	HMDB0001893	86472	metabolite_1105	0.0790477	0.0618835	1.27736	-0.0423376	0.200433	0.201668	1546	0.734646
metabolite_1110	-0.0347633	0.0676192	-0.514104	-0.1674	0.097873	0.607253	1542	0.916555	Alanine and Aspartate Metabolism	Amino Acid	N-acetylalanine	97-69-8	C02847	HMDB0000766	88064	metabolite_1110	0.0102825	0.0559376	0.18382	-0.0994402	0.120005	0.854179	1542	0.976061
metabolite_1111	0.0153492	0.0642892	0.238752	-0.110755	0.141454	0.81133	1540	0.956927	Tyrosine Metabolism	Amino Acid	vanillylmandelate (VMA)	55-10-7	C05584	HMDB0000291	1245	metabolite_1111	-0.0990479	0.053428	-1.85386	-0.203848	0.00575225	0.0639526	1540	0.717502
metabolite_1113	-0.0088048	0.0694487	-0.126781	-0.145031	0.127421	0.899131	1525	0.975922	Polyamine Metabolism	Amino Acid	4-acetamidobutanoate	3025-96-5	C02946	HMDB0003681	18189	metabolite_1113	-0.0240975	0.0571955	-0.421319	-0.136289	0.0880935	0.673582	1525	0.912426
metabolite_1114	0.12192	0.0735451	1.65776	-0.022341	0.266181	0.0975733	1530	0.614396	Pyrimidine Metabolism, Thymine containing	Nucleotide	3-aminoisobutyrate	214139-20-5,10569-72-9	C05145	HMDB0002166	64956	metabolite_1114	0.0309631	0.0608291	0.509018	-0.0883549	0.150281	0.610814	1530	0.90505
metabolite_1124	-0.214703	0.0736723	-2.9143	-0.359213	-0.0701926	0.00361718	1531	0.10309	TCA Cycle	Energy	citrate	77-92-9	C00158	HMDB0000094	311	metabolite_1124	-0.135663	0.0605064	-2.24213	-0.254348	-0.0169782	0.0250969	1531	0.648441
metabolite_1128	-0.121545	0.0756189	-1.60733	-0.269873	0.0267834	0.108189	1540	0.614396	Glutathione Metabolism	Amino Acid	2-aminobutyrate	1492-24-6	C02356	HMDB0000452	80283	metabolite_1128	-0.0709502	0.0632223	-1.12223	-0.194962	0.0530616	0.26194	1540	0.784857
metabolite_1134	-0.0548972	0.0632501	-0.86794	-0.178964	0.0691693	0.385564	1535	0.863747	Purine Metabolism, (Hypo)Xanthine/Inosine containing	Nucleotide	urate	120K5305,69-93-2	C00366	HMDB0000289	1175	metabolite_1134	-0.0043543	0.0518566	-0.0839675	-0.106072	0.0973636	0.933093	1535	0.991412
metabolite_1135	0.212532	0.0809315	2.62607	0.0537596	0.371304	0.00874015	1302	0.192864	Secondary Bile Acid Metabolism	Lipid	ursodeoxycholate	128-13-2	C07880	HMDB0000946	31401	metabolite_1135	0.0820855	0.0665299	1.23381	-0.0484334	0.212604	0.217498	1302	0.746867
metabolite_1137	-0.0743237	0.0759208	-0.978963	-0.223246	0.0745982	0.327755	1518	0.841631	Endocannabinoid	Lipid	oleoyl ethanolamide (18:1)	111-58-0,11-58-0		HMDB0002088	5283454	metabolite_1137	-0.0284742	0.0621922	-0.457842	-0.150467	0.0935184	0.647132	1518	0.912426
metabolite_1140	-0.0971858	0.0749899	-1.29598	-0.244282	0.0499102	0.19518	1517	0.744706	Gamma-glutamyl Amino Acid	Peptide	gamma-glutamylglutamine	10148-81-9	C05283	HMDB0011738	150914	metabolite_1140	-0.0747418	0.0620516	-1.20451	-0.196459	0.0469751	0.228582	1517	0.749426
metabolite_1141	0.00675376	0.0748164	0.0902712	-0.140005	0.153513	0.928084	1475	0.975922	Tyrosine Metabolism	Amino Acid	4-hydroxyphenylpyruvate	156-39-8	C01179	HMDB0000707	979	metabolite_1141	0.0243882	0.0618102	0.394566	-0.096858	0.145634	0.693221	1475	0.915912
metabolite_1162	0.00646117	0.0753967	0.0856956	-0.141432	0.154355	0.93172	1522	0.976029	Aminosugar Metabolism	Carbohydrate	N-acetylneuraminate	131-48-6	C00270	HMDB0000230	439197	metabolite_1162	0.0412686	0.0619848	0.665786	-0.080317	0.162854	0.50565	1522	0.879516
metabolite_1221	0.108955	0.0684431	1.5919	-0.0252983	0.243208	0.111615	1531	0.614396	Creatine Metabolism	Amino Acid	creatine	57-00-1	C00300	HMDB0000064	586	metabolite_1221	0.0004459	0.0566288	0.00787415	-0.110633	0.111525	0.993718	1531	0.998853
metabolite_1224	-0.0385225	0.0735906	-0.523471	-0.182873	0.105828	0.600723	1526	0.914124	Glutathione Metabolism	Amino Acid	cys-gly, oxidized	7729-20-6		HMDB0242125	333293	metabolite_1224	-0.0565877	0.0613061	-0.923036	-0.176842	0.0636662	0.356136	1526	0.830085
metabolite_1231	-0.161614	0.0738682	-2.18788	-0.306509	-0.0167204	0.02883	1538	0.322062	Long Chain Polyunsaturated Fatty Acid (n3 and n6)	Lipid	dihomo-linoleate (20:2n6)	2091-39-6	C16525	HMDB0005060	6439848	metabolite_1231	-0.060559	0.061565	-0.98366	-0.18132	0.060202	0.325439	1538	0.8112
metabolite_1235	0.0692479	0.0765966	0.90406	-0.081	0.219496	0.366109	1513	0.862603	Gamma-glutamyl Amino Acid	Peptide	gamma-glutamylhistidine	37460-15-4		HMDB0029151	7017195	metabolite_1235	-0.0307195	0.0625839	-0.490852	-0.153481	0.0920419	0.623603	1513	0.91142
metabolite_1239	0.0675724	0.0758297	0.891107	-0.0811703	0.216315	0.373014	1524	0.862603	Fatty Acid, Monohydroxy	Lipid	2-hydroxystearate	629-22-1	C03042,C03045	HMDB0242145,HMDB0062549	##########	metabolite_1239	0.0342008	0.06309	0.542095	-0.0895526	0.157954	0.587833	1524	0.903748
metabolite_1242	-0.0366459	0.0717689	-0.51061	-0.177423	0.104131	0.609699	1525	0.917388	Purine Metabolism, Adenine containing	Nucleotide	N1-methyladenosine	#VALUE!	C02494	HMDB0003331	27476	metabolite_1242	0.0158384	0.0595217	0.266094	-0.100916	0.132592	0.790203	1525	0.945698
metabolite_1254	-0.104755	0.0678597	-1.5437	-0.237864	0.028354	0.12287	1527	0.640661	Glycerolipid Metabolism	Lipid	glycerol	56-81-5	C00116	HMDB0000131	753	metabolite_1254	-0.0497622	0.05614	-0.886395	-0.159883	0.0603583	0.375546	1527	0.830085
metabolite_1256	-0.0145842	0.0730682	-0.199596	-0.15791	0.128741	0.841823	1528	0.974584	Phospholipid Metabolism	Lipid	choline	67-48-1	C00114	HMDB0000097	305	metabolite_1256	0.00390022	0.0603519	0.0646247	-0.114482	0.122282	0.948481	1528	0.994674
metabolite_1268	-0.120039	0.0619254	-1.93845	-0.241508	0.00142887	0.0527531	1533	0.432807	Gamma-glutamyl Amino Acid	Peptide	gamma-glutamylleucine	2566-39-4		HMDB0011171	151023	metabolite_1268	-0.0769925	0.0513073	-1.50062	-0.177633	0.0236481	0.133663	1533	0.729128
metabolite_1342	0.0705161	0.0745312	0.946129	-0.0756815	0.216714	0.344237	1500	0.85298	Tyrosine Metabolism	Amino Acid	3-methoxytyrosine	300-48-1		HMDB0001434	9307	metabolite_1342	-0.0839003	0.0621903	-1.34909	-0.205891	0.0380899	0.177514	1500	0.729128
metabolite_1442	-0.0878368	0.0704619	-1.24658	-0.226049	0.0503757	0.212741	1540	0.7522	Leucine, Isoleucine and Valine Metabolism	Amino Acid	beta-hydroxyisovalerate	0625-08-01		HMDB0000754	69362	metabolite_1442	-0.0808229	0.0579284	-1.39522	-0.194451	0.0328048	0.163152	1540	0.729128
metabolite_1489	0.0148634	0.076376	0.194608	-0.134951	0.164677	0.845726	1528	0.975922	Endocannabinoid	Lipid	palmitoyl ethanolamide (16:0)	544-31-0	C16512	HMDB0002100	4671	metabolite_1489	0.0568518	0.0633752	0.897066	-0.0674607	0.181164	0.369826	1528	0.830085
metabolite_1518	0.032402	0.077146	0.420009	-0.118923	0.183727	0.674539	1515	0.931814	Ceramides	Lipid	N-palmitoyl-sphingosine (d18:1/16:0)	24696-26-2		HMDB0004949	5283564	metabolite_1518	0.142801	0.062844	2.2723	0.0195293	0.266072	0.0232091	1515	0.648441
metabolite_1526	0.0367984	0.0743415	0.494991	-0.109024	0.182621	0.620678	1535	0.919157	Phosphatidylethanolamine (PE)	Lipid	1-palmitoyl-2-oleoyl-GPE (16:0/18:1)	26662-94-2		HMDB0005320	5283496	metabolite_1526	0.101049	0.0607985	1.66204	-0.0182084	0.220307	0.0967115	1535	0.729128
metabolite_1528	0.146615	0.0761158	1.92621	-0.0026933	0.295923	0.0542726	1472	0.434629	Phosphatidylinositol (PI)	Lipid	1-palmitoyl-2-linoleoyl-GPI (16:0/18:2)			HMDB0009784	46891795	metabolite_1528	0.167006	0.0617681	2.70376	0.0458426	0.28817	0.00693559	1472	0.516968
metabolite_1537	0.0528991	0.0753343	0.702191	-0.0948719	0.20067	0.482668	1524	0.891044	Phosphatidylcholine (PC)	Lipid	1-palmitoyl-2-linoleoyl-GPC (16:0/18:2)	40811-94-7		HMDB0007973	5287971	metabolite_1537	0.0270825	0.0608259	0.445246	-0.0922298	0.146395	0.656206	1524	0.912426
metabolite_1538	-0.0280796	0.0749379	-0.374704	-0.175073	0.118914	0.707933	1524	0.945634	Sphingomyelins	Lipid	stearoyl sphingomyelin (d18:1/18:0)	85187-10-6,85187-10-6	C00550	HMDB0001348	6453725	metabolite_1538	0.0587317	0.0615668	0.95395	-0.0620339	0.179497	0.340262	1524	0.826724
metabolite_1539	0.0991728	0.0756151	1.31155	-0.0491488	0.247495	0.189872	1524	0.741208	Phosphatidylcholine (PC)	Lipid	1-palmitoyl-2-oleoyl-GPC (16:0/18:1)	26853-31-6,26853-31-6	C13875	HMDB0007972	6436017	metabolite_1539	0.0341055	0.0622255	0.548095	-0.0879521	0.156163	0.583708	1524	0.903748
metabolite_1547	0.0282269	0.0717931	0.393169	-0.112597	0.169051	0.694249	1537	0.940031	Ceramides	Lipid	N-stearoyl-sphingosine (d18:1/18:0)*	104404-17-3		HMDB0004950	5283565	metabolite_1547	0.0757936	0.0585598	1.29429	-0.0390729	0.19066	0.19576	1537	0.734646
metabolite_1628	0.0897675	0.0772848	1.16152	-0.0618305	0.241366	0.245617	1510	0.771133	Primary Bile Acid Metabolism	Lipid	glycochenodeoxycholate	16564-43-5	C05466	HMDB0000637	12544	metabolite_1628	-0.0241974	0.0628319	-0.385113	-0.147445	0.0990506	0.700209	1510	0.915912
metabolite_1629	0.0612714	0.0779034	0.786505	-0.0915435	0.214086	0.4317	1470	0.871936	Primary Bile Acid Metabolism	Lipid	taurochenodeoxycholate	6009-98-9	C05465	HMDB0000951	387316	metabolite_1629	-0.0009705	0.0648148	-0.0149736	-0.128111	0.12617	0.988055	1470	0.998853
metabolite_1648	0.0118601	0.0831745	0.142593	-0.151314	0.175034	0.886634	1286	0.975922	Primary Bile Acid Metabolism	Lipid	taurocholate	145-42-6	C05122	HMDB0000036	##########	metabolite_1648	-0.125746	0.0680365	-1.84821	-0.259222	0.00773017	0.0648036	1286	0.717502
metabolite_1668	0.1132	0.081308	1.39224	-0.0463023	0.272702	0.164078	1379	0.689621	Secondary Bile Acid Metabolism	Lipid	taurodeoxycholate	207737-97-1	C05463	HMDB0000896	2733768	metabolite_1668	-0.0083228	0.0662388	-0.125648	-0.138264	0.121618	0.900029	1379	0.986008
metabolite_1869	0.0158866	0.0771639	0.205882	-0.13548	0.167253	0.836913	1448	0.97122	Benzoate Metabolism	Xenobiotics	2-hydroxyhippurate (salicylurate)	487-54-7	C07588	HMDB0000840	10253	metabolite_1869	0.0900797	0.0635139	1.41827	-0.0345104	0.21467	0.15633	1448	0.729128
metabolite_2050	0.0047135	0.0732229	0.0643719	-0.138914	0.148341	0.948682	1544	0.98077	Long Chain Polyunsaturated Fatty Acid (n3 and n6)	Lipid	eicosapentaenoate (EPA; 20:5n3)	10-2005-9,10417-94-4	C06428	HMDB0001999	446284	metabolite_2050	0.0103874	0.0604732	0.171769	-0.108232	0.129007	0.863642	1544	0.976105
metabolite_2051	0.00150789	0.0752562	0.0200368	-0.146111	0.149127	0.984017	1509	0.995315	Leucine, Isoleucine and Valine Metabolism	Amino Acid	methylsuccinate	498-21-5		HMDB0001844	10349	metabolite_2051	-0.0565644	0.0618364	-0.914742	-0.17786	0.064731	0.360474	1509	0.830085
metabolite_2054	-0.0235181	0.0744735	-0.315791	-0.1696	0.122564	0.752204	1534	0.951746	Leucine, Isoleucine and Valine Metabolism	Amino Acid	ethylmalonate	601-75-2		HMDB0000622	11756	metabolite_2054	0.0274573	0.0612757	0.448095	-0.0927365	0.147651	0.654149	1534	0.912426
metabolite_100000007	0.00791759	0.0731291	0.108269	-0.135529	0.151364	0.913797	1507	0.975922	Carnitine Metabolism	Lipid	carnitine	0461-05-02	C00487,C00308	HMDB0000062	288	metabolite_100000007	0.0216276	0.0604032	0.358054	-0.0968565	0.140112	0.720354	1507	0.924712
metabolite_100000008	0.0543826	0.0813595	0.668424	-0.105226	0.213991	0.503981	1329	0.897496	Benzoate Metabolism	Xenobiotics	benzoate	65-85-0	C00180	HMDB0001870	243	metabolite_100000008	-0.0468063	0.0672417	-0.696091	-0.178719	0.0851064	0.486495	1329	0.877212
metabolite_100000010	-0.343529	0.0785781	-4.37182	-0.497675	-0.189383	1.33e-05	1387	0.00427991	Benzoate Metabolism	Xenobiotics	3-phenylpropionate (hydrocinnamate)	501-52-0	C05629	HMDB0000764	107	metabolite_100000010	-0.179521	0.0631332	-2.84353	-0.303369	-0.0556733	0.00452775	1387	0.409025
metabolite_100000014	-0.262174	0.0734561	-3.56913	-0.406262	-0.118087	0.00036944	1516	0.0273164	Benzoate Metabolism	Xenobiotics	hippurate	495-69-2	C01586	HMDB0000714	464	metabolite_100000014	-0.196912	0.0608074	-3.2383	-0.316189	-0.077636	0.00122872	1516	0.17009
metabolite_100000015	0.0237312	0.0799356	0.296879	-0.133091	0.180553	0.766608	1269	0.951746	Tryptophan Metabolism	Amino Acid	xanthurenate	59-007	C02470	HMDB0000881	5699	metabolite_100000015	0.010451	0.0654428	0.159696	-0.117938	0.13884	0.873146	1269	0.980392
metabolite_100000036	-0.142318	0.0664984	-2.14017	-0.272757	-0.0118783	0.0325017	1518	0.339306	Leucine, Isoleucine and Valine Metabolism	Amino Acid	3-methyl-2-oxovalerate	51829-07-3,1460-34-0	C03465,C06008,C00671	HMDB0000491	##########	metabolite_100000036	-0.121525	0.0549631	-2.21102	-0.229337	-0.0137122	0.0271842	1518	0.648441
metabolite_100000039	0.0237548	0.0777677	0.305459	-0.128791	0.1763	0.760059	1508	0.951746	Methionine, Cysteine, SAM and Taurine Metabolism	Amino Acid	methionine sulfoxide	3226-65-1	C02989	HMDB0002005	158980	metabolite_100000039	-0.12175	0.0632017	-1.92637	-0.245723	0.00222372	0.0542479	1508	0.717502
metabolite_100000042	0.123367	0.0732532	1.68412	-0.0203214	0.267056	0.0923646	1524	0.604739	Histidine Metabolism	Amino Acid	3-methylhistidine	368-16-1	C01152	HMDB0000479	64969	metabolite_100000042	-0.05191	0.0601194	-0.863448	-0.169836	0.0660164	0.388028	1524	0.830085
metabolite_100000054	0.161269	0.071293	2.26206	0.0214159	0.301122	0.0238471	1409	0.305024	Lysine Metabolism	Amino Acid	5-hydroxylysine	13204-98-3	C16741	HMDB0000450	3032849	metabolite_100000054	0.0793027	0.0584463	1.35685	-0.0353495	0.193955	0.17505	1409	0.729128
metabolite_100000096	0.166826	0.0698658	2.38781	0.0297782	0.303875	0.0170757	1471	0.258537	Guanidino and Acetamido Metabolism	Amino Acid	4-guanidinobutanoate	463-003,463-00-3	C01035	HMDB0003464	500	metabolite_100000096	0.0152382	0.057355	0.265682	-0.097269	0.127745	0.790522	1471	0.945698
metabolite_100000257	0.0699149	0.0769927	0.908073	-0.0811104	0.22094	0.363986	1506	0.862603	Aminosugar Metabolism	Carbohydrate	glucuronate	207300-70-7	C16245	HMDB0000127	##########	metabolite_100000257	0.0347939	0.0629814	0.552447	-0.0887476	0.158335	0.580725	1506	0.903748
metabolite_100000263	-0.207728	0.0732528	-2.83577	-0.351416	-0.0640395	0.00463274	1518	0.121328	Histidine Metabolism	Amino Acid	imidazole lactate	14403-45-3	C05568	HMDB0002320	793	metabolite_100000263	-0.104494	0.0597472	-1.74893	-0.22169	0.0127031	0.0805073	1518	0.717502
metabolite_100000265	0.113678	0.0694733	1.63629	-0.0225966	0.249953	0.101989	1519	0.614396	Tryptophan Metabolism	Amino Acid	kynurenine	2922-83-0	C00328	HMDB0000684	161166	metabolite_100000265	-0.0173802	0.0574013	-0.302784	-0.129975	0.0952149	0.762096	1519	0.938337
metabolite_100000269	0.14358	0.0756787	1.89723	-0.0048672	0.292026	0.0579892	1521	0.459364	Phospholipid Metabolism	Lipid	glycerophosphorylcholine (GPC)	28319-77-9	C00670	HMDB0000086	71920	metabolite_100000269	-0.0313973	0.0618067	-0.507992	-0.152634	0.089839	0.611533	1521	0.90505
metabolite_100000276	-0.110792	0.0821975	-1.34788	-0.272047	0.0504629	0.177934	1308	0.731859	Glycogen Metabolism	Carbohydrate	maltotriose	1109-28-0	C01835	HMDB0001262	439586	metabolite_100000276	-0.0748065	0.0687535	-1.08804	-0.209687	0.0600741	0.27678	1308	0.792754
metabolite_100000282	-0.0451784	0.0761411	-0.593351	-0.194543	0.104187	0.553044	1392	0.908855	Glutamate Metabolism	Amino Acid	N-acetylglutamate	2017-08-03	C00624	HMDB0001138	70914	metabolite_100000282	-0.053764	0.0621778	-0.864682	-0.175737	0.0682093	0.387364	1392	0.830085
metabolite_100000406	-0.0909714	0.0731004	-1.24447	-0.234361	0.052418	0.213519	1519	0.7522	Pentose Metabolism	Carbohydrate	ribitol	488-81-3	C00379,C01904,C00474,C00532	HMDB0002917,HMDB0001851,HMDB0000568,HMDB0000508	6912	metabolite_100000406	-0.0659917	0.0600366	-1.09919	-0.183756	0.0517726	0.27186	1519	0.792754
metabolite_100000436	0.0491187	0.0831686	0.590592	-0.114039	0.212276	0.554895	1330	0.908855	Secondary Bile Acid Metabolism	Lipid	glycodeoxycholate	360-65-6	C05464	HMDB0000631	3035026	metabolite_100000436	-0.0165844	0.0671541	-0.246961	-0.148325	0.115156	0.804977	1330	0.95591
metabolite_100000437	-0.0341562	0.0780557	-0.437588	-0.187269	0.118957	0.66175	1474	0.931814	Xanthine Metabolism	Xenobiotics	theophylline	58-55-9	C07130	HMDB0001889	2153	metabolite_100000437	0.0650624	0.0643145	1.01163	-0.0610964	0.191221	0.311884	1474	0.8112
metabolite_100000442	0.0175882	0.0758986	0.231733	-0.131293	0.166469	0.816777	1482	0.960923	Food Component/Plant	Xenobiotics	quinate	77-95-2	C00296	HMDB0003072	6508	metabolite_100000442	0.104622	0.0630673	1.65889	-0.0190899	0.228333	0.0973516	1482	0.729128
metabolite_100000445	0.0498029	0.0773425	0.643927	-0.101909	0.201515	0.519722	1497	0.899373	Xanthine Metabolism	Xenobiotics	theobromine	83-67-0	C07480	HMDB0002825	5429	metabolite_100000445	-0.0338265	0.0634191	-0.533381	-0.158227	0.0905742	0.59385	1497	0.903748
metabolite_100000447	0.0103324	0.0860323	0.120099	-0.158451	0.179115	0.904424	1268	0.975922	Tyrosine Metabolism	Amino Acid	gentisate	490-79-9	C00628	HMDB0000152	3469	metabolite_100000447	0.0295797	0.068924	0.429164	-0.105639	0.164799	0.667877	1268	0.912426
metabolite_100000453	0.0103393	0.0802537	0.128832	-0.147092	0.16777	0.897509	1410	0.975922	Xanthine Metabolism	Xenobiotics	paraxanthine	611-59-6	C13747	HMDB0001860	4687	metabolite_100000453	0.0410454	0.0658772	0.62306	-0.0881835	0.170274	0.533347	1410	0.901898
metabolite_100000463	-0.154534	0.0686713	-2.25035	-0.289237	-0.0198324	0.0245712	1514	0.30525	Tryptophan Metabolism	Amino Acid	indolelactate	832-97-3	C02043	HMDB0000671	92904	metabolite_100000463	-0.0867135	0.0565348	-1.53381	-0.197609	0.0241821	0.125288	1514	0.729128
metabolite_100000467	-0.0065926	0.0743728	-0.0886425	-0.152478	0.139293	0.929378	1512	0.975922	Tryptophan Metabolism	Amino Acid	3-indoxyl sulfate	2642-37-7		HMDB0000682	10258	metabolite_100000467	-0.0221701	0.0614781	-0.360618	-0.142762	0.0984222	0.718436	1512	0.924521
metabolite_100000491	-0.0281845	0.0709794	-0.39708	-0.167422	0.111053	0.691369	1410	0.940031	Gamma-glutamyl Amino Acid	Peptide	gamma-glutamylphenylalanine	7432-24-8		HMDB0000594	111299	metabolite_100000491	-0.0752157	0.0587132	-1.28107	-0.190391	0.03996	0.200382	1410	0.734646
metabolite_100000551	-0.208599	0.067929	-3.07084	-0.341844	-0.075354	0.00217258	1528	0.0725941	Leucine, Isoleucine and Valine Metabolism	Amino Acid	4-methyl-2-oxopentanoate	816-66-0	C00233	HMDB0000695	70	metabolite_100000551	-0.106307	0.0558848	-1.90225	-0.215926	0.00331309	0.0573284	1528	0.717502
metabolite_100000580	0.0272979	0.0720056	0.379108	-0.113945	0.168541	0.704661	1509	0.945634	Glycolysis, Gluconeogenesis, and Pyruvate Metabolism	Carbohydrate	1,5-anhydroglucitol (1,5-AG)	154-58-5	C07326	HMDB0002712	64960	metabolite_100000580	0.0842254	0.0597186	1.41037	-0.0329157	0.201366	0.158638	1509	0.729128
metabolite_100000611	0.127224	0.0736967	1.72631	-0.0173372	0.271784	0.0844993	1498	0.575612	Lysoplasmalogen	Lipid	1-palmityl-GPC (O-16:0)	52691-62-0		HMDB0243890	3983	metabolite_100000611	0.0629649	0.0608645	1.03451	-0.0564247	0.182355	0.301067	1498	0.792754
metabolite_100000616	0.0298984	0.075007	0.398608	-0.11723	0.177027	0.690238	1529	0.940031	Phosphatidylinositol (PI)	Lipid	1-stearoyl-2-arachidonoyl-GPI (18:0/20:4)	383907-33-3		HMDB0009815		metabolite_100000616	0.0613879	0.0624823	0.982484	-0.0611731	0.183949	0.326018	1529	0.8112
metabolite_100000626	-0.0195947	0.0760492	-0.257659	-0.168767	0.129578	0.796705	1535	0.956927	Sphingosines	Lipid	sphingosine 1-phosphate	26993-30-6	C06124	HMDB0000277	5283560	metabolite_100000626	0.0958964	0.0630406	1.52119	-0.0277592	0.219552	0.128421	1535	0.729128
metabolite_100000639	-0.0226391	0.0771497	-0.293443	-0.173976	0.128698	0.769225	1462	0.953171	Phosphatidylserine (PS)	Lipid	1-stearoyl-2-oleoyl-GPS (18:0/18:1)			HMDB0010163	9547087	metabolite_100000639	0.00068704	0.0639328	0.0107463	-0.124724	0.126098	0.991427	1462	0.998853
metabolite_100000656	0.00469084	0.0756208	0.0620311	-0.143643	0.153025	0.950546	1509	0.98077	Lysophospholipid	Lipid	1-stearoyl-GPI (18:0)	796963-93-4		HMDB0240261	##########	metabolite_100000656	-0.0049865	0.0626702	-0.0795676	-0.127917	0.117944	0.936592	1509	0.991866
metabolite_100000657	0.122251	0.0755036	1.61914	-0.0258534	0.270355	0.105628	1508	0.614396	Phosphatidylcholine (PC)	Lipid	1,2-dipalmitoyl-GPC (16:0/16:0)	63-89-8	D03585	HMDB0245715	452110	metabolite_100000657	0.111334	0.0622564	1.78832	-0.0107851	0.233453	0.0739276	1508	0.717502
metabolite_100000665	-0.111328	0.0729009	-1.52712	-0.254327	0.0316701	0.126942	1515	0.640661	Long Chain Polyunsaturated Fatty Acid (n3 and n6)	Lipid	docosahexaenoate (DHA; 22:6n3)	6217-54-5	C06429	HMDB0002183	445580	metabolite_100000665	-0.0733061	0.061006	-1.20162	-0.192972	0.04636	0.2297	1515	0.749426
metabolite_100000672	0.165501	0.0751762	2.20151	0.0180399	0.312962	0.0278513	1518	0.321285	Phosphatidylcholine (PC)	Lipid	1-myristoyl-2-palmitoyl-GPC (14:0/16:0)	69525-80-0		HMDB0007869	129657	metabolite_100000672	0.0368561	0.0624902	0.58979	-0.0857211	0.159433	0.55542	1518	0.903748
metabolite_100000706	-0.213506	0.0648767	-3.29096	-0.340764	-0.0862485	0.00102149	1525	0.052096	Leucine, Isoleucine and Valine Metabolism	Amino Acid	alpha-hydroxyisocaproate	10303-64-7	C03264	HMDB0000746,HMDB0000665,HMDB0000624	##########	metabolite_100000706	-0.101245	0.0533429	-1.89799	-0.205879	0.00338945	0.0578872	1525	0.717502
metabolite_100000707	0.00987344	0.0745172	0.132499	-0.1363	0.156047	0.894608	1458	0.975922	Fatty Acid, Dicarboxylate	Lipid	maleate	110-16-7	C01384	HMDB0000176	444266	metabolite_100000707	0.046064	0.0629031	0.732301	-0.0773272	0.169455	0.464104	1458	0.871544
metabolite_100000743	0.031486	0.0760464	0.414036	-0.117683	0.180655	0.678907	1512	0.931814	Fatty Acid, Monohydroxy	Lipid	2-hydroxyoctanoate	617-73-2		HMDB0000711,HMDB0002264	##########	metabolite_100000743	0.0216022	0.0633067	0.341231	-0.102577	0.145781	0.732977	1512	0.927742
metabolite_100000773	-0.228936	0.0738418	-3.10037	-0.37378	-0.0840928	0.00196869	1518	0.0681307	Fatty Acid, Monohydroxy	Lipid	3-hydroxyoctanoate	#VALUE!	C20793	HMDB0001954	26613	metabolite_100000773	-0.147866	0.0611528	-2.41798	-0.26782	-0.0279125	0.0157251	1518	0.609503
metabolite_100000774	-0.240545	0.064761	-3.71436	-0.367576	-0.113514	0.00021114	1524	0.0227328	Phenylalanine Metabolism	Amino Acid	phenyllactate (PLA)	0828-01-03	C05607	HMDB0000779,HMDB0000563	3848	metabolite_100000774	-0.134656	0.053531	-2.51548	-0.239659	-0.0296533	0.01199	1524	0.609503
metabolite_100000776	0.0686397	0.0732477	0.937091	-0.0750392	0.212319	0.348863	1511	0.854418	Fatty Acid Metabolism (Acyl Carnitine, Long Chain Saturated)	Lipid	palmitoylcarnitine (C16)	6865-14-1	C02990	HMDB0000222	461	metabolite_100000776	0.0475132	0.0606778	0.783041	-0.0715093	0.166536	0.433727	1511	0.849644
metabolite_100000781	-0.0914109	0.0746511	-1.22451	-0.237841	0.0550193	0.22095	1532	0.7522	Fatty Acid Metabolism (Acyl Carnitine, Medium Chain)	Lipid	hexanoylcarnitine (C6)	6920-35-0		HMDB0000756	6426853	metabolite_100000781	-0.0095805	0.0614335	-0.155948	-0.130084	0.110923	0.876094	1532	0.981428
metabolite_100000787	-0.0047631	0.0731032	-0.0651556	-0.148157	0.138631	0.948059	1529	0.98077	Alanine and Aspartate Metabolism	Amino Acid	N-acetylaspartate (NAA)	997-55-7,997-55-7	C01042	HMDB0000812	65065	metabolite_100000787	-0.0335453	0.0604533	-0.554896	-0.152126	0.0850357	0.579048	1529	0.903748
metabolite_100000792	-0.0738644	0.062134	-1.18879	-0.195743	0.0480142	0.23471	1516	0.767193	Androgenic Steroids	Lipid	dehydroepiandrosterone sulfate (DHEA-S)	651-48-9	C04555	HMDB0001032	12594	metabolite_100000792	-0.0326797	0.0516534	-0.632672	-0.134	0.0686407	0.527044	1516	0.894405
metabolite_100000802	-0.273789	0.0756349	-3.61988	-0.42215	-0.125428	0.00030448	1523	0.0268218	Fatty Acid Metabolism (Acyl Carnitine, Short Chain)	Lipid	acetylcarnitine (C2)	5080-50-2	C02571	HMDB0000201	7045767	metabolite_100000802	-0.0610219	0.0623545	-0.978629	-0.183333	0.0612887	0.32792	1523	0.8112
metabolite_100000808	0.0273577	0.0746389	0.366534	-0.119053	0.173769	0.71402	1472	0.947265	Methionine, Cysteine, SAM and Taurine Metabolism	Amino Acid	cysteine s-sulfate	1637-71-4	C05824	HMDB0000731	115015	metabolite_100000808	0.0394848	0.0607212	0.650264	-0.0796254	0.158595	0.515624	1472	0.887081
metabolite_100000827	-0.0700114	0.0761288	-0.919644	-0.219342	0.0793191	0.357907	1510	0.856326	Monoacylglycerol	Lipid	1-palmitoylglycerol (16:0)	542-44-9		HMDB0011564	14900	metabolite_100000827	0.0001387	0.0628402	0.00220718	-0.123126	0.123403	0.998239	1510	0.998853
metabolite_100000840	-0.0065519	0.0725159	-0.0903512	-0.148796	0.135692	0.92802	1505	0.975922	Food Component/Plant	Xenobiotics	tartronate (hydroxymalonate)	80-69-3	C02287	HMDB0035227	45	metabolite_100000840	-0.0107907	0.0596763	-0.18082	-0.127849	0.106268	0.856533	1505	0.976105
metabolite_100000841	-0.0675647	0.07005	-0.964521	-0.20497	0.0698404	0.334939	1531	0.843192	Ascorbate and Aldarate Metabolism	Cofactors and Vitamins	oxalate (ethanedioate)	144-62-7	C00209	HMDB0002329	971	metabolite_100000841	0.032709	0.0579017	0.564905	-0.0808669	0.146285	0.572222	1531	0.903748
metabolite_100000846	0.00029004	0.0750665	0.00386374	-0.146957	0.147537	0.996918	1510	0.997153	Food Component/Plant	Xenobiotics	erythritol	149-32-6	C00503	HMDB0002994	222285	metabolite_100000846	-0.0841557	0.0626513	-1.34324	-0.207049	0.0387381	0.179399	1510	0.729128
metabolite_100000882	-0.22879	0.0757618	-3.01986	-0.377399	-0.0801809	0.00257115	1532	0.0803693	Fatty Acid, Monohydroxy	Lipid	3-hydroxymyristate	3422-31-9		HMDB0061656	16064	metabolite_100000882	-0.110453	0.0627974	-1.75888	-0.233632	0.0127256	0.0787988	1532	0.717502
metabolite_100000900	-0.0068577	0.0773055	-0.0887097	-0.158495	0.14478	0.929324	1522	0.975922	Chemical	Xenobiotics	iminodiacetate (IDA)	142-73-4	C19911	HMDB0011753	8897	metabolite_100000900	-0.105072	0.0637737	-1.64757	-0.230166	0.0200229	0.0996493	1522	0.729128
metabolite_100000924	0.105625	0.0741854	1.4238	-0.0398928	0.251143	0.154713	1519	0.682162	Monoacylglycerol	Lipid	1-oleoylglycerol (18:1)	0111-03-05		HMDB0011567	5283468	metabolite_100000924	-0.0548824	0.0622106	-0.882204	-0.176911	0.0671463	0.377808	1519	0.830085
metabolite_100000936	-0.15739	0.0721251	-2.18219	-0.298866	-0.0159154	0.0292482	1536	0.322062	Leucine, Isoleucine and Valine Metabolism	Amino Acid	3-methyl-2-oxobutyrate	3715-29-5	C00141	HMDB0000019	49	metabolite_100000936	-0.100821	0.0605852	-1.66413	-0.219661	0.0180179	0.096293	1536	0.729128
metabolite_100000961	0.00237253	0.0684389	0.0346664	-0.131873	0.136618	0.97235	1518	0.990754	Urea cycle; Arginine and Proline Metabolism	Amino Acid	homoarginine	156-86-5	C01924	HMDB0000670	9085	metabolite_100000961	-0.068593	0.0574536	-1.19389	-0.181291	0.0441047	0.232711	1518	0.751391
metabolite_100000963	-0.0639902	0.0787418	-0.812658	-0.218461	0.0904803	0.416558	1355	0.871936	Urea cycle; Arginine and Proline Metabolism	Amino Acid	homocitrulline	1190-49-4	C02427	HMDB0000679	65072	metabolite_100000963	-0.0116367	0.0638833	-0.182155	-0.136959	0.113685	0.855488	1355	0.976105
metabolite_100000966	0.0835716	0.08624	0.969059	-0.0856359	0.252779	0.332722	1150	0.843192	Modified Peptides	Peptide	pyroglutamylglutamine	109481-23-4		HMDB0039229	14889607	metabolite_100000966	-0.0007101	0.0701534	-0.0101215	-0.138355	0.136935	0.991926	1150	0.998853
metabolite_100000987	-0.0296586	0.0843398	-0.351656	-0.195128	0.13581	0.725158	1220	0.947265	Monoacylglycerol	Lipid	2-linoleoylglycerol (18:2)	3443-82-1		HMDB0011538	5365676	metabolite_100000987	0.073579	0.0708964	1.03784	-0.0655149	0.212673	0.299553	1220	0.792754
metabolite_100000997	-0.264251	0.0737264	-3.58421	-0.408867	-0.119635	0.00034879	1532	0.0273164	Fatty Acid, Monohydroxy	Lipid	3-hydroxydecanoate	5561-87-5		HMDB0002203	26612	metabolite_100000997	-0.175738	0.0619888	-2.83501	-0.297331	-0.0541458	0.00464322	1532	0.409025
metabolite_100001002	-0.0648743	0.0751942	-0.862756	-0.21237	0.0826212	0.388408	1533	0.863747	Chemical	Xenobiotics	EDTA	60-00-4	C00284	HMDB0015109	6049	metabolite_100001002	0.0234481	0.0618798	0.37893	-0.0979308	0.144827	0.704793	1533	0.915912
metabolite_100001006	-0.0529259	0.069069	-0.766277	-0.188407	0.0825549	0.443631	1530	0.877303	Glycine, Serine and Threonine Metabolism	Amino Acid	N-acetylglycine	543-24-8		HMDB0000532	10972	metabolite_100001006	-0.0870064	0.0564089	-1.54242	-0.197654	0.0236414	0.12318	1530	0.729128
metabolite_100001007	-0.0109097	0.0755747	-0.144356	-0.159155	0.137335	0.885239	1493	0.975922	Pentose Metabolism	Carbohydrate	ribonate	1936-08-03	C01685	HMDB0000867	5460677	metabolite_100001007	-0.0994396	0.0624273	-1.59289	-0.221895	0.0230158	0.111399	1493	0.729128
metabolite_100001022	-0.0051519	0.071705	-0.0718487	-0.145804	0.1355	0.942732	1528	0.978399	Ascorbate and Aldarate Metabolism	Cofactors and Vitamins	threonate	70753-61-6	C01620	HMDB0062620,HMDB0000943	##########	metabolite_100001022	0.115611	0.0583605	1.98098	0.00113507	0.230087	0.0477741	1528	0.689655
metabolite_100001034	0.0994711	0.0730422	1.36183	-0.0438036	0.242746	0.173454	1526	0.723346	Tryptophan Metabolism	Amino Acid	indoleacetate	87-51-4,6505-45-9	C00954	HMDB0000197	802	metabolite_100001034	0.00675081	0.0605906	0.111417	-0.1121	0.125601	0.911301	1526	0.986008
metabolite_100001040	-0.0645041	0.07478	-0.862585	-0.211188	0.0821796	0.388503	1523	0.863747	Monoacylglycerol	Lipid	1-linoleoylglycerol (18:2)	2277-28-3		HMDB0011568	5283469	metabolite_100001040	-0.0538693	0.0621596	-0.866629	-0.175797	0.068059	0.386283	1523	0.830085
metabolite_100001051	0.018312	0.0655618	0.27931	-0.110289	0.146913	0.780045	1535	0.956927	Histidine Metabolism	Amino Acid	1-methylhistidine	332-80-9	C01152	HMDB0000001	92105	metabolite_100001051	-0.0874625	0.0539273	-1.62186	-0.193242	0.0183173	0.105041	1535	0.729128
metabolite_100001054	-0.0999788	0.0747493	-1.33752	-0.246603	0.0466456	0.181255	1511	0.731859	Fatty Acid Metabolism (also BCAA Metabolism)	Lipid	butyrylcarnitine (C4)	25576-40-3	C02862	HMDB0002013	439829	metabolite_100001054	-0.0160152	0.0615627	-0.260144	-0.136774	0.104743	0.794788	1511	0.94963
metabolite_100001055	-0.0847045	0.0715886	-1.18321	-0.225128	0.0557193	0.236912	1523	0.767193	Leucine, Isoleucine and Valine Metabolism	Amino Acid	isobutyrylcarnitine (C4)	25518-49-4		HMDB0000736	168379	metabolite_100001055	-0.0581939	0.0594947	-0.978137	-0.174895	0.0585071	0.328163	1523	0.8112
metabolite_100001073	-0.0391576	0.0703325	-0.556749	-0.177117	0.0988022	0.577781	1524	0.914124	Androgenic Steroids	Lipid	androsterone sulfate	2479-86-9		HMDB0002759	159663	metabolite_100001073	0.0765855	0.0583144	1.31332	-0.0378002	0.190971	0.189274	1524	0.729128
metabolite_100001083	-0.220104	0.0726059	-3.03149	-0.362524	-0.0776844	0.00247518	1514	0.0799482	Tryptophan Metabolism	Amino Acid	indolepropionate	830-96-6		HMDB0002302	3744	metabolite_100001083	-0.302811	0.0595468	-5.08525	-0.419615	-0.186007	4.13e-07	1514	0.00039508
metabolite_100001092	-0.0749498	0.0723166	-1.03641	-0.216801	0.0669014	0.300175	1531	0.817456	Nicotinate and Nicotinamide Metabolism	Cofactors and Vitamins	trigonelline (N'-methylnicotinate)	535-83-1	C01004	HMDB0000875	5570	metabolite_100001092	0.0176974	0.0594458	0.297707	-0.0989072	0.134302	0.765968	1531	0.939084
metabolite_100001102	0.15536	0.075038	2.07041	0.00816946	0.30255	0.0385839	1521	0.371711	Fatty Acid, Dicarboxylate	Lipid	dodecanedioate (C12-DC)	693-23-2	C02678	HMDB0000623	12736	metabolite_100001102	-0.109976	0.0621556	-1.76936	-0.231896	0.0119453	0.0770367	1521	0.717502
metabolite_100001104	0.113914	0.075431	1.51017	-0.0340527	0.26188	0.131219	1454	0.647503	Tyrosine Metabolism	Amino Acid	N-acetyltyrosine	537-55-3		HMDB0000866	68310	metabolite_100001104	0.0530089	0.0607528	0.872534	-0.0661646	0.172182	0.383062	1454	0.830085
metabolite_100001106	-0.0652657	0.0820317	-0.795615	-0.226193	0.0956621	0.4264	1325	0.871936	Xanthine Metabolism	Xenobiotics	1,3-dimethylurate	944-73-0		HMDB0001857	70346	metabolite_100001106	0.169098	0.0675565	2.50306	0.0365672	0.301629	0.0124334	1325	0.609503
metabolite_100001108	0.00199072	0.0776507	0.0256369	-0.150333	0.154315	0.979551	1416	0.993652	Xanthine Metabolism	Xenobiotics	3-methylxanthine	1076-22-8	C16357	HMDB0001886	70639	metabolite_100001108	0.0105742	0.0645664	0.163773	-0.116083	0.137231	0.869934	1416	0.977918
metabolite_100001112	-0.2512	0.0758559	-3.31153	-0.399994	-0.102405	0.00094976	1525	0.052096	Fatty Acid, Monohydroxy	Lipid	3-hydroxylaurate	53941-38-1		HMDB0000387	94216	metabolite_100001112	-0.180939	0.0617219	-2.93153	-0.302009	-0.0598699	0.0034237	1525	0.368618
metabolite_100001121	0.0528409	0.0717974	0.735973	-0.0879924	0.193674	0.461862	1523	0.880461	Vitamin B6 Metabolism	Cofactors and Vitamins	pyridoxate	82-82-6	C00847	HMDB0000017	6723	metabolite_100001121	0.0339939	0.0592145	0.57408	-0.0821576	0.150145	0.565999	1523	0.903748
metabolite_100001126	0.00569608	0.067456	0.0844414	-0.126625	0.138017	0.932717	1477	0.976029	Gamma-glutamyl Amino Acid	Peptide	gamma-glutamylvaline	2746-34-1		HMDB0011172	7015683	metabolite_100001126	-0.0902829	0.0567579	-1.59067	-0.201619	0.0210527	0.111901	1477	0.729128
metabolite_100001132	-0.0898019	0.0814964	-1.10191	-0.249682	0.0700783	0.270706	1303	0.791925	Modified Peptides	Peptide	pyroglutamylvaline	21282-10-0			152416	metabolite_100001132	-0.0689881	0.0669744	-1.03007	-0.200379	0.0624027	0.303172	1303	0.796135
metabolite_100001145	-0.0285314	0.0834742	-0.341799	-0.192301	0.135238	0.732561	1233	0.948254	Fatty Acid, Monohydroxy	Lipid	3-hydroxysebacate	73141-46-5		HMDB0000350	3017884	metabolite_100001145	-0.0326053	0.069507	-0.469094	-0.168972	0.103761	0.639086	1233	0.912426
metabolite_100001148	-0.25909	0.0864479	-2.99706	-0.428709	-0.0894701	0.00278655	1124	0.0843802	Fatty Acid, Monohydroxy	Lipid	5-hydroxyhexanoate	44843-89-2		HMDB0000409,HMDB0000525	170748	metabolite_100001148	-0.116097	0.0717639	-1.61777	-0.256906	0.0247108	0.105997	1124	0.729128
metabolite_100001150	0.00065906	0.0761989	0.00864922	-0.148815	0.150134	0.9931	1433	0.996958	Fatty Acid Metabolism (also BCAA Metabolism)	Lipid	propionylglycine	21709-90-0		HMDB0000783	98681	metabolite_100001150	-0.0437352	0.0635708	-0.687976	-0.168438	0.0809677	0.49158	1433	0.877212
metabolite_100001162	-0.166456	0.0693133	-2.4015	-0.302416	-0.0304951	0.0164485	1522	0.252993	Fatty Acid Metabolism (also BCAA Metabolism)	Lipid	propionylcarnitine (C3)	17298-37-2	C03017	HMDB0000824	107738	metabolite_100001162	-0.0157584	0.0577247	-0.272993	-0.128988	0.0974709	0.784896	1522	0.943739
metabolite_100001167	0.0627596	0.0746909	0.840258	-0.083749	0.209268	0.400896	1527	0.869539	Urea cycle; Arginine and Proline Metabolism	Amino Acid	pro-hydroxy-pro	18684-24-7		HMDB0006695	11902893	metabolite_100001167	-0.0811053	0.0621444	-1.30511	-0.203004	0.0407931	0.192054	1527	0.729128
metabolite_100001170	-0.278338	0.068591	-4.05794	-0.41288	-0.143795	5.2e-05	1541	0.00839984	Leucine, Isoleucine and Valine Metabolism	Amino Acid	3-hydroxy-2-ethylpropionate	4374-62-3		HMDB0000396	188979	metabolite_100001170	-0.189061	0.0574462	-3.2911	-0.301743	-0.0763796	0.00102072	1541	0.164846
metabolite_100001178	-0.0261594	0.0704483	-0.371327	-0.164346	0.112027	0.710445	1533	0.945634	Fatty Acid, Dicarboxylate	Lipid	3-carboxy-4-methyl-5-propyl-2-furanpropanoate (CMPF)	86879-39-2		HMDB0061112	123979	metabolite_100001178	0.0497121	0.0581648	0.854676	-0.0643798	0.163804	0.392865	1533	0.830711
metabolite_100001181	-0.119837	0.0746573	-1.60516	-0.266279	0.0266057	0.108667	1534	0.614396	Long Chain Polyunsaturated Fatty Acid (n3 and n6)	Lipid	docosapentaenoate (n3 DPA; 22:5n3)	2234-74-4	C16513	HMDB0006528,HMDB0001976	6441454	metabolite_100001181	-0.0958984	0.0620579	-1.5453	-0.217627	0.0258298	0.122481	1534	0.729128
metabolite_100001182	-0.0353076	0.0767679	-0.459927	-0.185889	0.115274	0.645634	1540	0.931814	Long Chain Polyunsaturated Fatty Acid (n3 and n6)	Lipid	docosadienoate (22:2n6)	7370-49-2	C16533	HMDB0061714	5282807	metabolite_100001182	-0.0183301	0.0625393	-0.293098	-0.141002	0.104342	0.769487	1540	0.939084
metabolite_100001193	-0.144388	0.0742485	-1.94466	-0.290029	0.00125301	0.0520013	1528	0.432807	Long Chain Polyunsaturated Fatty Acid (n3 and n6)	Lipid	adrenate (22:4n6)	2091-25-0	C16527	HMDB0002226	##########	metabolite_100001193	-0.0872733	0.0620761	-1.40591	-0.209038	0.034491	0.159957	1528	0.729128
metabolite_100001197	-0.131086	0.0762377	-1.71945	-0.280629	0.0184559	0.0857373	1531	0.57694	Medium Chain Fatty Acid	Lipid	10-undecenoate (11:1n1)	1333-28-4	C13910	HMDB0033724	14891	metabolite_100001197	-0.0341319	0.0629753	-0.541988	-0.15766	0.0893961	0.587906	1531	0.903748
metabolite_100001198	-0.0378895	0.068264	-0.555045	-0.171792	0.0960125	0.578946	1527	0.914124	Long Chain Monounsaturated Fatty Acid	Lipid	myristoleate (14:1n5)	544-64-9	C08322	HMDB0002000	5281119	metabolite_100001198	-0.0776236	0.0566193	-1.37097	-0.188684	0.0334371	0.170587	1527	0.729128
metabolite_100001208	0.0539338	0.0698114	0.772564	-0.0830037	0.190871	0.439901	1526	0.87391	Histidine Metabolism	Amino Acid	1-methyl-4-imidazoleacetate	2625-49-2	C05828	HMDB0002820	75810	metabolite_100001208	-0.0116161	0.0583752	-0.19899	-0.126121	0.102889	0.842297	1526	0.975132
metabolite_100001211	0.0183385	0.0804319	0.228001	-0.139451	0.176128	0.819681	1325	0.960923	Fatty Acid, Dicarboxylate	Lipid	sebacate (C10-DC)	111-20-6	C08277	HMDB0000792	5192	metabolite_100001211	0.0376755	0.0663927	0.567464	-0.0925721	0.167923	0.570496	1325	0.903748
metabolite_100001229	-0.0702376	0.0746537	-0.940846	-0.216674	0.0761988	0.346935	1518	0.854418	Long Chain Polyunsaturated Fatty Acid (n3 and n6)	Lipid	stearidonate (18:4n3)	111174-40-4	C16300	HMDB0006547	5312508	metabolite_100001229	-0.0518478	0.0617231	-0.840006	-0.17292	0.0692246	0.401038	1518	0.830711
metabolite_100001232	-0.0753536	0.0711401	-1.05923	-0.214897	0.0641895	0.289664	1534	0.805205	Medium Chain Fatty Acid	Lipid	5-dodecenoate (12:1n7)	2430-94-6		HMDB0000529	5312378	metabolite_100001232	-0.0780366	0.0584903	-1.33418	-0.192767	0.0366937	0.182345	1534	0.729128
metabolite_100001247	-0.0881734	0.0751447	-1.17338	-0.235571	0.0592243	0.240826	1542	0.767201	Fatty Acid Metabolism (Acyl Carnitine, Medium Chain)	Lipid	octanoylcarnitine (C8)	3671-77-0	C02838	HMDB0000791	##########	metabolite_100001247	0.00462317	0.0615511	0.075111	-0.11611	0.125357	0.940136	1542	0.993518
metabolite_100001251	-0.0931907	0.0748814	-1.24451	-0.240072	0.0536901	0.213502	1547	0.7522	Fatty Acid Metabolism (Acyl Carnitine, Medium Chain)	Lipid	decanoylcarnitine (C10)	1492-27-9		HMDB0000651	10245190	metabolite_100001251	0.020383	0.0615088	0.331384	-0.100267	0.141033	0.7404	1547	0.93175
metabolite_100001253	0.0332329	0.0758798	0.437969	-0.115612	0.182078	0.661474	1476	0.931814	Glutamate Metabolism	Amino Acid	N-acetylglutamine	2490-97-3	C02716	HMDB0006029	182230	metabolite_100001253	0.087579	0.0629209	1.39189	-0.0358459	0.211004	0.164167	1476	0.729128
metabolite_100001254	0.0486498	0.0704546	0.690513	-0.0895486	0.186848	0.489977	1537	0.891044	Tryptophan Metabolism	Amino Acid	N-acetyltryptophan	1218-34-4	C03137	HMDB0013713	##########	metabolite_100001254	0.0184641	0.0582372	0.31705	-0.0957695	0.132698	0.751249	1537	0.936265
metabolite_100001256	0.0321848	0.0704479	0.45686	-0.106002	0.170371	0.647837	1519	0.931814	Phenylalanine Metabolism	Amino Acid	N-acetylphenylalanine	2018-61-3	C03519	HMDB0000512	74839	metabolite_100001256	-0.0107786	0.0579881	-0.185875	-0.124525	0.102968	0.852568	1519	0.976061
metabolite_100001262	-0.0940261	0.084233	-1.11626	-0.259281	0.0712291	0.264527	1253	0.788614	Gamma-glutamyl Amino Acid	Peptide	gamma-glutamyl-epsilon-lysine	17105-15-6		HMDB0003869	7015685	metabolite_100001262	-0.0419043	0.0688688	-0.608466	-0.177017	0.0932081	0.54299	1253	0.903748
metabolite_100001263	0.179834	0.0722729	2.48827	0.0380687	0.321599	0.0129434	1531	0.220038	Lysophospholipid	Lipid	1-palmitoyl-GPC (16:0)	17364-16-8	C04102	HMDB0010382	86554	metabolite_100001263	0.0869162	0.0593132	1.46538	-0.0294283	0.203261	0.143025	1531	0.729128
metabolite_100001264	0.103473	0.0708663	1.46011	-0.0355341	0.24248	0.144467	1523	0.663455	Lysophospholipid	Lipid	1-margaroyl-GPC (17:0)	50930-23-9	C04230	HMDB0012108	24779463	metabolite_100001264	0.0669718	0.0585031	1.14476	-0.0477841	0.181728	0.252491	1523	0.776711
metabolite_100001266	0.0961753	0.0723789	1.32878	-0.0457982	0.238149	0.184122	1528	0.735468	Urea cycle; Arginine and Proline Metabolism	Amino Acid	N-acetylarginine	155-84-0	C02562	HMDB0004620	67427	metabolite_100001266	0.0527129	0.0597022	0.882931	-0.0643948	0.169821	0.377414	1528	0.830085
metabolite_100001267	0.00884801	0.0761749	0.116154	-0.140571	0.158268	0.907546	1527	0.975922	Food Component/Plant	Xenobiotics	piperine	94-62-2	C03882	HMDB0029377	638024	metabolite_100001267	-0.0350134	0.0630863	-0.555008	-0.158759	0.0887325	0.578971	1527	0.903748
metabolite_100001270	0.0127671	0.073829	0.172929	-0.132051	0.157585	0.862731	1529	0.975922	Fatty Acid Metabolism (Acyl Carnitine, Long Chain Saturated)	Lipid	myristoylcarnitine (C14)	18822-89-4		HMDB0005066	6426854	metabolite_100001270	0.0148183	0.0613983	0.241347	-0.105616	0.135253	0.809319	1529	0.957545
metabolite_100001271	0.12583	0.0725429	1.73456	-0.0164656	0.268125	0.0830231	1527	0.574332	Lysophospholipid	Lipid	1-stearoyl-GPC (18:0)	19420-57-6		HMDB0010384	497300	metabolite_100001271	0.0732849	0.0598818	1.22383	-0.0441752	0.190745	0.221208	1527	0.746867
metabolite_100001272	0.0992734	0.0671939	1.47742	-0.03253	0.231077	0.139773	1522	0.662634	Lysophospholipid	Lipid	1-oleoyl-GPC (18:1)	19420-56-5	C03916	HMDB0002815	16081932	metabolite_100001272	0.0135474	0.0554829	0.244173	-0.0952844	0.122379	0.80713	1522	0.956124
metabolite_100001274	-0.0117521	0.0686924	-0.171083	-0.146494	0.12299	0.864182	1530	0.975922	Glycine, Serine and Threonine Metabolism	Amino Acid	N-acetylthreonine	17093-74-2		HMDB0062557	152204	metabolite_100001274	0.0296494	0.0569624	0.520509	-0.082084	0.141383	0.602785	1530	0.903748
metabolite_100001276	-0.0149416	0.0784676	-0.190417	-0.168881	0.138998	0.849012	1293	0.975922	Leucine, Isoleucine and Valine Metabolism	Amino Acid	N-acetylisoleucine	3077-46-1		HMDB0061684	306109	metabolite_100001276	-0.0457329	0.0647229	-0.706595	-0.172708	0.0812419	0.479947	1293	0.877212
metabolite_100001277	-0.0463254	0.0745331	-0.621542	-0.192524	0.0998732	0.534336	1532	0.908855	Long Chain Monounsaturated Fatty Acid	Lipid	nonadecenoate (19:1)	#VALUE!		HMDB0013622	5312513	metabolite_100001277	-0.0581033	0.06143	-0.945845	-0.1786	0.0623934	0.344378	1532	0.826724
metabolite_100001278	-0.032033	0.0724433	-0.44218	-0.174133	0.110067	0.658423	1524	0.931814	Long Chain Monounsaturated Fatty Acid	Lipid	heptadecenoate (17:1)	29743-97-3		HMDB0060038	5312435	metabolite_100001278	-0.0632615	0.0599181	-1.0558	-0.180793	0.0542701	0.291229	1524	0.792754
metabolite_100001287	-0.0997779	0.0682135	-1.46273	-0.233582	0.034026	0.143751	1514	0.663455	Androgenic Steroids	Lipid	epiandrosterone sulfate	22229-22-7	C04555	HMDB0062657	9929317	metabolite_100001287	0.0527133	0.0569278	0.925969	-0.0589532	0.16438	0.354611	1514	0.829996
metabolite_100001293	0.020432	0.0717193	0.284888	-0.120251	0.161115	0.77577	1490	0.956927	Histidine Metabolism	Amino Acid	N-acetylhistidine	39145-52-3	C02997	HMDB0032055	75619	metabolite_100001293	0.00829092	0.0589626	0.140613	-0.107369	0.12395	0.888195	1490	0.984512
metabolite_100001294	0.0043769	0.0725212	0.0603533	-0.137876	0.14663	0.951882	1530	0.98077	Gamma-glutamyl Amino Acid	Peptide	gamma-glutamylglycine	1948-29-4		HMDB0011667	100099	metabolite_100001294	-0.0827091	0.0602302	-1.37322	-0.200852	0.0354343	0.169888	1530	0.729128
metabolite_100001295	-0.0682675	0.0770254	-0.886299	-0.219372	0.0828374	0.375617	1340	0.862603	Gamma-glutamyl Amino Acid	Peptide	gamma-glutamyltryptophan	66471-20-3		HMDB0029160	3989307	metabolite_100001295	-0.0449045	0.0640396	-0.701199	-0.170535	0.0807255	0.483302	1340	0.877212
metabolite_100001296	0.0827627	0.0753081	1.09899	-0.0649559	0.230481	0.271947	1535	0.791925	Food Component/Plant	Xenobiotics	stachydrine	4136-37-2	C10172	HMDB0004827	115244	metabolite_100001296	-0.034436	0.0616971	-0.558147	-0.155456	0.0865843	0.576826	1535	0.903748
metabolite_100001300	-0.226823	0.0711113	-3.18968	-0.36631	-0.0873353	0.0014535	1526	0.0612365	Leucine, Isoleucine and Valine Metabolism	Amino Acid	alpha-hydroxyisovalerate	600-37-3		HMDB0000407	99823	metabolite_100001300	-0.130934	0.059042	-2.21763	-0.246747	-0.0151207	0.0267279	1526	0.648441
metabolite_100001313	-0.0462819	0.0741803	-0.62391	-0.191788	0.0992246	0.53278	1536	0.908855	Gamma-glutamyl Amino Acid	Peptide	gamma-glutamylmethionine	17663-87-5		HMDB0029155	7009567	metabolite_100001313	-0.0208601	0.0615563	-0.338878	-0.141604	0.0998841	0.734748	1536	0.928254
metabolite_100001314	-0.019612	0.0748134	-0.262145	-0.166361	0.127137	0.793245	1526	0.956927	Gamma-glutamyl Amino Acid	Peptide	gamma-glutamylthreonine	5652-48-2		HMDB0029159	76078708	metabolite_100001314	0.00680048	0.0628272	0.108241	-0.116437	0.130038	0.913819	1526	0.986008
metabolite_100001315	-0.0656363	0.0713576	-0.919821	-0.205607	0.0743342	0.357813	1526	0.856326	Benzoate Metabolism	Xenobiotics	p-cresol sulfate	3233-57-7	C01468	HMDB0011635	4615423	metabolite_100001315	-0.0339734	0.0591985	-0.573889	-0.150093	0.0821465	0.566128	1526	0.903748
metabolite_100001320	-0.0298937	0.0684966	-0.436426	-0.164252	0.104465	0.66259	1526	0.931814	Aminosugar Metabolism	Carbohydrate	erythronate*	88759-55-1		HMDB0000613	2781043	metabolite_100001320	-0.0484656	0.0555414	-0.872603	-0.157412	0.0604808	0.383018	1526	0.830085
metabolite_100001335	-0.0910926	0.0757675	-1.20227	-0.239712	0.0575268	0.229447	1540	0.75882	Long Chain Monounsaturated Fatty Acid	Lipid	eicosenoate (20:1)		C16526	HMDB0002231,HMDB0062436	##########	metabolite_100001335	-0.0724953	0.0625667	-1.15869	-0.195221	0.0502306	0.246765	1540	0.766395
metabolite_100001337	-0.168069	0.0742594	-2.26327	-0.313731	-0.0224076	0.0237594	1534	0.305024	Long Chain Polyunsaturated Fatty Acid (n3 and n6)	Lipid	linolenate [alpha or gamma; (18:3n3 or 6)]		C06426,C06427	HMDB0003073,HMDB0001388	##########	metabolite_100001337	-0.0754465	0.0614527	-1.22772	-0.195988	0.0450946	0.219744	1534	0.746867
metabolite_100001359	-0.0970259	0.0713852	-1.35919	-0.237051	0.042999	0.17429	1520	0.723346	TCA Cycle	Energy	aconitate [cis or trans]		C004174,C02341	HMDB0000958,HMDB000072	##########	metabolite_100001359	-0.0417034	0.0596604	-0.699013	-0.15873	0.0753229	0.484652	1520	0.877212
metabolite_100001383	0.154643	0.076202	2.02938	0.00516912	0.304116	0.0425957	1519	0.393577	Lysophospholipid	Lipid	1-myristoyl-GPC (14:0)	20559-16-4	C04230	HMDB0010379	460604	metabolite_100001383	-0.0042696	0.0631505	-0.06761	-0.128142	0.119603	0.946105	1519	0.993549
metabolite_100001384	0.0840695	0.0706195	1.19046	-0.0544666	0.222606	0.234076	1362	0.767193	Lysophospholipid	Lipid	1-arachidoyl-GPC (20:0)	108341-80-6	C04230	HMDB0010390	24779473	metabolite_100001384	0.0527328	0.0596963	0.883351	-0.0643749	0.16984	0.377204	1362	0.830085
metabolite_100001391	0.0938097	0.0696776	1.34634	-0.0428643	0.230484	0.178393	1541	0.731859	Fatty Acid Metabolism (Acyl Carnitine, Long Chain Saturated)	Lipid	stearoylcarnitine (C18)	18822-91-8		HMDB0000848	3006797	metabolite_100001391	0.0594587	0.0568529	1.04583	-0.0520593	0.170977	0.295803	1541	0.792754
metabolite_100001392	-0.0638692	0.0745462	-0.856773	-0.210095	0.0823563	0.391707	1518	0.86461	Fatty Acid Metabolism (Acyl Carnitine, Medium Chain)	Lipid	laurylcarnitine (C12)	25518-54-1		HMDB0002250	168381	metabolite_100001392	-0.0321455	0.062509	-0.514254	-0.154759	0.0904685	0.60715	1518	0.90505
metabolite_100001393	-0.181114	0.0706045	-2.56519	-0.319608	-0.04262	0.0104084	1512	0.197925	Leucine, Isoleucine and Valine Metabolism	Amino Acid	isovalerylcarnitine (C5)	31023-24-2	C20826	HMDB0000688	169235	metabolite_100001393	-0.0059276	0.0579553	-0.102278	-0.11961	0.107755	0.918549	1512	0.986008
metabolite_100001395	0.0529963	0.0675467	0.784588	-0.0794994	0.185492	0.432819	1517	0.871936	Lysophospholipid	Lipid	1-linoleoyl-GPC (18:2)		C04100	HMDB0010386	11988421	metabolite_100001395	0.0254184	0.0555877	0.457267	-0.0836192	0.134456	0.647545	1517	0.912426
metabolite_100001396	-0.0105989	0.0796966	-0.132991	-0.16694	0.145742	0.89422	1376	0.975922	Xanthine Metabolism	Xenobiotics	7-methylxanthine	552-62-5	C16353	HMDB0001991	68374	metabolite_100001396	-0.0293254	0.0658025	-0.445658	-0.158411	0.0997598	0.655915	1376	0.912426
metabolite_100001398	-0.134153	0.0829328	-1.61761	-0.296858	0.0285524	0.106003	1245	0.614396	Xanthine Metabolism	Xenobiotics	3,7-dimethylurate	13087-49-5	C16360	HMDB0001982	83126	metabolite_100001398	-0.0724752	0.0694565	-1.04346	-0.208741	0.0637909	0.296939	1245	0.792754
metabolite_100001399	-0.0521592	0.0767109	-0.679945	-0.202635	0.098317	0.496648	1465	0.894732	Xanthine Metabolism	Xenobiotics	1,7-dimethylurate	33868-03-0	C16356	HMDB0011103	91611	metabolite_100001399	0.0356634	0.0647026	0.551189	-0.0912573	0.162584	0.581589	1465	0.903748
metabolite_100001402	-0.0576683	0.082685	-0.697446	-0.219877	0.10454	0.485647	1331	0.891044	Xanthine Metabolism	Xenobiotics	5-acetylamino-6-formylamino-3-methyluracil	85438-96-6	C16365	HMDB0011105	108214	metabolite_100001402	0.0362323	0.0682747	0.530684	-0.0977068	0.170171	0.595728	1331	0.903748
metabolite_100001403	-0.0581408	0.0771143	-0.753957	-0.209409	0.0931271	0.450998	1459	0.880461	Xanthine Metabolism	Xenobiotics	5-acetylamino-6-amino-3-methyluracil	1196153-01-1	C16366	HMDB0004400	88299	metabolite_100001403	0.00068711	0.0634805	0.010824	-0.123837	0.125211	0.991365	1459	0.998853
metabolite_100001405	-0.0419413	0.0806878	-0.519798	-0.200232	0.116349	0.603292	1331	0.914124	Xanthine Metabolism	Xenobiotics	1-methylxanthine	6136-37-4	C16358	HMDB0010738	80220	metabolite_100001405	0.0931481	0.0668882	1.39259	-0.038071	0.224367	0.163978	1331	0.729128
metabolite_100001409	-0.0617401	0.0666071	-0.926929	-0.192393	0.0689128	0.354112	1515	0.856326	Purine Metabolism, (Hypo)Xanthine/Inosine containing	Nucleotide	N1-methylinosine	20245-33-4		HMDB0002721	650095	metabolite_100001409	0.0383724	0.0544632	0.704557	-0.0684596	0.145204	0.481195	1515	0.877212
metabolite_100001412	0.0166658	0.067783	0.24587	-0.116292	0.149624	0.805816	1531	0.956927	Purine Metabolism, Guanine containing	Nucleotide	N2,N2-dimethylguanosine	2140-67-2		HMDB0004824	135501639	metabolite_100001412	-0.0290165	0.0555206	-0.522626	-0.137922	0.0798887	0.601311	1531	0.903748
metabolite_100001413	0.00792862	0.0722328	0.109765	-0.133766	0.149623	0.912611	1437	0.975922	Pyrimidine Metabolism, Cytidine containing	Nucleotide	N4-acetylcytidine	3768-18-1		HMDB0005923	107461	metabolite_100001413	-0.0769495	0.0605249	-1.27137	-0.195677	0.0417781	0.203805	1437	0.735993
metabolite_100001415	0.0329338	0.064901	0.507446	-0.0943721	0.16024	0.611916	1521	0.918283	Purine Metabolism, Adenine containing	Nucleotide	N6-carbamoylthreonyladenosine	24719-82-2		HMDB0041623	161466	metabolite_100001415	-0.0267997	0.0531431	-0.504294	-0.131042	0.0774425	0.614129	1521	0.90505
metabolite_100001416	-0.0450126	0.0690972	-0.651439	-0.180551	0.0905257	0.514864	1502	0.897496	Pyrimidine Metabolism, Orotate containing	Nucleotide	orotidine	314-50-1	C01103	HMDB0000788	92751	metabolite_100001416	-0.0097071	0.0566397	-0.171382	-0.120809	0.101395	0.863946	1502	0.976105
metabolite_100001417	0.019603	0.0725538	0.270186	-0.122715	0.161921	0.787054	1512	0.956927	Acetylated Peptides	Peptide	phenylacetylglutamine	28047-15-6	C04148	HMDB0006344	92258	metabolite_100001417	-0.0002719	0.060003	-0.0045316	-0.117971	0.117427	0.996385	1512	0.998853
metabolite_100001423	0.354909	0.0737743	4.81073	0.210199	0.499618	1.65e-06	1537	0.00080075	Benzoate Metabolism	Xenobiotics	4-hydroxyhippurate	2482-25-9		HMDB0013678	151012	metabolite_100001423	0.100009	0.0611821	1.63461	-0.0200015	0.220019	0.102338	1537	0.729128
metabolite_100001425	0.0688375	0.0685952	1.00353	-0.0657143	0.203389	0.315765	1526	0.831456	Pyrimidine Metabolism, Uracil containing	Nucleotide	5,6-dihydrouridine	2027-05-04		HMDB0000497	94312	metabolite_100001425	-0.0706192	0.0562001	-1.25657	-0.180858	0.0396191	0.209104	1526	0.739495
metabolite_100001426	-0.007924	0.0675487	-0.117308	-0.140428	0.12458	0.906632	1465	0.975922	Pyrimidine Metabolism, Uracil containing	Nucleotide	3-(3-amino-3-carboxypropyl)uridine*	52745-94-5		HMDB0242130	171198	metabolite_100001426	0.00136552	0.0557342	0.0245006	-0.107963	0.110694	0.980457	1465	0.998853
metabolite_100001433	0.0134579	0.0815362	0.165054	-0.146498	0.173414	0.868927	1321	0.975922	Monoacylglycerol	Lipid	1-arachidonylglycerol (20:4)	35474-99-8	C13857	HMDB0011578	##########	metabolite_100001433	-0.0255061	0.0679699	-0.375256	-0.158848	0.107836	0.707531	1321	0.915912
metabolite_100001437	0.122953	0.0875185	1.40488	-0.0487576	0.294664	0.160322	1182	0.689621	Glutathione Metabolism	Amino Acid	cysteine-glutathione disulfide	13081-14-6	R00900	HMDB0000656	3080690	metabolite_100001437	0.125698	0.0727211	1.72849	-0.0169806	0.268377	0.084164	1182	0.729128
metabolite_100001446	-0.0835188	0.0723344	-1.15462	-0.225405	0.0583672	0.248428	1532	0.77404	Pyrimidine Metabolism, Uracil containing	Nucleotide	5-methyluridine (ribothymidine)	1463-10-1		HMDB0000884	445408	metabolite_100001446	-0.0856932	0.0594884	-1.4405	-0.202381	0.030995	0.149932	1532	0.729128
metabolite_100001452	-0.044513	0.0763198	-0.583244	-0.194232	0.105206	0.559827	1357	0.908855	Leucine, Isoleucine and Valine Metabolism	Amino Acid	isovalerylglycine	16284-60-9		HMDB0000678	546304	metabolite_100001452	-0.0677411	0.0631265	-1.0731	-0.191578	0.0560962	0.283419	1357	0.792754
metabolite_100001456	0.114758	0.0750079	1.52994	-0.0323729	0.261888	0.126241	1525	0.640661	Purine Metabolism, Guanine containing	Nucleotide	7-methylguanine	578-76-7	C02242	HMDB0000897	135398679	metabolite_100001456	0.00890055	0.0614139	0.144927	-0.111565	0.129366	0.884788	1525	0.984339
metabolite_100001461	0.120792	0.0756136	1.59749	-0.0275263	0.269111	0.110364	1527	0.614396	Lysophospholipid	Lipid	1-stearoyl-GPE (18:0)	69747-55-3		HMDB0011130	9547068	metabolite_100001461	0.0718176	0.0618366	1.16141	-0.0494769	0.193112	0.245658	1527	0.766395
metabolite_100001468	0.0255127	0.0723123	0.352812	-0.116331	0.167356	0.724279	1518	0.947265	Nicotinate and Nicotinamide Metabolism	Cofactors and Vitamins	N1-methyl-2-pyridone-5-carboxamide	701-44-0	C05842	HMDB0004193	69698	metabolite_100001468	-0.0002209	0.0593434	-0.0037231	-0.116626	0.116184	0.99703	1518	0.998853
metabolite_100001485	0.00928161	0.0640884	0.144825	-0.11643	0.134993	0.884868	1524	0.975922	Gamma-glutamyl Amino Acid	Peptide	gamma-glutamylisoleucine*			HMDB0011170	22885096	metabolite_100001485	-0.0716546	0.0524848	-1.36524	-0.174605	0.0312964	0.17238	1524	0.729128
metabolite_100001501	0.0317223	0.0730015	0.434543	-0.111473	0.174917	0.663956	1525	0.931814	Fatty Acid Metabolism (Acyl Carnitine, Monounsaturated)	Lipid	oleoylcarnitine (C18:1)	38677-66-6		HMDB0005065	6441392	metabolite_100001501	0.0001778	0.0602398	0.00295159	-0.117985	0.11834	0.997645	1525	0.998853
metabolite_100001509	-0.0406791	0.0694754	-0.585518	-0.176968	0.0956098	0.558295	1393	0.908855	Leucine, Isoleucine and Valine Metabolism	Amino Acid	2-methylbutyrylcarnitine (C5)	31023-25-3		HMDB0000378	6426901	metabolite_100001509	0.00482746	0.057086	0.0845647	-0.107157	0.116812	0.93262	1393	0.991412
metabolite_100001510	-0.131051	0.0760233	-1.72382	-0.280174	0.0180725	0.0849458	1516	0.575612	Tyrosine Metabolism	Amino Acid	phenol sulfate	937-34-8	C02180	HMDB0060015	74426	metabolite_100001510	-0.0488584	0.0627144	-0.779061	-0.171875	0.0741588	0.436067	1516	0.851895
metabolite_100001511	0.189289	0.0755407	2.50579	0.0411142	0.337464	0.0123216	1533	0.217085	Lysophospholipid	Lipid	1-palmitoleoyl-GPC (16:1)*			HMDB0010383	24779461	metabolite_100001511	0.0645005	0.0620431	1.03961	-0.0571987	0.1862	0.298687	1533	0.792754
metabolite_100001527	0.0418386	0.0868233	0.481883	-0.128515	0.212192	0.629983	1142	0.927741	Fatty Acid Metabolism (Acyl Glycine)	Lipid	hexanoylglycine	24003-67-6		HMDB0000701	99463	metabolite_100001527	0.0120177	0.0707321	0.169905	-0.126764	0.150799	0.865115	1142	0.976105
metabolite_100001540	0.0478417	0.0603381	0.792894	-0.0705134	0.166197	0.427964	1528	0.871936	Glutamate Metabolism	Amino Acid	2-amino-4-cyanobutanoate	2353-44-8				metabolite_100001540	-0.0015589	0.0494838	-0.0315027	-0.0986229	0.0955052	0.974873	1528	0.998853
metabolite_100001541	-0.246553	0.0661966	-3.72455	-0.376399	-0.116706	0.00020281	1535	0.0227328	Leucine, Isoleucine and Valine Metabolism	Amino Acid	2-hydroxy-3-methylvalerate	488-15-3		HMDB0000317	164623	metabolite_100001541	-0.139383	0.0538438	-2.58865	-0.244999	-0.0337669	0.00972708	1535	0.609503
metabolite_100001550	0.0495514	0.0749844	0.660822	-0.0975422	0.196645	0.508835	1418	0.897496	Food Component/Plant	Xenobiotics	homostachydrine*	1195-94-4	C08283	HMDB0033433	441447	metabolite_100001550	-0.0269931	0.0615541	-0.438526	-0.147741	0.0937548	0.661072	1418	0.912426
metabolite_100001551	-0.0221202	0.0746334	-0.296384	-0.168516	0.124275	0.766977	1530	0.951746	Lysophospholipid	Lipid	1-arachidonoyl-GPC (20:4n6)*		C05208	HMDB0010395	24779476	metabolite_100001551	0.0275874	0.0611199	0.451367	-0.092301	0.147476	0.65179	1530	0.912426
metabolite_100001552	0.0562431	0.0760223	0.739824	-0.0928781	0.205364	0.459523	1514	0.880461	Lysophospholipid	Lipid	1-dihomo-linolenoyl-GPC (20:3n3 or n6)*			HMDB0010394	52924055	metabolite_100001552	0.0438856	0.062083	0.706886	-0.0778931	0.165664	0.479747	1514	0.877212
metabolite_100001553	0.0767103	0.0722805	1.06129	-0.0650697	0.21849	0.288729	1535	0.805205	Lysophospholipid	Lipid	1-dihomo-linoleoyl-GPC (20:2)*			HMDB0010392		metabolite_100001553	0.0815962	0.0592637	1.37683	-0.0346512	0.197843	0.168767	1535	0.729128
metabolite_100001554	-0.071238	0.0741057	-0.961302	-0.2166	0.074124	0.336555	1511	0.843192	Lysophospholipid	Lipid	2-arachidonoyl-GPC (20:4)*			HMDB0061699	52924038	metabolite_100001554	0.0230928	0.061159	0.377586	-0.0968737	0.143059	0.705792	1511	0.915912
metabolite_100001556	-0.0386068	0.0692145	-0.557785	-0.174375	0.0971612	0.577075	1508	0.914124	Lysophospholipid	Lipid	2-oleoyl-GPC (18:1)*			HMDB0061701	24779494	metabolite_100001556	-0.011976	0.0573158	-0.208947	-0.124404	0.100452	0.834518	1508	0.969207
metabolite_100001557	-0.0439138	0.0699476	-0.62781	-0.181119	0.093291	0.530224	1523	0.908855	Lysophospholipid	Lipid	2-linoleoyl-GPC (18:2)*			HMDB0061700	71768169	metabolite_100001557	-0.0107736	0.0578175	-0.186338	-0.124185	0.102638	0.852205	1523	0.976061
metabolite_100001562	-0.0627235	0.0752656	-0.833361	-0.210361	0.084914	0.404774	1509	0.871613	Lysophospholipid	Lipid	2-palmitoyl-GPC (16:0)*			HMDB0240262	15061532	metabolite_100001562	0.0819876	0.0614132	1.33502	-0.0384775	0.202453	0.182074	1509	0.729128
metabolite_100001563	0.149868	0.0768701	1.94963	-0.0009187	0.300655	0.0514104	1482	0.432807	Lysophospholipid	Lipid	2-myristoyl-GPC (14:0)*			HMDB0010379	460604	metabolite_100001563	0.0313981	0.0641646	0.489338	-0.0944659	0.157262	0.624676	1482	0.911613
metabolite_100001566	0.00325894	0.0712489	0.0457403	-0.136497	0.143015	0.963523	1541	0.985907	Lysophospholipid	Lipid	1-docosahexaenoyl-GPC (22:6)*			HMDB0010404	10415542	metabolite_100001566	0.0237988	0.0586391	0.405853	-0.0912228	0.13882	0.684907	1541	0.912426
metabolite_100001567	0.0533993	0.0731757	0.729741	-0.0901375	0.196936	0.465662	1524	0.880461	Lysophospholipid	Lipid	1-palmitoyl-GPE (16:0)	53862-35-4		HMDB0011503	9547069	metabolite_100001567	0.0570072	0.0603213	0.945059	-0.0613152	0.17533	0.34478	1524	0.826724
metabolite_100001569	0.0180647	0.0741761	0.243538	-0.127435	0.163564	0.807622	1521	0.956927	Lysophospholipid	Lipid	1-oleoyl-GPE (18:1)	89576-29-4		HMDB0011506	9547071	metabolite_100001569	0.0832544	0.061593	1.35169	-0.0375627	0.204072	0.176678	1521	0.729128
metabolite_100001570	0.0518713	0.0746731	0.694645	-0.0946025	0.198345	0.487384	1526	0.891044	Lysophospholipid	Lipid	1-linoleoyl-GPE (18:2)*			HMDB0011507	52925130	metabolite_100001570	0.061416	0.0614737	0.999061	-0.0591668	0.181999	0.317925	1526	0.8112
metabolite_100001571	-0.0122627	0.0763965	-0.160514	-0.162116	0.137591	0.872498	1537	0.975922	Lysophospholipid	Lipid	1-arachidonoyl-GPE (20:4n6)*			HMDB0011517	42607465	metabolite_100001571	0.0399748	0.0626434	0.638134	-0.0829016	0.162851	0.523483	1537	0.892755
metabolite_100001577	-0.0421651	0.0766818	-0.549871	-0.192599	0.108269	0.582503	1311	0.914124	Urea cycle; Arginine and Proline Metabolism	Amino Acid	N-acetylcitrulline	33965-42-3	C15532,C02851	HMDB0000856	656979	metabolite_100001577	-0.0046677	0.0638532	-0.0730997	-0.129935	0.120599	0.941738	1311	0.993518
metabolite_100001579	-0.0321077	0.0751004	-0.42753	-0.17942	0.115204	0.669054	1525	0.931814	Fatty Acid, Monohydroxy	Lipid	2-hydroxypalmitate	764-67-0		HMDB0031057	##########	metabolite_100001579	0.0232135	0.0623816	0.372121	-0.0991502	0.145577	0.709855	1525	0.915912
metabolite_100001580	-0.143099	0.0818998	-1.74725	-0.303765	0.0175663	0.0808229	1355	0.565472	Long Chain Polyunsaturated Fatty Acid (n3 and n6)	Lipid	docosapentaenoate (n6 DPA; 22:5n6)	25182-74-5	C16513	HMDB0001976	6441454	metabolite_100001580	-0.0861593	0.0660985	-1.3035	-0.215827	0.0435084	0.192628	1355	0.729128
metabolite_100001586	0.0681839	0.0758834	0.898534	-0.0806924	0.21706	0.369078	1236	0.862603	Ascorbate and Aldarate Metabolism	Cofactors and Vitamins	gulonate*	20246-53-1	C00800	HMDB0003290	152304	metabolite_100001586	-0.0248677	0.0631962	-0.3935	-0.148853	0.0991174	0.694018	1236	0.915912
metabolite_100001590	-0.0448379	0.0797647	-0.562127	-0.201316	0.111641	0.574124	1342	0.914124	Leucine, Isoleucine and Valine Metabolism	Amino Acid	isobutyrylglycine	15926-18-8		HMDB0000730	10855600	metabolite_100001590	-0.0648279	0.0653352	-0.992235	-0.192999	0.0633436	0.321264	1342	0.8112
metabolite_100001593	-0.0681707	0.069716	-0.977834	-0.204922	0.0685806	0.328314	1513	0.841631	Lysine Metabolism	Amino Acid	glutarylcarnitine (C5-DC)	102636-82-8		HMDB0013130	71317118	metabolite_100001593	-0.110393	0.0572513	-1.92822	-0.222694	0.00190815	0.0540166	1513	0.717502
metabolite_100001597	-0.147093	0.0708584	-2.07587	-0.286084	-0.0081013	0.0380751	1525	0.371711	Leucine, Isoleucine and Valine Metabolism	Amino Acid	tiglylcarnitine (C5:1-DC)	64191-86-2		HMDB0002366	22833596	metabolite_100001597	0.00665323	0.0588332	0.113086	-0.10875	0.122057	0.909977	1525	0.986008
metabolite_100001604	-0.0246943	0.0806098	-0.306343	-0.182831	0.133443	0.759391	1338	0.951746	Drug - Topical Agents	Xenobiotics	hydroquinone sulfate	123-31-9	C00530	HMDB0240263	161220	metabolite_100001604	-0.0064253	0.0670992	-0.0957582	-0.138058	0.125207	0.923727	1338	0.986008
metabolite_100001605	0.0178004	0.0727806	0.244577	-0.124961	0.160562	0.806817	1528	0.956927	Benzoate Metabolism	Xenobiotics	catechol sulfate	4918-96-1	C00090	HMDB0059724	3083879	metabolite_100001605	-0.102755	0.0606664	-1.69378	-0.221755	0.0162436	0.0905129	1528	0.729128
metabolite_100001609	-0.0560629	0.0749117	-0.748386	-0.203005	0.0908795	0.454344	1520	0.880461	Sterol	Lipid	7alpha-hydroxy-3-oxo-4-cholestenoate (7-Hoca)	115538-85-7	C17337	HMDB0012458	3081085	metabolite_100001609	0.00945195	0.0625684	0.151066	-0.113279	0.132182	0.879944	1520	0.9818
metabolite_100001613	0.0859337	0.0765072	1.12321	-0.0641383	0.236006	0.261527	1520	0.786605	Fatty Acid, Dicarboxylate	Lipid	tetradecanedioate (C14-DC)	821-38-5		HMDB0000872	13185	metabolite_100001613	-0.0086802	0.0629328	-0.137929	-0.132126	0.114765	0.890315	1520	0.984512
metabolite_100001614	0.0495965	0.0755844	0.656173	-0.0986654	0.197858	0.511813	1520	0.897496	Fatty Acid, Dicarboxylate	Lipid	hexadecanedioate (C16-DC)	505-54-4	C19615	HMDB0000672	10459	metabolite_100001614	0.0608621	0.0622142	0.978268	-0.0611735	0.182898	0.328099	1520	0.8112
metabolite_100001620	0.116738	0.0759651	1.53673	-0.032271	0.265747	0.12457	1518	0.640661	Phospholipid Metabolism	Lipid	glycerophosphoethanolamine	33049-08-0	C01233	HMDB0000114	123874	metabolite_100001620	-0.006329	0.0631091	-0.100287	-0.13012	0.117462	0.92013	1518	0.986008
metabolite_100001624	0.303556	0.0854087	3.55416	0.135981	0.471132	0.00039466	1157	0.0273164	Benzoate Metabolism	Xenobiotics	3-(3-hydroxyphenyl)propionate	621-54-5	C11457	HMDB0000375	91	metabolite_100001624	0.0639182	0.0727227	0.878931	-0.0787667	0.206603	0.379623	1157	0.830085
metabolite_100001635	0.0832986	0.0788657	1.05621	-0.0714092	0.238006	0.291055	1413	0.805808	Chemical	Xenobiotics	ectoine	#VALUE!	C06231	HMDB0240650	126041	metabolite_100001635	-0.0109846	0.065454	-0.167822	-0.139383	0.117414	0.866748	1413	0.976105
metabolite_100001651	0.0462192	0.0772177	0.598558	-0.105252	0.19769	0.549562	1454	0.908855	Lysophospholipid	Lipid	2-oleoyl-GPE (18:1)*			HMDB0011476		metabolite_100001651	-0.0206086	0.0641203	-0.321406	-0.146388	0.105171	0.74795	1454	0.936265
metabolite_100001652	0.0430743	0.0735257	0.58584	-0.101151	0.1873	0.558072	1499	0.908855	Lysophospholipid	Lipid	2-palmitoyl-GPE (16:0)*			HMDB0011473		metabolite_100001652	0.0429807	0.0614723	0.699187	-0.0776012	0.163563	0.484544	1499	0.877212
metabolite_100001654	0.0252895	0.0748559	0.337842	-0.121543	0.172122	0.735529	1525	0.948254	Lysophospholipid	Lipid	1-arachidonoyl-GPI (20:4)*			HMDB0061690	121596217	metabolite_100001654	0.0350168	0.0629395	0.556356	-0.0884412	0.158475	0.57805	1525	0.903748
metabolite_100001655	0.184177	0.0783036	2.35209	0.0305742	0.33778	0.0188039	1438	0.267956	Lysophospholipid	Lipid	1-palmitoyl-GPI (16:0)			HMDB0061695	71296207	metabolite_100001655	0.0534344	0.0649355	0.822884	-0.0739452	0.180814	0.410712	1438	0.830711
metabolite_100001657	-0.132743	0.0748738	-1.77289	-0.279611	0.0141253	0.0764496	1516	0.544703	Secondary Bile Acid Metabolism	Lipid	glycolithocholate sulfate*	15324-64-8	C11301	HMDB0002639	72222	metabolite_100001657	-0.0277537	0.0624751	-0.444237	-0.150301	0.0947939	0.656936	1516	0.912426
metabolite_100001658	-0.0492478	0.0761602	-0.646635	-0.198641	0.100146	0.517969	1490	0.899373	Secondary Bile Acid Metabolism	Lipid	taurolithocholate 3-sulfate	64936-83-0	C03642	HMDB0002580	440071	metabolite_100001658	0.0135897	0.0628895	0.216088	-0.109773	0.136952	0.828949	1490	0.968011
metabolite_100001662	-0.0108645	0.0678162	-0.160206	-0.143889	0.12216	0.872741	1523	0.975922	Carnitine Metabolism	Lipid	deoxycarnitine	6249-56-5	C01181	HMDB0001161	22620	metabolite_100001662	-0.0452952	0.0561364	-0.806878	-0.155409	0.0648184	0.419864	1523	0.838862
metabolite_100001664	-0.0212423	0.0826555	-0.256998	-0.183419	0.140934	0.797227	1139	0.956927	Purine Metabolism, Adenine containing	Nucleotide	N6-succinyladenosine	4542-23-8		HMDB0000912	165243	metabolite_100001664	-0.0681571	0.0678137	-1.00506	-0.201213	0.0648985	0.315082	1139	0.8112
metabolite_100001668	-0.0352347	0.0705038	-0.499756	-0.17353	0.103061	0.61732	1526	0.918283	Histidine Metabolism	Amino Acid	1-ribosyl-imidazoleacetate*	29605-99-0	C05131	HMDB0002331	440569	metabolite_100001668	-0.0578618	0.0587888	-0.984231	-0.173178	0.0574545	0.325159	1526	0.8112
metabolite_100001674	-0.146449	0.0778887	-1.88023	-0.299237	0.00633937	0.0602793	1444	0.460711	Lysophospholipid	Lipid	2-arachidonoyl-GPE (20:4)*			HMDB0011487	53480936	metabolite_100001674	0.0266007	0.0640226	0.41549	-0.0989876	0.152189	0.677846	1444	0.912426
metabolite_100001731	0.00029492	0.0826349	0.00356891	-0.161837	0.162427	0.997153	1161	0.997153	Tryptophan Metabolism	Amino Acid	indoleacetylglutamine			HMDB0013240	25200879	metabolite_100001731	0.0206346	0.0690662	0.298765	-0.114876	0.156145	0.765173	1161	0.939084
metabolite_100001733	-0.0533731	0.0753608	-0.708234	-0.201197	0.0944505	0.47891	1515	0.891044	Fatty Acid Metabolism (Acyl Glutamine)	Lipid	hexanoylglutamine			HMDB0242182		metabolite_100001733	0.0161283	0.0632044	0.255177	-0.10785	0.140107	0.798621	1515	0.952694
metabolite_100001734	0.0677128	0.0708508	0.95571	-0.0712637	0.206689	0.339372	1523	0.845376	Lysine Metabolism	Amino Acid	N6-acetyllysine	0692-04-06	C02727	HMDB0000206	92832	metabolite_100001734	-0.031402	0.0584571	-0.537181	-0.146068	0.0832636	0.591221	1523	0.903748
metabolite_100001739	-0.0733754	0.0757082	-0.969187	-0.22188	0.0751295	0.332608	1517	0.843192	Long Chain Polyunsaturated Fatty Acid (n3 and n6)	Lipid	dihomo-linolenate (20:3n3 or n6)	17046-59-2	C03242	HMDB0002925	5280581	metabolite_100001739	-0.0733336	0.0632839	-1.1588	-0.197468	0.0508006	0.246721	1517	0.766395
metabolite_100001740	0.0261877	0.074814	0.350038	-0.120565	0.17294	0.72636	1494	0.947298	Fructose, Mannose and Galactose Metabolism	Carbohydrate	mannitol/sorbitol		C00392,C00794	HMDB0000247,HMDB0000765	57806251	metabolite_100001740	0.0755707	0.0616101	1.2266	-0.0452817	0.196423	0.220169	1494	0.746867
metabolite_100001743	-0.0900621	0.0723316	-1.24513	-0.231944	0.0518195	0.213279	1516	0.7522	Tryptophan Metabolism	Amino Acid	tryptophan betaine	20671-76-5	C09213	HMDB0061115	442106	metabolite_100001743	0.00404361	0.0601187	0.0672605	-0.113882	0.121969	0.946383	1516	0.993549
metabolite_100001755	0.0242388	0.0750486	0.322975	-0.122972	0.17145	0.746759	1520	0.951746	Benzoate Metabolism	Xenobiotics	4-vinylphenol sulfate	2628-17-3	C05627	HMDB0062775	6426766	metabolite_100001755	-0.110235	0.0625061	-1.76359	-0.232843	0.0123734	0.0780044	1520	0.717502
metabolite_100001756	-0.174845	0.0738917	-2.36623	-0.319786	-0.0299039	0.0180955	1528	0.267782	Benzoate Metabolism	Xenobiotics	4-ethylphenylsulfate	0123-07-09	C13637	HMDB0062551	20822574	metabolite_100001756	-0.0854504	0.0611566	-1.39724	-0.205411	0.0345102	0.162546	1528	0.729128
metabolite_100001757	-0.0226602	0.0745226	-0.304071	-0.168842	0.123521	0.761116	1488	0.951746	Food Component/Plant	Xenobiotics	thymol sulfate	89-83-8	C09908	HMDB0062720	12456386	metabolite_100001757	0.0708643	0.0632097	1.1211	-0.0531263	0.194855	0.262429	1488	0.784857
metabolite_100001776	-0.0096191	0.077133	-0.124708	-0.160923	0.141685	0.900772	1465	0.975922	Lysophospholipid	Lipid	2-linoleoyl-GPE (18:2)*			HMDB0011477		metabolite_100001776	0.0240042	0.0639615	0.375292	-0.101463	0.149471	0.707499	1465	0.915912
metabolite_100001777	0.0934162	0.0752741	1.24101	-0.0542394	0.241072	0.214798	1489	0.7522	Lysophospholipid	Lipid	1-oleoyl-GPI (18:1)			HMDB0061693	86289645	metabolite_100001777	0.029526	0.0622055	0.474652	-0.0924947	0.151547	0.635105	1489	0.912426
metabolite_100001778	0.0332663	0.0761865	0.436644	-0.116176	0.182709	0.662432	1522	0.931814	Lysophospholipid	Lipid	1-linoleoyl-GPI (18:2)*			HMDB0240597	11124828	metabolite_100001778	0.057265	0.0632628	0.905192	-0.0668275	0.181357	0.365508	1522	0.830085
metabolite_100001810	0.00081095	0.0713107	0.0113721	-0.139067	0.140689	0.990928	1529	0.996958	Urea cycle; Arginine and Proline Metabolism	Amino Acid	dimethylarginine (SDMA + ADMA)	102783-24-4	C21189,C03626	HMDB0003334,HMDB0001539	##########	metabolite_100001810	-0.0587802	0.0585753	-1.0035	-0.173678	0.0561171	0.315781	1529	0.8112
metabolite_100001851	-0.0345859	0.0700615	-0.493651	-0.172013	0.102841	0.621623	1540	0.919157	Glycine, Serine and Threonine Metabolism	Amino Acid	N-acetylserine	97-14-3		HMDB0002931	65249	metabolite_100001851	0.018267	0.0578708	0.315652	-0.0952477	0.131782	0.75231	1540	0.936265
metabolite_100001856	0.0417489	0.0762317	0.547659	-0.107782	0.19128	0.584007	1527	0.914124	Phosphatidylethanolamine (PE)	Lipid	1-stearoyl-2-oleoyl-GPE (18:0/18:1)			HMDB0008993	9546742	metabolite_100001856	0.116979	0.0622412	1.87944	-0.0051095	0.239067	0.0603763	1527	0.717502
metabolite_100001868	0.00544032	0.0743245	0.0731968	-0.14035	0.151231	0.941659	1518	0.978399	Food Component/Plant	Xenobiotics	4-allylphenol sulfate			HMDB0170765	66633409	metabolite_100001868	-0.0890619	0.0611875	-1.45556	-0.209084	0.0309599	0.145724	1518	0.729128
metabolite_100001869	-0.0318579	0.0740433	-0.43026	-0.177096	0.11338	0.667067	1534	0.931814	Phosphatidylcholine (PC)	Lipid	1-stearoyl-2-arachidonoyl-GPC (18:0/20:4)	35418-59-8		HMDB0008048	16219824	metabolite_100001869	0.0303251	0.0614654	0.493369	-0.0902409	0.150891	0.621823	1534	0.910191
metabolite_100001870	0.0437605	0.0753635	0.580659	-0.104068	0.191589	0.561557	1523	0.909948	Phosphatidylethanolamine (PE)	Lipid	1-palmitoyl-2-linoleoyl-GPE (16:0/18:2)			HMDB0005322	9546747	metabolite_100001870	0.0977051	0.0620986	1.57339	-0.0241037	0.219514	0.115839	1523	0.729128
metabolite_100001876	0.0229181	0.0769673	0.297764	-0.128056	0.173892	0.765924	1524	0.951746	Sphingolipid Synthesis	Lipid	sphinganine-1-phosphate	19794-97-9		HMDB0001383	520	metabolite_100001876	0.135212	0.063246	2.13787	0.0111527	0.259271	0.0326871	1524	0.648441
metabolite_100001882	0.108045	0.0754623	1.43178	-0.0399773	0.256068	0.152415	1518	0.682162	Hexosylceramides (HCER)	Lipid	glycosyl-N-stearoyl-sphingosine (d18:1/18:0)					metabolite_100001882	0.0795565	0.0619809	1.28356	-0.0420218	0.201135	0.199493	1518	0.734646
metabolite_100001948	0.192764	0.0710702	2.7123	0.0533547	0.332172	0.00675913	1496	0.167938	TCA Cycle	Energy	succinylcarnitine (C4-DC)	256928-74-2		HMDB0061717	71464481	metabolite_100001948	0.0108526	0.0587854	0.184614	-0.104459	0.126164	0.853557	1496	0.976061
metabolite_100001950	-0.0383278	0.0729654	-0.525288	-0.181451	0.104795	0.59946	1538	0.914124	Hemoglobin and Porphyrin Metabolism	Cofactors and Vitamins	bilirubin (E,E)*	114-25-0		HMDB0240584	129320511	metabolite_100001950	-0.100425	0.0601724	-1.66895	-0.218454	0.0176047	0.0953324	1538	0.729128
metabolite_100001951	-0.0376271	0.0754043	-0.499004	-0.185535	0.110281	0.617849	1525	0.918283	Hemoglobin and Porphyrin Metabolism	Cofactors and Vitamins	bilirubin (E,Z or Z,E)*		C00486	HMDB0000488	5799469	metabolite_100001951	-0.0394342	0.0617959	-0.638137	-0.160649	0.0817806	0.523481	1525	0.892755
metabolite_100001956	0.0384491	0.0751487	0.511641	-0.108957	0.185856	0.608977	1529	0.917388	Urea cycle; Arginine and Proline Metabolism	Amino Acid	N-methylproline	0475-11-6		HMDB0094696	643474	metabolite_100001956	-0.0818193	0.0625239	-1.30861	-0.204462	0.0408232	0.190865	1529	0.729128
metabolite_100001977	-0.0065016	0.0682238	-0.0952985	-0.140328	0.127325	0.924091	1487	0.975922	Vitamin A Metabolism	Cofactors and Vitamins	beta-cryptoxanthin	472-70-8	C08591	HMDB0033844	5281235	metabolite_100001977	-0.0891392	0.0567915	-1.56959	-0.20054	0.0222617	0.116726	1487	0.729128
metabolite_100001987	-0.0748414	0.0656048	-1.14079	-0.203528	0.0538451	0.254138	1520	0.778582	Androgenic Steroids	Lipid	5alpha-androstan-3beta,17beta-diol disulfate	571-20-0	C12525	HMDB00493	90186325	metabolite_100001987	0.0244334	0.0542605	0.450297	-0.0820009	0.130868	0.652561	1520	0.912426
metabolite_100001988	-0.10557	0.073244	-1.44135	-0.249241	0.0381009	0.149694	1523	0.679188	Progestin Steroids	Lipid	5alpha-pregnan-3beta,20alpha-diol disulfate			HMDB0094650	118703093	metabolite_100001988	0.0445595	0.0594483	0.749549	-0.0720507	0.16117	0.453643	1523	0.865278
metabolite_100001989	-0.0375455	0.0752463	-0.498968	-0.185144	0.110053	0.617875	1517	0.918283	Secondary Bile Acid Metabolism	Lipid	glycocholenate sulfate*					metabolite_100001989	-0.0864646	0.0622964	-1.38796	-0.208662	0.0357324	0.165356	1517	0.729128
metabolite_100001990	0.0929163	0.0753605	1.23296	-0.0549062	0.240739	0.217784	1523	0.7522	Secondary Bile Acid Metabolism	Lipid	taurocholenate sulfate*					metabolite_100001990	0.0788972	0.0633934	1.24456	-0.0454513	0.203246	0.213485	1523	0.743907
metabolite_100001992	-0.100164	0.0685251	-1.46172	-0.234579	0.0342503	0.144027	1524	0.663455	Androgenic Steroids	Lipid	androstenediol (3beta,17beta) disulfate (1)		C04295	HMDB0240313	87120982	metabolite_100001992	0.0237973	0.0568493	0.418602	-0.0877148	0.135309	0.675566	1524	0.912426
metabolite_100001993	-0.105673	0.0659253	-1.60292	-0.234988	0.023642	0.109161	1519	0.614396	Pregnenolone Steroids	Lipid	pregnenediol disulfate (C21H34O8S2)*					metabolite_100001993	0.0106165	0.0551213	0.192602	-0.0975062	0.118739	0.847297	1519	0.976061
metabolite_100001994	-0.10574	0.0637174	-1.65951	-0.230723	0.0192435	0.0972188	1533	0.614396	Androgenic Steroids	Lipid	androstenediol (3beta,17beta) disulfate (2)		C04295	HMDB0240313	87120982	metabolite_100001994	-0.0244673	0.053231	-0.459645	-0.128881	0.0799467	0.645837	1533	0.912426
metabolite_100001999	-0.11058	0.0686042	-1.61185	-0.24515	0.0239902	0.107204	1519	0.614396	Pregnenolone Steroids	Lipid	21-hydroxypregnenolone disulfate	1164-98-3	C05485	HMDB0242133	134595	metabolite_100001999	-0.0525855	0.0563248	-0.933612	-0.163069	0.0578979	0.350654	1519	0.826724
metabolite_100002008	-0.0059457	0.0807107	-0.0736668	-0.164301	0.15241	0.941288	1172	0.978399	Androgenic Steroids	Lipid	5alpha-androstan-3alpha,17alpha-diol monosulfate			HMDB0000412		metabolite_100002008	0.043706	0.0643746	0.678932	-0.0825979	0.17001	0.497316	1172	0.877715
metabolite_100002009	-0.0878405	0.0725454	-1.21084	-0.230143	0.0544619	0.226151	1498	0.758272	Progestin Steroids	Lipid	5alpha-pregnan-3beta,20beta-diol monosulfate (1)			HMDB0240580		metabolite_100002009	0.01471	0.0587932	0.250199	-0.100617	0.130037	0.802468	1498	0.9541
metabolite_100002014	-0.11503	0.0729911	-1.57595	-0.258206	0.0281455	0.115249	1509	0.62389	Progestin Steroids	Lipid	5alpha-pregnan-3beta,20alpha-diol monosulfate (2)					metabolite_100002014	-0.0274054	0.0601542	-0.455586	-0.145401	0.0905901	0.648754	1509	0.912426
metabolite_100002018	-0.0369199	0.07351	-0.502243	-0.181117	0.107277	0.615573	1467	0.918283	Androgenic Steroids	Lipid	5alpha-androstan-3alpha,17beta-diol monosulfate (1)			HMDB0247995	##########	metabolite_100002018	0.0760508	0.0591469	1.2858	-0.0399716	0.192073	0.198719	1467	0.734646
metabolite_100002021	-0.249308	0.0791703	-3.14901	-0.404624	-0.093992	0.00167568	1309	0.0624824	Androgenic Steroids	Lipid	5alpha-androstan-3beta,17alpha-diol disulfate			HMDB0240625	56639109	metabolite_100002021	-0.131237	0.0640761	-2.04814	-0.256941	-0.0055323	0.0407478	1309	0.648441
metabolite_100002024	-0.0945255	0.0732902	-1.28974	-0.238298	0.0492472	0.197357	1389	0.749905	Androgenic Steroids	Lipid	5alpha-androstan-3beta,17beta-diol monosulfate (2)					metabolite_100002024	0.0456507	0.0591597	0.771652	-0.0704024	0.161704	0.440453	1389	0.851895
metabolite_100002026	-0.0901003	0.0663493	-1.35797	-0.220248	0.0400471	0.174678	1512	0.723346	Androgenic Steroids	Lipid	androstenediol (3alpha, 17alpha) monosulfate (2)					metabolite_100002026	-0.0290698	0.0541617	-0.536722	-0.135311	0.0771711	0.59154	1512	0.903748
metabolite_100002027	-0.118991	0.0632305	-1.88186	-0.24302	0.00503892	0.0600491	1512	0.460711	Androgenic Steroids	Lipid	androstenediol (3alpha, 17alpha) monosulfate (3)					metabolite_100002027	0.0223763	0.0524769	0.426402	-0.0805597	0.125312	0.669876	1512	0.912426
metabolite_100002028	-0.0759939	0.0645875	-1.1766	-0.202686	0.050698	0.239541	1506	0.767201	Androgenic Steroids	Lipid	androstenediol (3beta,17beta) monosulfate (1)	521-17-5		HMDB0240429	##########	metabolite_100002028	-0.02089	0.0530467	-0.393803	-0.124944	0.0831642	0.693783	1506	0.915912
metabolite_100002029	-0.0472938	0.0734519	-0.643873	-0.191379	0.0967919	0.519761	1437	0.899373	Androgenic Steroids	Lipid	androstenediol (3beta,17beta) monosulfate (2)			HMDB0240429,HMDB0186954		metabolite_100002029	0.0170384	0.0616029	0.276584	-0.103804	0.137881	0.78214	1437	0.943131
metabolite_100002049	-0.120695	0.0910932	-1.32496	-0.299418	0.0580281	0.185441	1191	0.736442	Drug - Cardiovascular	Xenobiotics	4-hydroxycoumarin	1076-38-6	C20414		54682930	metabolite_100002049	-0.100827	0.0723049	-1.39447	-0.242688	0.0410338	0.163439	1191	0.729128
metabolite_100002060	-0.0500275	0.0724408	-0.690599	-0.192122	0.0920672	0.489924	1530	0.891044	Lysophospholipid	Lipid	1-docosahexaenoyl-GPE (22:6)*			HMDB0011526		metabolite_100002060	0.0405293	0.0603314	0.671778	-0.0778126	0.158871	0.501828	1530	0.879516
metabolite_100002063	0.0642815	0.0731972	0.878196	-0.0792968	0.20786	0.379976	1534	0.862603	Lysophospholipid	Lipid	1-docosapentaenoyl-GPC (22:5n3)*			HMDB0010403		metabolite_100002063	0.0329349	0.0605881	0.543587	-0.0859102	0.15178	0.586805	1534	0.903748
metabolite_100002067	-0.0926286	0.0627391	-1.47641	-0.215694	0.0304364	0.140042	1523	0.662634	Pregnenolone Steroids	Lipid	pregnenediol sulfate (C21H34O5S)*	1247-64-9				metabolite_100002067	-0.0177564	0.051478	-0.344932	-0.118733	0.0832196	0.730193	1523	0.927742
metabolite_100002070	-0.145057	0.0784918	-1.84806	-0.299028	0.00891341	0.0647994	1451	0.479317	Fatty Acid, Dicarboxylate	Lipid	2-hydroxyglutarate	40951-21-1	C02630	HMDB0059655	43	metabolite_100002070	-0.107796	0.0642875	-1.67678	-0.233903	0.0183112	0.0938023	1451	0.729128
metabolite_100002094	0.0139967	0.0763401	0.183346	-0.135746	0.163739	0.854551	1540	0.975922	Tocopherol Metabolism	Cofactors and Vitamins	gamma-CEHC	178167-75-4		HMDB0001931	133098	metabolite_100002094	0.0614309	0.063124	0.973178	-0.0623881	0.18525	0.330619	1540	0.813122
metabolite_100002102	0.0887904	0.0732412	1.2123	-0.0548744	0.232455	0.225586	1530	0.758272	Pyrimidine Metabolism, Uracil containing	Nucleotide	N-acetyl-beta-alanine	3025-95-4	C01073	HMDB0061880	76406	metabolite_100002102	-0.0375741	0.060703	-0.618982	-0.156645	0.0814968	0.536021	1530	0.901898
metabolite_100002106	-0.0416842	0.0711789	-0.585625	-0.181304	0.0979361	0.558215	1521	0.908855	Sphingomyelins	Lipid	sphingomyelin (d18:1/18:1, d18:2/18:0)	108392-10-5		HMDB0012101	6443882	metabolite_100002106	0.00668963	0.0595116	0.112409	-0.110045	0.123424	0.910514	1521	0.986008
metabolite_100002107	0.0546611	0.0719773	0.759422	-0.0865242	0.195846	0.447718	1533	0.880461	Sphingomyelins	Lipid	palmitoyl sphingomyelin (d18:1/16:0)	6254-89-3		HMDB0010169	9939941	metabolite_100002107	0.0916119	0.0599491	1.52816	-0.0259799	0.209204	0.126681	1533	0.729128
metabolite_100002122	0.195119	0.0765791	2.54794	0.044906	0.345332	0.0109348	1518	0.203686	Benzoate Metabolism	Xenobiotics	3-hydroxyhippurate	1637-75-8		HMDB0006116	450268	metabolite_100002122	0.0321653	0.0629896	0.510645	-0.0913915	0.155722	0.609675	1518	0.90505
metabolite_100002126	-0.0646822	0.0696449	-0.928743	-0.201293	0.0719283	0.35317	1531	0.856326	Androgenic Steroids	Lipid	16alpha-hydroxy DHEA 3-sulfate			HMDB0062544	20848950	metabolite_100002126	-0.0818257	0.0572167	-1.4301	-0.194058	0.0304064	0.152893	1531	0.729128
metabolite_100002129	-0.115878	0.0669242	-1.73148	-0.247152	0.0153968	0.0835715	1522	0.574332	Pregnenolone Steroids	Lipid	pregnenolone sulfate	1247-64-9	C18044	HMDB0000774	105074	metabolite_100002129	0.00046193	0.0547542	0.00843645	-0.10694	0.107864	0.99327	1522	0.998853
metabolite_100002152	-0.0215546	0.0727618	-0.296235	-0.164285	0.121175	0.767093	1461	0.951746	Androgenic Steroids	Lipid	andro steroid monosulfate C19H28O6S (1)*		C04555	HMDB02759		metabolite_100002152	-0.062384	0.0598617	-1.04214	-0.179809	0.0550409	0.297523	1461	0.792754
metabolite_100002154	-0.101992	0.0729091	-1.3989	-0.245006	0.0410212	0.162049	1528	0.689621	Food Component/Plant	Xenobiotics	ergothioneine	58511-63-0	C05570	HMDB0003045	5351619	metabolite_100002154	-0.0424989	0.0594452	-0.714926	-0.159103	0.0741047	0.474765	1528	0.877212
metabolite_100002171	0.0729885	0.0792496	0.920996	-0.0824801	0.228457	0.35722	1336	0.856326	Lysophospholipid	Lipid	1-margaroyl-GPE (17:0)*			HMDB0061691	52925149	metabolite_100002171	-0.0478006	0.067327	-0.709977	-0.17988	0.0842787	0.477844	1336	0.877212
metabolite_100002173	0.11079	0.0751508	1.47423	-0.0366214	0.258201	0.140628	1521	0.662634	Lysophospholipid	Lipid	1-pentadecanoyl-GPC (15:0)*			HMDB0010381	24779458	metabolite_100002173	0.0241467	0.0615714	0.392174	-0.096628	0.144922	0.694985	1521	0.915912
metabolite_100002183	-0.0164706	0.087849	-0.187487	-0.188832	0.15589	0.851311	1173	0.975922	Methionine, Cysteine, SAM and Taurine Metabolism	Amino Acid	S-methylmethionine	1993-12-07	C05319	HMDB0038670	458	metabolite_100002183	-0.107789	0.0721436	-1.49409	-0.249336	0.0337577	0.135424	1173	0.729128
metabolite_100002185	-0.0262254	0.0861762	-0.304323	-0.195296	0.142845	0.760934	1230	0.951746	Tryptophan Metabolism	Amino Acid	indole-3-carboxylate	771-50-6	C19837	HMDB0003320	69867	metabolite_100002185	-0.030229	0.0703088	-0.429947	-0.168169	0.107711	0.667311	1230	0.912426
metabolite_100002196	-0.0608519	0.0748087	-0.813434	-0.207592	0.0858885	0.416098	1518	0.871936	Fatty Acid, Monohydroxy	Lipid	13-HODE + 9-HODE		C14767,C14762	HMDB0004670,HMDB0004667	##########	metabolite_100002196	0.00154561	0.0625262	0.0247194	-0.121102	0.124193	0.980282	1518	0.998853
metabolite_100002199	-0.0180914	0.0750127	-0.241178	-0.165232	0.129049	0.80945	1522	0.956927	Fatty Acid, Dicarboxylate	Lipid	tridecenedioate (C13:1-DC)*					metabolite_100002199	-0.0261787	0.0623087	-0.420146	-0.148399	0.0960421	0.674439	1522	0.912426
metabolite_100002227	0.18934	0.0804076	2.35476	0.0315972	0.347083	0.0186831	1312	0.267956	Sterol	Lipid	4-cholesten-3-one	601-57-0	C00599	HMDB0000921	91477	metabolite_100002227	0.0982492	0.0674378	1.45689	-0.0340499	0.230548	0.14539	1312	0.729128
metabolite_100002253	-0.359513	0.0740743	-4.85341	-0.50482	-0.214206	1.35e-06	1431	0.00080075	Food Component/Plant	Xenobiotics	cinnamoylglycine	16534-24-0		HMDB0011621	709625	metabolite_100002253	-0.223152	0.0596613	-3.74031	-0.340186	-0.106118	0.00019112	1431	0.0370393
metabolite_100002259	-0.122071	0.0758685	-1.60899	-0.27089	0.0267468	0.107827	1529	0.614396	Fatty Acid Metabolism (Acyl Carnitine, Monounsaturated)	Lipid	cis-4-decenoylcarnitine (C10:1)	98930-66-6		HMDB0013205	57357170	metabolite_100002259	0.0277196	0.0623867	0.444319	-0.0946538	0.150093	0.656875	1529	0.912426
metabolite_100002293	0.131618	0.091335	1.44105	-0.0475909	0.310827	0.149854	1123	0.679188	Dipeptide	Peptide	phenylalanylphenylalanine	2577-40-4		HMDB0013302	6993090	metabolite_100002293	0.0256174	0.0715788	0.357891	-0.114828	0.166063	0.720493	1123	0.924712
metabolite_100002356	-0.0180874	0.0754883	-0.239606	-0.16616	0.129985	0.810668	1526	0.956927	Fatty Acid, Branched	Lipid	(16 or 17)-methylstearate (a19:0 or i19:0)	2724-59-6		HMDB0037397	3083779	metabolite_100002356	-0.0994576	0.0632821	-1.57166	-0.223588	0.0246723	0.11624	1526	0.729128
metabolite_100002417	0.00717559	0.0767244	0.0935243	-0.143331	0.157683	0.9255	1415	0.975922	Food Component/Plant	Xenobiotics	2,3-dihydroxyisovalerate	1756-18-9	C04039	HMDB0012141	677	metabolite_100002417	-0.103734	0.0633433	-1.63765	-0.227992	0.0205239	0.10172	1415	0.729128
metabolite_100002458	0.043905	0.0733546	0.598531	-0.099988	0.187798	0.549579	1457	0.908855	Leucine, Isoleucine and Valine Metabolism	Amino Acid	3-methylglutaconate	5746-90-7		HMDB0000522	1551553	metabolite_100002458	-0.0229881	0.0615427	-0.373531	-0.143711	0.0977346	0.708808	1457	0.915912
metabolite_100002488	0.276903	0.0752734	3.67862	0.129249	0.424556	0.00024286	1500	0.0235332	Secondary Bile Acid Metabolism	Lipid	isoursodeoxycholate	78919-26-3	C17662	HMDB0000686	127601	metabolite_100002488	0.0990178	0.0620253	1.59641	-0.0226487	0.220684	0.11061	1500	0.729128
metabolite_100002514	-0.238375	0.0699157	-3.40946	-0.375521	-0.101229	0.00066864	1474	0.0431944	Histidine Metabolism	Amino Acid	hydantoin-5-propionate	5624-26-0	C05565	HMDB0001212	782	metabolite_100002514	-0.0843891	0.0580513	-1.4537	-0.198262	0.0294838	0.146245	1474	0.729128
metabolite_100002528	0.005042	0.0718565	0.0701677	-0.135907	0.14599	0.944069	1532	0.978399	Chemical	Xenobiotics	sulfate*	14808-79-8	C00059	HMDB0001448	5152822	metabolite_100002528	0.0275803	0.0589315	0.468006	-0.0880155	0.143176	0.639847	1532	0.912426
metabolite_100002537	0.00919215	0.082928	0.110845	-0.1535	0.171884	0.911757	1273	0.975922	Fatty Acid, Dicarboxylate	Lipid	4-hydroxy-2-oxoglutaric acid	1187-99-1	C01127	HMDB0002070	599	metabolite_100002537	0.0794027	0.0691696	1.14794	-0.0562977	0.215103	0.251211	1273	0.775232
metabolite_100002749	-0.110438	0.0741726	-1.48893	-0.25593	0.0350537	0.136713	1532	0.655816	Methionine, Cysteine, SAM and Taurine Metabolism	Amino Acid	S-methylcysteine	1187-84-4		HMDB0002108	##########	metabolite_100002749	-0.125681	0.0612693	-2.05128	-0.245862	-0.0054991	0.0404109	1532	0.648441
metabolite_100002761	-0.0505327	0.063065	-0.80128	-0.174237	0.0731719	0.423096	1519	0.871936	Androgenic Steroids	Lipid	androsterone glucuronide	1852-43-3	C11135	HMDB0002829	114833	metabolite_100002761	0.024501	0.0517019	0.47389	-0.0769144	0.125916	0.635647	1519	0.912426
metabolite_100002769	-0.0763905	0.0746033	-1.02396	-0.222728	0.0699471	0.306021	1518	0.819091	Urea cycle; Arginine and Proline Metabolism	Amino Acid	argininate*	0157-07-03		HMDB0003148	160437	metabolite_100002769	-0.161991	0.0605137	-2.67694	-0.280692	-0.0432913	0.00751058	1518	0.51984
metabolite_100002784	-0.0594037	0.0747241	-0.794973	-0.205982	0.0871743	0.426758	1475	0.871936	Urea cycle; Arginine and Proline Metabolism	Amino Acid	2-oxoarginine*	2015-10-04	C03771	HMDB0004225	558	metabolite_100002784	-0.0827071	0.0616939	-1.3406	-0.203725	0.0383109	0.180257	1475	0.729128
metabolite_100002796	-0.187391	0.0761903	-2.45951	-0.33684	-0.0379414	0.0140236	1530	0.229626	Medium Chain Fatty Acid	Lipid	cis-4-decenoate (10:1n6)*	505-90-8		HMDB0004980	5282726	metabolite_100002796	-0.047106	0.0621208	-0.758296	-0.168958	0.0747459	0.448392	1530	0.863383
metabolite_100002871	0.0813261	0.0752656	1.08052	-0.0663093	0.228961	0.280081	1534	0.800203	Lysophospholipid	Lipid	1-adrenoyl-GPC (22:4)*			HMDB0010401	52924039	metabolite_100002871	0.0267009	0.0623034	0.428563	-0.0955088	0.148911	0.668302	1534	0.912426
metabolite_100002875	0.0997822	0.0706082	1.41318	-0.038717	0.238281	0.157806	1544	0.685714	Lysoplasmalogen	Lipid	1-(1-enyl-palmitoyl)-GPC (P-16:0)*			HMDB0010407	10917802	metabolite_100002875	0.0294613	0.0586494	0.502328	-0.0855805	0.144503	0.615509	1544	0.90505
metabolite_100002876	0.0885947	0.0807811	1.09672	-0.069881	0.24707	0.272965	1314	0.791925	Lysoplasmalogen	Lipid	1-(1-enyl-oleoyl)-GPC (P-18:1)*			HMDB0010408	52923882	metabolite_100002876	-0.0101592	0.0666281	-0.152476	-0.14087	0.120551	0.878835	1314	0.9818
metabolite_100002910	0.116668	0.0707287	1.64952	-0.0220689	0.255405	0.0992502	1521	0.614396	Histidine Metabolism	Amino Acid	1-methyl-5-imidazoleacetate	4200-48-0		HMDB0004988	6451814	metabolite_100002910	-0.0256126	0.0579882	-0.441686	-0.139359	0.0881336	0.65878	1521	0.912426
metabolite_100002911	0.189211	0.0767488	2.46533	0.0386642	0.339758	0.0138006	1505	0.229626	Secondary Bile Acid Metabolism	Lipid	glycoursodeoxycholate	64480-66-6		HMDB0000708	12310288	metabolite_100002911	-0.0020842	0.0624543	-0.0333714	-0.124592	0.120423	0.973383	1505	0.998853
metabolite_100002927	-0.0900297	0.0740694	-1.21548	-0.235321	0.0552616	0.224377	1506	0.758272	Methionine, Cysteine, SAM and Taurine Metabolism	Amino Acid	S-methylcysteine sulfoxide	6853-87-8		HMDB0029432	82142	metabolite_100002927	-0.0838533	0.0608654	-1.37768	-0.203244	0.0355375	0.168507	1506	0.729128
metabolite_100002951	0.0761922	0.0758234	1.00486	-0.0725375	0.224922	0.315123	1534	0.831456	Fatty Acid, Dicarboxylate	Lipid	eicosanedioate (C20-DC)	2424-92-2		HMDB0242141	75502	metabolite_100002951	0.0899914	0.0623983	1.44221	-0.0324046	0.212387	0.14945	1534	0.729128
metabolite_100002952	-0.0936979	0.0775155	-1.20876	-0.245749	0.0583527	0.226945	1509	0.758308	Fatty Acid, Dicarboxylate	Lipid	docosadioate (C22-DC)	505-56-6	C14240	HMDB0242127	7641	metabolite_100002952	0.0686293	0.0637198	1.07705	-0.0563604	0.193619	0.281633	1509	0.792754
metabolite_100002953	0.0414935	0.0763911	0.543171	-0.108351	0.191338	0.587092	1523	0.914124	Fatty Acid, Monohydroxy	Lipid	16-hydroxypalmitate	506-13-8	C18218	HMDB0006294	10466	metabolite_100002953	0.0407231	0.0627523	0.648951	-0.0823678	0.163814	0.516469	1523	0.887081
metabolite_100002989	0.0486428	0.0736429	0.660522	-0.0958101	0.193096	0.509019	1529	0.897496	Diacylglycerol	Lipid	oleoyl-linoleoyl-glycerol (18:1/18:2) [1]	106292-55-1		HMDB0007219	14275396	metabolite_100002989	0.0816568	0.0601658	1.3572	-0.0363603	0.199674	0.174921	1529	0.729128
metabolite_100002990	0.0331079	0.0737799	0.448738	-0.111614	0.17783	0.653685	1527	0.931814	Diacylglycerol	Lipid	oleoyl-linoleoyl-glycerol (18:1/18:2) [2]	104346-53-4		HMDB0007190	71433693	metabolite_100002990	0.0732075	0.0604456	1.21113	-0.0453585	0.191774	0.226034	1527	0.748526
metabolite_100003000	0.0672536	0.0756343	0.889195	-0.0811044	0.215612	0.374038	1542	0.862603	Lysoplasmalogen	Lipid	1-(1-enyl-palmitoyl)-GPE (P-16:0)*			HMDB0011152		metabolite_100003000	0.0232536	0.0621182	0.374345	-0.0985924	0.1451	0.7082	1542	0.915912
metabolite_100003001	0.020361	0.0759551	0.268066	-0.128628	0.16935	0.788685	1527	0.956927	Lysoplasmalogen	Lipid	1-(1-enyl-stearoyl)-GPE (P-18:0)*			HMDB0240598		metabolite_100003001	0.0114587	0.0622238	0.184153	-0.110595	0.133513	0.853918	1527	0.976061
metabolite_100003008	0.0200527	0.0841807	0.23821	-0.145105	0.18521	0.811759	1215	0.956927	Lysophospholipid	Lipid	2-stearoyl-GPI (18:0)*			HMDB0061704	131770413	metabolite_100003008	0.0448571	0.0708506	0.633122	-0.0941477	0.183862	0.526775	1215	0.894405
metabolite_100003119	-0.113079	0.0812194	-1.39227	-0.27241	0.0462515	0.164072	1357	0.689621	Endocannabinoid	Lipid	N-oleoyltaurine	#VALUE!		HMDB0242113	6437033	metabolite_100003119	-0.0649246	0.0655318	-0.990734	-0.19348	0.0636312	0.321994	1357	0.8112
metabolite_100003151	-0.0100078	0.0720751	-0.138852	-0.151386	0.131371	0.889585	1518	0.975922	Fatty Acid Metabolism (Acyl Carnitine, Polyunsaturated)	Lipid	linoleoylcarnitine (C18:2)*	#VALUE!		HMDB0006469	6450015	metabolite_100003151	0.0558873	0.0590172	0.946966	-0.0598774	0.171652	0.343808	1518	0.826724
metabolite_100003163	-0.0680111	0.0932185	-0.729588	-0.250913	0.114891	0.465794	1136	0.880461	Dipeptide	Peptide	isoleucylalanine	24787-73-3		HMDB0028900	7009577	metabolite_100003163	-0.104941	0.0732676	-1.4323	-0.248698	0.038816	0.152338	1136	0.729128
metabolite_100003169	0.0870935	0.083095	1.04812	-0.0759248	0.250112	0.294783	1287	0.81149	Dipeptide	Peptide	isoleucylglycine	868-28-0		HMDB0028907	342532	metabolite_100003169	-0.132411	0.0676769	-1.95652	-0.265182	0.00035927	0.0506222	1287	0.710912
metabolite_100003240	-0.0827757	0.0862905	-0.959267	-0.252079	0.0865279	0.337625	1170	0.843192	Endocannabinoid	Lipid	N-stearoyltaurine	63155-80-6		HMDB0240595	168274	metabolite_100003240	-0.0649568	0.0735433	-0.883246	-0.20925	0.0793365	0.377287	1170	0.830085
metabolite_100003260	0.0431561	0.0779214	0.553841	-0.109697	0.196009	0.579774	1443	0.914124	Glutamate Metabolism	Amino Acid	carboxyethyl-GABA	1986-03-02		HMDB0002201	2572	metabolite_100003260	0.0716267	0.0645987	1.10879	-0.0550918	0.198345	0.267705	1443	0.792754
metabolite_100003271	-0.0128249	0.077746	-0.164959	-0.165326	0.139677	0.868998	1526	0.975922	Glutamate Metabolism	Amino Acid	beta-citrylglutamate	73590-26-8	C20775	HMDB0013220	189741	metabolite_100003271	0.0148103	0.0633124	0.233924	-0.109379	0.139	0.815075	1526	0.958973
metabolite_100003397	0.0229029	0.0729526	0.313942	-0.120196	0.166002	0.753608	1530	0.951746	Phospholipid Metabolism	Lipid	trimethylamine N-oxide	1184-78-7	C01104	HMDB0000925	1145	metabolite_100003397	0.00438867	0.0605743	0.0724512	-0.11443	0.123207	0.942252	1530	0.993518
metabolite_100003434	0.165464	0.0747562	2.21338	0.0188216	0.312107	0.0270273	1456	0.315535	Histidine Metabolism	Amino Acid	imidazole propionate	1074-59-5		HMDB0002271	70630	metabolite_100003434	0.153989	0.0613196	2.51126	0.0337043	0.274275	0.0121387	1456	0.609503
metabolite_100003470	-0.110626	0.0697345	-1.58639	-0.247414	0.0261612	0.112861	1515	0.614396	Progestin Steroids	Lipid	pregnanediol-3-glucuronide	1852-49-9		HMDB0010318	123796	metabolite_100003470	0.0228015	0.0588092	0.387719	-0.0925555	0.138158	0.698279	1515	0.915912
metabolite_100003473	-0.0753925	0.0857021	-0.879704	-0.243532	0.0927469	0.379192	1238	0.862603	Food Component/Plant	Xenobiotics	alliin	556-27-4	C08265	HMDB0301759	87310	metabolite_100003473	-0.12646	0.0699717	-1.8073	-0.263738	0.0108177	0.0709606	1238	0.717502
metabolite_100003594	-0.0947916	0.0773592	-1.22534	-0.24654	0.056957	0.220646	1456	0.7522	Dipeptide	Peptide	phenylalanyltryptophan	24587-41-5		HMDB0029006	134906	metabolite_100003594	-0.136196	0.0640924	-2.125	-0.261921	-0.0104721	0.0337562	1456	0.648441
metabolite_100003686	-0.0202413	0.0766502	-0.264074	-0.170594	0.130111	0.791759	1516	0.956927	Fatty Acid Metabolism (Acyl Glycine)	Lipid	N-palmitoylglycine	2441-41-0		HMDB0013034	151008	metabolite_100003686	-0.0013216	0.0628807	-0.0210176	-0.124665	0.122022	0.983234	1516	0.998853
metabolite_100003696	-0.0086418	0.0744279	-0.116109	-0.15464	0.137356	0.907582	1461	0.975922	Chemical	Xenobiotics	succinimide	123-56-8	C07273	HMDB0240653	11439	metabolite_100003696	-0.0886407	0.0605269	-1.46448	-0.207371	0.0300893	0.143279	1461	0.729128
metabolite_100003901	-0.0400825	0.0753545	-0.53192	-0.187892	0.107727	0.594859	1534	0.914124	Lysophospholipid	Lipid	2-stearoyl-GPE (18:0)*			HMDB0011129	##########	metabolite_100003901	-0.0042308	0.0619839	-0.0682561	-0.125814	0.117352	0.945591	1534	0.993549
metabolite_100003926	-0.131223	0.0824889	-1.59079	-0.293039	0.0305942	0.111885	1399	0.614396	Fatty Acid Metabolism (Acyl Carnitine, Hydroxy)	Lipid	(R)-3-hydroxybutyrylcarnitine			HMDB0062735	53481617	metabolite_100003926	-0.0706175	0.0650956	-1.08483	-0.198314	0.0570792	0.278187	1399	0.792754
metabolite_100004046	-0.0817475	0.0571822	-1.4296	-0.193913	0.0304176	0.15304	1519	0.682162	Histidine Metabolism	Amino Acid	N-acetylcarnosine	56353-15-2		HMDB0012881	9903482	metabolite_100004046	-0.0613902	0.0470002	-1.30617	-0.153583	0.0308027	0.191695	1519	0.729128
metabolite_100004054	0.0968795	0.0736029	1.31624	-0.0474955	0.241254	0.188292	1522	0.741208	Fatty Acid Metabolism (Acyl Carnitine, Long Chain Saturated)	Lipid	margaroylcarnitine (C17)*	106182-29-0		HMDB0006210	53477803	metabolite_100004054	0.0570903	0.0608243	0.938609	-0.0622189	0.176399	0.348082	1522	0.826724
metabolite_100004083	0.0817708	0.0843437	0.969495	-0.083709	0.247251	0.332496	1198	0.843192	Secondary Bile Acid Metabolism	Lipid	glycohyocholate			HMDB0240607	71361462	metabolite_100004083	-0.0504634	0.0706343	-0.714431	-0.189046	0.088119	0.475101	1198	0.877212
metabolite_100004089	-0.0455718	0.074069	-0.615261	-0.19086	0.0997164	0.538474	1534	0.908855	Fatty Acid, Monohydroxy	Lipid	2-hydroxydecanoate	5393-81-7		HMDB0242148,HMDB0094656	21488	metabolite_100004089	-0.101329	0.0604905	-1.67511	-0.219982	0.0173252	0.0941177	1534	0.729128
metabolite_100004111	0.0229852	0.0752747	0.305351	-0.124669	0.170639	0.760141	1523	0.951746	Benzoate Metabolism	Xenobiotics	4-methylcatechol sulfate			HMDB0240459	54104170	metabolite_100004111	-0.0155429	0.0621119	-0.250241	-0.137378	0.106292	0.802435	1523	0.9541
metabolite_100004112	0.0233604	0.0754114	0.309773	-0.124567	0.171288	0.756778	1461	0.951746	Benzoate Metabolism	Xenobiotics	3-methyl catechol sulfate (1)			HMDB0240663,HMDB0240662	118431379	metabolite_100004112	0.0119678	0.0622573	0.192231	-0.110157	0.134092	0.847588	1461	0.976061
metabolite_100004182	0.0393727	0.0835242	0.471393	-0.12449	0.203236	0.637442	1265	0.931814	Secondary Bile Acid Metabolism	Lipid	3beta-hydroxy-5-cholenoate	5255-17-4		HMDB0000308	92997	metabolite_100004182	0.0360612	0.0694648	0.51913	-0.100219	0.172342	0.603762	1265	0.903748
metabolite_100004208	0.0615452	0.0727928	0.845485	-0.0812408	0.204331	0.397974	1520	0.869539	Benzoate Metabolism	Xenobiotics	guaiacol sulfate			HMDB0060013	22473	metabolite_100004208	-0.0422482	0.0602486	-0.701231	-0.160428	0.0759318	0.483267	1520	0.877212
metabolite_100004227	-0.0523596	0.0752596	-0.695719	-0.199989	0.0952697	0.486716	1466	0.891044	Fatty Acid, Amino	Lipid	2-aminooctanoate	644-90-6		HMDB0000991	69522	metabolite_100004227	-0.0276449	0.0622625	-0.444005	-0.149779	0.0944893	0.657105	1466	0.912426
metabolite_100004295	0.239654	0.0749019	3.19957	0.0927262	0.386581	0.00140606	1467	0.0612365	Food Component/Plant	Xenobiotics	2-piperidinone	675-20-7		HMDB0011749	12665	metabolite_100004295	0.0828583	0.0619109	1.33835	-0.038586	0.204303	0.180992	1467	0.729128
metabolite_100004299	0.069128	0.076441	0.904332	-0.0808293	0.219085	0.365982	1351	0.862603	Histidine Metabolism	Amino Acid	N-acetyl-1-methylhistidine*			HMDB0240340	53859791	metabolite_100004299	0.0193232	0.0627774	0.307805	-0.10383	0.142476	0.758278	1351	0.936265
metabolite_100004322	-0.0262306	0.0761122	-0.34463	-0.175529	0.123068	0.730421	1502	0.948254	Food Component/Plant	Xenobiotics	2-aminophenol sulfate			HMDB0061116	181670	metabolite_100004322	0.014624	0.063434	0.23054	-0.109806	0.139054	0.817704	1502	0.959268
metabolite_100004328	-0.0028068	0.0726156	-0.0386525	-0.145244	0.139631	0.969173	1530	0.989598	Sphingomyelins	Lipid	sphingomyelin (d18:1/14:0, d16:1/16:0)*			HMDB0012097	11433862	metabolite_100004328	0.0481412	0.0600954	0.80108	-0.0697377	0.16602	0.423211	1530	0.842076
metabolite_100004329	-0.0158268	0.0691256	-0.228957	-0.151419	0.119765	0.818933	1529	0.960923	Sphingomyelins	Lipid	sphingomyelin (d18:2/16:0, d18:1/16:1)*			HMDB0240638,HMDB0240613		metabolite_100004329	0.03237	0.057227	0.565642	-0.0798826	0.144623	0.571721	1529	0.903748
metabolite_100004499	-0.092762	0.075157	-1.23424	-0.240185	0.0546608	0.217304	1530	0.7522	Lysine Metabolism	Amino Acid	6-oxopiperidine-2-carboxylate	34622-39-4		HMDB0061705	3014237	metabolite_100004499	-0.0953716	0.0615614	-1.54921	-0.216126	0.0253829	0.12154	1530	0.729128
metabolite_100004509	-0.0743737	0.0780497	-0.952903	-0.227479	0.0787311	0.340801	1436	0.84676	Food Component/Plant	Xenobiotics	S-allylcysteine	21593-77-1		HMDB0034323	98280	metabolite_100004509	-0.0628601	0.0639989	-0.982206	-0.188402	0.0626822	0.326165	1436	0.8112
metabolite_100004523	-0.0790508	0.0726421	-1.08822	-0.221541	0.0634393	0.27667	1524	0.79553	Urea cycle; Arginine and Proline Metabolism	Amino Acid	N-delta-acetylornithine		C00437	HMDB0242109	9920500	metabolite_100004523	-0.0759161	0.0599087	-1.2672	-0.193429	0.0415969	0.20528	1524	0.735993
metabolite_100004541	0.109048	0.0761792	1.43146	-0.0403823	0.258478	0.152508	1503	0.682162	Polyamine Metabolism	Amino Acid	acisoga	7663-77-6		HMDB0061384	129397	metabolite_100004541	0.00218965	0.0632972	0.0345932	-0.121972	0.126351	0.972409	1503	0.998853
metabolite_100004542	-0.14683	0.0749197	-1.95983	-0.29379	0.00013042	0.0502034	1493	0.426729	Fatty Acid, Amino	Lipid	2-aminoheptanoate	1115-90-8		HMDB0242128,HMDB0094649	227939	metabolite_100004542	-0.036677	0.0622943	-0.588771	-0.158872	0.0855175	0.556105	1493	0.903748
metabolite_100004552	0.00982083	0.0738585	0.132968	-0.135061	0.154702	0.894237	1457	0.975922	Lysophospholipid	Lipid	1-eicosapentaenoyl-GPE (20:5)*			HMDB0011489	53480938	metabolite_100004552	0.0769704	0.061518	1.25119	-0.0437038	0.197645	0.21107	1457	0.743732
metabolite_100004575	-0.0248534	0.0737746	-0.336883	-0.169572	0.119865	0.736255	1435	0.948254	Urea cycle; Arginine and Proline Metabolism	Amino Acid	N2,N5-diacetylornithine	39825-23-5		HMDB0240345	65977	metabolite_100004575	-0.0813733	0.0606513	-1.34166	-0.200349	0.0376023	0.179921	1435	0.729128
metabolite_100004635	0.0298884	0.0711261	0.420217	-0.109627	0.169404	0.674386	1538	0.931814	Methionine, Cysteine, SAM and Taurine Metabolism	Amino Acid	methionine sulfone	820-10-0		HMDB0062174	69961	metabolite_100004635	-0.142976	0.0587105	-2.43527	-0.258138	-0.0278139	0.0149948	1538	0.609503
metabolite_100004646	0.0247439	0.0825463	0.299758	-0.137203	0.18669	0.764412	1248	0.951746	Dipeptide	Peptide	cyclo(ala-pro)			HMDB0303321	13879951	metabolite_100004646	-0.038243	0.0676868	-0.565	-0.171037	0.0945508	0.572176	1248	0.903748
metabolite_100005350	0.0636123	0.0753694	0.844007	-0.0842267	0.211451	0.398798	1534	0.869539	Lysophospholipid	Lipid	1-linolenoyl-GPC (18:3)*		C04100	HMDB0010388		metabolite_100005350	0.0217148	0.0612856	0.354322	-0.0984985	0.141928	0.723147	1534	0.925146
metabolite_100005351	0.0573401	0.0719153	0.797329	-0.0837238	0.198404	0.425385	1529	0.871936	Lysophospholipid	Lipid	1-eicosapentaenoyl-GPC (20:5)*			HMDB0010397		metabolite_100005351	0.0400715	0.0591454	0.677508	-0.0759441	0.156087	0.498187	1529	0.877715
metabolite_100005352	0.0959036	0.067458	1.42168	-0.0364175	0.228225	0.155325	1527	0.682162	Lysophospholipid	Lipid	1-eicosenoyl-GPC (20:1)*			HMDB0010391	52924051	metabolite_100005352	0.0820299	0.0556194	1.47484	-0.0270693	0.191129	0.140462	1527	0.729128
metabolite_100005367	-0.132126	0.0832029	-1.588	-0.295358	0.0311049	0.112536	1276	0.614396	Food Component/Plant	Xenobiotics	N-acetylalliin			HMDB0242184		metabolite_100005367	-0.0410803	0.0690218	-0.595179	-0.17649	0.0943297	0.55183	1276	0.903748
metabolite_100005371	0.056293	0.0763732	0.737077	-0.0935191	0.206105	0.461193	1484	0.880461	Lysophospholipid	Lipid	1-dihomo-linolenoyl-GPE (20:3n3 or n6)*			HMDB0011514,HMDB0011516		metabolite_100005371	0.0531271	0.062853	0.845259	-0.0701641	0.176418	0.398104	1484	0.830711
metabolite_100005372	0.0475792	0.0768995	0.618719	-0.103267	0.198425	0.536198	1469	0.908855	Lysoplasmalogen	Lipid	1-(1-enyl-oleoyl)-GPE (P-18:1)*			HMDB0240599		metabolite_100005372	0.0531316	0.06427	0.826693	-0.0729402	0.179203	0.408547	1469	0.830711
metabolite_100005384	0.0252349	0.0707265	0.356795	-0.113497	0.163967	0.721295	1535	0.947265	Chemical	Xenobiotics	O-sulfo-tyrosine			HMDB0155722	514186	metabolite_100005384	-0.103156	0.0583676	-1.76735	-0.217645	0.0113336	0.0773703	1535	0.717502
metabolite_100005403	-0.0386147	0.0688455	-0.560889	-0.173659	0.0964295	0.574958	1506	0.914124	Androgenic Steroids	Lipid	etiocholanolone glucuronide	2002-09-03		HMDB0004484	270605	metabolite_100005403	0.0120827	0.0575134	0.210086	-0.100733	0.124898	0.83363	1506	0.969207
metabolite_100005466	-0.0151832	0.0742131	-0.204589	-0.160753	0.130387	0.837921	1542	0.971226	Methionine, Cysteine, SAM and Taurine Metabolism	Amino Acid	N-acetyltaurine			HMDB0240253	159864	metabolite_100005466	0.0806629	0.0614476	1.31271	-0.0398677	0.201193	0.189478	1542	0.729128
metabolite_100005673	0.0894062	0.0786581	1.13664	-0.0648879	0.2437	0.255873	1484	0.779688	Lysophospholipid	Lipid	1-docosapentaenoyl-GPC (22:5n6)*			HMDB0010402		metabolite_100005673	-0.00123	0.0638017	-0.0192791	-0.126382	0.123922	0.984621	1484	0.998853
metabolite_100005714	-0.0287555	0.0812222	-0.354036	-0.188094	0.130583	0.723369	1332	0.947265	Lysophospholipid	Lipid	1-linolenoyl-GPE (18:3)*			HMDB0011509	52925148	metabolite_100005714	0.0330603	0.06784	0.487327	-0.100026	0.166147	0.626108	1332	0.912328
metabolite_100005717	0.0264768	0.0818779	0.323369	-0.134149	0.187103	0.746467	1326	0.951746	Lysophospholipid	Lipid	1-palmitoyl-GPG (16:0)*			HMDB0240601	3300276	metabolite_100005717	0.138155	0.0670303	2.06109	0.00665724	0.269654	0.0394911	1326	0.648441
metabolite_100005834	-0.143757	0.0689562	-2.08476	-0.279019	-0.0084952	0.0372616	1501	0.371711	Fatty Acid, Monohydroxy	Lipid	9-hydroxystearate	25498-28-6		HMDB0061661	9570127	metabolite_100005834	-0.034948	0.0565312	-0.618208	-0.145837	0.0759413	0.536533	1501	0.901898
metabolite_100005850	-0.0460833	0.0698353	-0.659885	-0.183069	0.0909023	0.509429	1509	0.897496	Leucine, Isoleucine and Valine Metabolism	Amino Acid	3-methylglutarylcarnitine (2)			HMDB0000552	128145	metabolite_100005850	0.0264579	0.0571286	0.463129	-0.0856029	0.138519	0.64334	1509	0.912426
metabolite_100005864	0.0368532	0.0730255	0.504662	-0.106392	0.180098	0.613871	1486	0.918283	Food Component/Plant	Xenobiotics	methyl glucopyranoside (alpha + beta)			HMDB0029965	##########	metabolite_100005864	-0.0691951	0.0616635	-1.12214	-0.190153	0.0517626	0.261986	1486	0.784857
metabolite_100005985	0.134235	0.0646755	2.07551	0.00737128	0.261098	0.0381083	1522	0.371711	Sphingomyelins	Lipid	sphingomyelin (d18:2/14:0, d18:1/14:1)*			HMDB0240637,HMDB0240612		metabolite_100005985	-0.0089989	0.053239	-0.169028	-0.113429	0.0954314	0.865798	1522	0.976105
metabolite_100005986	0.0607588	0.0740645	0.82035	-0.0845213	0.206039	0.412146	1525	0.871936	Sphingomyelins	Lipid	sphingomyelin (d18:1/24:1, d18:2/24:0)*	94359-13-4		HMDB0012107	44260126	metabolite_100005986	0.0773188	0.0607027	1.27373	-0.0417516	0.196389	0.202955	1525	0.735993
metabolite_100005996	0.0343237	0.0744279	0.461167	-0.111669	0.180316	0.644745	1529	0.931814	Fatty Acid Metabolism (Acyl Carnitine, Dicarboxylate)	Lipid	octadecenedioylcarnitine (C18:1-DC)*	251981-06-3		HMDB0240778		metabolite_100005996	0.0507974	0.0612982	0.828694	-0.0694409	0.171036	0.407408	1529	0.830711
metabolite_100006051	-0.0861695	0.0750955	-1.14747	-0.233472	0.0611328	0.25137	1526	0.778582	Fatty Acid Metabolism (Acyl Carnitine, Monounsaturated)	Lipid	myristoleoylcarnitine/physeteroylcarnitine (C14:1)*	889848-55-9		HMDB0240588	129691961	metabolite_100006051	-0.0489576	0.0617004	-0.793473	-0.169985	0.0720698	0.427627	1526	0.843129
metabolite_100006056	-0.0573172	0.0817456	-0.701166	-0.217676	0.103042	0.483318	1393	0.891044	Tyrosine Metabolism	Amino Acid	N-formylphenylalanine	13200-85-6		HMDB0240317	##########	metabolite_100006056	-0.0190121	0.0662816	-0.286839	-0.149036	0.111012	0.774279	1393	0.941357
metabolite_100006065	0.088937	0.0761178	1.16841	-0.0603716	0.238246	0.242826	1514	0.767201	Dipeptide	Peptide	cyclo(pro-val)	2854-40-2		HMDB0240493	98951	metabolite_100006065	0.0592988	0.0619658	0.95696	-0.06225	0.180848	0.338742	1514	0.826724
metabolite_100006082	-0.0277711	0.0768217	-0.3615	-0.178459	0.122917	0.717776	1526	0.947265	Chemical	Xenobiotics	4-hydroxychlorothalonil	28343-61-5		HMDB0240624	34217	metabolite_100006082	-0.0768714	0.0631164	-1.21793	-0.200676	0.0469335	0.22344	1526	0.748526
metabolite_100006092	0.0853473	0.0814136	1.04832	-0.0743674	0.245062	0.294685	1328	0.81149	Tyrosine Metabolism	Amino Acid	tyramine O-sulfate	30223-92-8		HMDB0006409	153005	metabolite_100006092	0.0265844	0.0666425	0.398911	-0.104153	0.157322	0.690024	1328	0.915912
metabolite_100006098	-0.0519975	0.0730435	-0.71187	-0.195277	0.0912824	0.476657	1493	0.891044	Chemical	Xenobiotics	3-hydroxypyridine sulfate	1955-23-3		HMDB0240652		metabolite_100006098	0.0269241	0.0602077	0.447186	-0.0911776	0.145026	0.654806	1493	0.912426
metabolite_100006108	0.0982118	0.0845996	1.1609	-0.0677607	0.264184	0.245903	1268	0.771133	Acetylated Peptides	Peptide	phenylacetylcarnitine	287108-21-8		HMDB0242104	101724840	metabolite_100006108	0.0234591	0.0680937	0.344512	-0.110131	0.157049	0.730519	1268	0.927742
metabolite_100006115	0.056315	0.0697533	0.807346	-0.0805073	0.193137	0.419593	1542	0.871936	Pentose Metabolism	Carbohydrate	arabonate/xylonate		C00502,C05411	HMDB0000539	##########	metabolite_100006115	-0.125405	0.0572084	-2.19208	-0.23762	-0.0131899	0.0285244	1542	0.648441
metabolite_100006116	0.179571	0.0741217	2.42266	0.0341747	0.324968	0.0155288	1471	0.246678	Benzoate Metabolism	Xenobiotics	methyl-4-hydroxybenzoate sulfate			HMDB0168668		metabolite_100006116	0.145987	0.0612245	2.38445	0.0258893	0.266084	0.0172319	1471	0.619185
metabolite_100006121	-0.0262947	0.0852394	-0.30848	-0.193532	0.140943	0.757771	1193	0.951746	Monoacylglycerol	Lipid	1-dihomo-linolenylglycerol (20:3n3 or n6)			HMDB0011577		metabolite_100006121	0.0271572	0.0698828	0.38861	-0.109951	0.164266	0.697635	1193	0.915912
metabolite_100006129	-0.0279642	0.0750019	-0.372846	-0.175097	0.119169	0.709322	1361	0.945634	Tyrosine Metabolism	Amino Acid	vanillactate	2475-56-1		HMDB0000913	160637	metabolite_100006129	-0.0371278	0.0616075	-0.60265	-0.157985	0.0837294	0.546843	1361	0.903748
metabolite_100006191	0.110988	0.0770584	1.44032	-0.0401706	0.262148	0.149996	1451	0.679188	Tyrosine Metabolism	Amino Acid	p-cresol glucuronide*	17680-99-8		HMDB0011686	154035	metabolite_100006191	0.0652289	0.0628037	1.03862	-0.0579679	0.188426	0.299158	1451	0.792754
metabolite_100006260	-0.0069096	0.0738591	-0.0935512	-0.151786	0.137967	0.925478	1530	0.975922	Chemical	Xenobiotics	6-hydroxyindole sulfate			HMDB0240651	122198196	metabolite_100006260	-0.0362782	0.060458	-0.600056	-0.154868	0.082312	0.548559	1530	0.903748
metabolite_100006290	-0.025506	0.0753952	-0.338296	-0.173395	0.122383	0.735186	1544	0.948254	Sphingomyelins	Lipid	sphingomyelin (d18:1/20:0, d16:1/22:0)*			HMDB0012102	44260124	metabolite_100006290	0.0839054	0.0617528	1.35873	-0.0372238	0.205035	0.174433	1544	0.729128
metabolite_100006292	0.00725367	0.0723784	0.100219	-0.134718	0.149225	0.920184	1537	0.975922	Sphingomyelins	Lipid	sphingomyelin (d18:1/20:1, d18:2/20:0)*	222403-67-0		HMDB0240610,HMDB0240632		metabolite_100006292	0.0440595	0.0595456	0.739928	-0.0727406	0.16086	0.459457	1537	0.86593
metabolite_100006293	-0.0493316	0.0700418	-0.704316	-0.186721	0.0880578	0.481344	1526	0.891044	Sphingomyelins	Lipid	sphingomyelin (d18:1/20:2, d18:2/20:1, d16:1/22:2)*			HMDB0013465		metabolite_100006293	0.0432218	0.0575597	0.750905	-0.0696835	0.156127	0.452827	1526	0.865278
metabolite_100006294	0.0111792	0.075077	0.148903	-0.136086	0.158444	0.88165	1538	0.975922	Sphingomyelins	Lipid	behenoyl sphingomyelin (d18:1/22:0)*			HMDB0012103	44260125	metabolite_100006294	0.0674163	0.0617973	1.09093	-0.0538004	0.188633	0.275478	1538	0.792754
metabolite_100006295	-0.0071974	0.0723697	-0.0994526	-0.149153	0.134758	0.920792	1532	0.975922	Sphingomyelins	Lipid	sphingomyelin (d18:1/22:1, d18:2/22:0, d16:1/24:1)*			HMDB0012104		metabolite_100006295	0.0398246	0.0597369	0.666666	-0.077351	0.157	0.505087	1532	0.879516
metabolite_100006296	-0.0251364	0.0700805	-0.358679	-0.162601	0.112328	0.719885	1531	0.947265	Sphingomyelins	Lipid	sphingomyelin (d18:1/22:2, d18:2/22:1, d16:1/24:2)*			HMDB0240670,HMDB0240672,HMDB0240669		metabolite_100006296	0.0782791	0.0578997	1.35198	-0.0352928	0.191851	0.176584	1531	0.729128
metabolite_100006298	-0.0197499	0.0746414	-0.264597	-0.166162	0.126662	0.791356	1524	0.956927	Sphingomyelins	Lipid	lignoceroyl sphingomyelin (d18:1/24:0)	60037-60-7		HMDB0011697		metabolite_100006298	0.117447	0.0614254	1.91202	-0.0030416	0.237935	0.0560627	1524	0.717502
metabolite_100006314	-0.0092393	0.0749087	-0.123341	-0.156175	0.137696	0.901853	1533	0.975922	Sphingomyelins	Lipid	sphingomyelin (d17:1/16:0, d18:1/15:0, d16:1/17:0)*	121999-58-4		HMDB0240617,HMDB0240608		metabolite_100006314	0.128221	0.0612236	2.09431	0.00812926	0.248313	0.036398	1533	0.648441
metabolite_100006361	0.0801875	0.0738399	1.08596	-0.0646516	0.225027	0.277667	1530	0.796034	Tyrosine Metabolism	Amino Acid	dopamine 3-O-sulfate		C13690	HMDB0006275	122136	metabolite_100006361	-0.0801808	0.0607702	-1.31941	-0.199383	0.0390218	0.187231	1530	0.729128
metabolite_100006367	-0.221202	0.0758279	-2.91716	-0.369941	-0.0724629	0.00358452	1526	0.10309	Fatty Acid, Monohydroxy	Lipid	3-hydroxyhexanoate	10191-24-9		HMDB0061652,HMDB0010718	151492	metabolite_100006367	-0.138611	0.0620266	-2.23471	-0.260279	-0.0169443	0.0255819	1526	0.648441
metabolite_100006370	-0.0313505	0.0696033	-0.450416	-0.167878	0.105177	0.652474	1545	0.931814	Sterol	Lipid	3beta-hydroxy-5-cholestenoate	6561-58-6	C17333	HMDB0012453	165511	metabolite_100006370	-0.045556	0.0573991	-0.793672	-0.158145	0.0670331	0.42751	1545	0.843129
metabolite_100006374	0.2308	0.087124	2.6491	0.0598598	0.401741	0.00818167	1159	0.192864	Chemical	Xenobiotics	1,2,3-benzenetriol sulfate (2)			HMDB0060018,HMDB0060016	##########	metabolite_100006374	0.118662	0.0720982	1.64584	-0.0227976	0.260121	0.100072	1159	0.729128
metabolite_100006375	0.187375	0.0844467	2.21885	0.0216988	0.353051	0.0266793	1239	0.315272	Benzoate Metabolism	Xenobiotics	3-methoxycatechol sulfate (1)				129892430	metabolite_100006375	0.0279997	0.069036	0.405582	-0.107442	0.163442	0.685121	1239	0.912426
metabolite_100006379	0.111844	0.0690495	1.61977	-0.0235985	0.247287	0.10549	1531	0.614396	Tryptophan Metabolism	Amino Acid	C-glycosyltryptophan	180509-18-6		HMDB0240296	10981970	metabolite_100006379	-0.0085487	0.0570739	-0.149784	-0.120501	0.103403	0.880955	1531	0.9818
metabolite_100006430	0.089917	0.06904	1.30239	-0.0455073	0.225341	0.192981	1525	0.744706	Pentose Metabolism	Carbohydrate	arabitol/xylitol		C00379,C00542,C01904	HMDB0001851,HMDB0000568,HMDB0002917	941546912	metabolite_100006430	0.00135264	0.0570068	0.0237278	-0.110468	0.113174	0.981073	1525	0.998853
metabolite_100006435	0.0616486	0.0751774	0.820041	-0.085826	0.209123	0.412334	1391	0.871936	Aminosugar Metabolism	Carbohydrate	N-acetylglucosamine/N-acetylgalactosamine		C01074	HMDB0000212,HMDB0000215	##########	metabolite_100006435	0.0873603	0.0638874	1.36741	-0.0379668	0.212687	0.17172	1391	0.729128
metabolite_100006614	0.0496723	0.0727637	0.682653	-0.0930566	0.192401	0.494931	1519	0.894732	Fatty Acid Metabolism (Acyl Carnitine, Dicarboxylate)	Lipid	adipoylcarnitine (C6-DC)			HMDB0061677	71296139	metabolite_100006614	-0.0505214	0.0600338	-0.84155	-0.16828	0.0672373	0.400174	1519	0.830711
metabolite_100006620	0.0236767	0.0780975	0.303168	-0.129521	0.176875	0.761806	1443	0.951746	Fatty Acid Metabolism (Acyl Carnitine, Medium Chain)	Lipid	nonanoylcarnitine (C9)			HMDB0013288	91825642	metabolite_100006620	0.0309952	0.0641558	0.483125	-0.0948544	0.156845	0.629081	1443	0.912426
metabolite_100006641	0.149759	0.077383	1.9353	-0.0020379	0.301556	0.0531517	1438	0.432807	Primary Bile Acid Metabolism	Lipid	glycochenodeoxycholate 3-sulfate			HMDB0002497	##########	metabolite_100006641	0.0224116	0.0641262	0.349492	-0.10338	0.148204	0.726772	1438	0.925417
metabolite_100006642	0.0991342	0.0781491	1.26853	-0.0541632	0.252432	0.204814	1464	0.7522	Secondary Bile Acid Metabolism	Lipid	glycodeoxycholate 3-sulfate			HMDB0341325	101602538	metabolite_100006642	0.00137979	0.0642847	0.0214637	-0.124721	0.127481	0.982879	1464	0.998853
metabolite_100006644	0.06947	0.086556	0.802601	-0.100351	0.239291	0.422367	1195	0.871936	Secondary Bile Acid Metabolism	Lipid	taurodeoxycholic acid 3-sulfate					metabolite_100006644	-0.0171215	0.0722406	-0.237007	-0.158856	0.124613	0.812693	1195	0.958973
metabolite_100006651	-0.0543211	0.0853388	-0.636535	-0.221745	0.113103	0.524545	1256	0.90442	Food Component/Plant	Xenobiotics	trans-3,4-methyleneheptanoate					metabolite_100006651	-0.0355168	0.0700106	-0.507306	-0.172869	0.101835	0.61203	1256	0.90505
metabolite_100006726	-0.0935988	0.0834426	-1.12172	-0.257304	0.0701061	0.262202	1249	0.786605	Endocannabinoid	Lipid	linoleoyl ethanolamide (18:2)	68171-52-8		HMDB0012252	5283446	metabolite_100006726	0.0119432	0.0695003	0.171843	-0.124409	0.148295	0.863589	1249	0.976105
metabolite_100008903	0.0618334	0.070399	0.878328	-0.0762559	0.199923	0.379904	1536	0.862603	Phosphatidylcholine (PC)	Lipid	1,2-dilinoleoyl-GPC (18:2/18:2)	0998-06-01		HMDB0008138	5288075	metabolite_100008903	0.0482657	0.0580431	0.831549	-0.0655872	0.162119	0.405794	1536	0.830711
metabolite_100008904	0.13356	0.0752118	1.77579	-0.0139711	0.281091	0.0759703	1518	0.544703	Phosphatidylcholine (PC)	Lipid	1-stearoyl-2-oleoyl-GPC (18:0/18:1)	#VALUE!		HMDB0008038	24778825	metabolite_100008904	0.0445999	0.0619376	0.720078	-0.0768933	0.166093	0.471589	1518	0.877212
metabolite_100008914	0.0228829	0.0755805	0.302763	-0.12537	0.171136	0.762112	1537	0.951746	Phosphatidylcholine (PC)	Lipid	1-palmitoyl-2-arachidonoyl-GPC (16:0/20:4n6)	35418-58-7	C05208	HMDB0007982	10747814	metabolite_100008914	0.0228709	0.0627142	0.364685	-0.100144	0.145886	0.715398	1537	0.921835
metabolite_100008915	0.00926544	0.0734972	0.126065	-0.134902	0.153433	0.899697	1529	0.975922	Phosphatidylcholine (PC)	Lipid	1-palmitoyl-2-docosahexaenoyl-GPC (16:0/22:6)	59403-54-2		HMDB0007991	6441886	metabolite_100008915	0.0406468	0.0612965	0.663117	-0.0795882	0.160882	0.507356	1529	0.879516
metabolite_100008916	0.0381657	0.0727565	0.524567	-0.104549	0.18088	0.599961	1527	0.914124	Phosphatidylcholine (PC)	Lipid	1-stearoyl-2-docosahexaenoyl-GPC (18:0/22:6)	59403-52-0		HMDB0008057	24778876	metabolite_100008916	0.0609204	0.0610104	0.998525	-0.0587535	0.180594	0.318184	1527	0.8112
metabolite_100008917	0.0661437	0.0665542	0.993832	-0.0644042	0.196692	0.320463	1533	0.83447	Plasmalogen	Lipid	1-(1-enyl-stearoyl)-2-oleoyl-GPC (P-18:0/18:1)	799268-63-6		HMDB0011243	42607428	metabolite_100008917	-0.006873	0.0547939	-0.125434	-0.114353	0.100607	0.900196	1533	0.986008
metabolite_100008918	-0.0081645	0.0748756	-0.10904	-0.155035	0.138706	0.913185	1534	0.975922	Plasmalogen	Lipid	1-(1-enyl-stearoyl)-2-arachidonoyl-GPC (P-18:0/20:4)	97802-56-7		HMDB0011253	24779390	metabolite_100008918	0.0194012	0.061611	0.314899	-0.10145	0.140253	0.752882	1534	0.936265
metabolite_100008919	0.0349758	0.0762593	0.458643	-0.11461	0.184561	0.646557	1519	0.931814	Plasmalogen	Lipid	1-(1-enyl-stearoyl)-2-oleoyl-GPE (P-18:0/18:1)	144371-68-6		HMDB0011375	42607457	metabolite_100008919	0.051434	0.0627128	0.820152	-0.0715797	0.174448	0.412259	1519	0.830711
metabolite_100008920	0.00792542	0.0752172	0.105367	-0.139616	0.155467	0.916098	1525	0.975922	Sphingomyelins	Lipid	sphingomyelin (d18:1/17:0, d17:1/18:0, d19:1/16:0)	121999-64-2		HMDB0240620,HMDB0240609,HMDB0240622	46891763	metabolite_100008920	0.121648	0.0625624	1.94442	-0.0010706	0.244366	0.0520299	1525	0.717502
metabolite_100008921	0.128435	0.0730241	1.7588	-0.0148046	0.271674	0.0788139	1525	0.55745	Phosphatidylcholine (PC)	Lipid	1-palmitoyl-2-stearoyl-GPC (16:0/18:0)	59403-51-9	C03889	HMDB0007970	24778686	metabolite_100008921	0.124362	0.0608687	2.04311	0.00496561	0.243758	0.0412143	1525	0.648441
metabolite_100008928	-0.227581	0.0731379	-3.11167	-0.371043	-0.0841189	0.00189496	1535	0.0680079	Glutathione Metabolism	Amino Acid	2-hydroxybutyrate/2-hydroxyisobutyrate		C21297,C05984	HMDB0000729,HMDB00008	##########	metabolite_100008928	-0.0839906	0.0604073	-1.3904	-0.202481	0.0344999	0.16461	1535	0.729128
metabolite_100008930	-0.188616	0.0749216	-2.51752	-0.335578	-0.041655	0.0119213	1524	0.213921	Long Chain Monounsaturated Fatty Acid	Lipid	oleate/vaccenate (18:1)		C21944,C08367,C01712,C00712	HMDB0003231,HMDB0000573,HMDB0240219,HMDB0000207	##########	metabolite_100008930	-0.0909964	0.0617695	-1.47316	-0.21216	0.0301667	0.140916	1524	0.729128
metabolite_100008939	0.012744	0.0850548	0.149833	-0.154125	0.179613	0.880921	1239	0.975922	Dipeptide	Peptide	isoleucylleucine/leucylisoleucine					metabolite_100008939	-0.0090444	0.0693455	-0.130425	-0.145093	0.127005	0.896252	1239	0.986008
metabolite_100008951	0.0518177	0.0877261	0.590676	-0.120292	0.223928	0.554846	1240	0.908855	Dipeptide	Peptide	leucylphenylalanine/isoleucylphenylalanine			HMDB0013243,HMDB0028914	##########	metabolite_100008951	-0.0374195	0.069861	-0.535627	-0.17448	0.099641	0.592314	1240	0.903748
metabolite_100008952	0.12757	0.0849777	1.50122	-0.039156	0.294296	0.13357	1182	0.65264	Monoacylglycerol	Lipid	1-palmitoleoylglycerol (16:1)*			HMDB0011565		metabolite_100008952	0.0848356	0.070054	1.211	-0.05261	0.222281	0.226139	1182	0.748526
metabolite_100008954	-0.0384884	0.0731499	-0.526158	-0.181974	0.104997	0.598855	1538	0.914124	Dihydrosphingomyelins	Lipid	palmitoyl dihydrosphingomyelin (d18:0/16:0)*			HMDB0010168	9939965	metabolite_100008954	0.0780387	0.0609548	1.28027	-0.0415255	0.197603	0.200644	1538	0.734646
metabolite_100008955	-0.0130914	0.075205	-0.174076	-0.160609	0.134427	0.861829	1515	0.975922	Sphingomyelins	Lipid	tricosanoyl sphingomyelin (d18:1/23:0)*			HMDB0012105		metabolite_100008955	0.117689	0.0621737	1.8929	-0.0042678	0.239645	0.058563	1515	0.717502
metabolite_100008956	0.00755794	0.0723115	0.104519	-0.134284	0.149399	0.916771	1526	0.975922	Sphingomyelins	Lipid	sphingomyelin (d18:2/23:0, d18:1/23:1, d17:1/24:1)*			HMDB0240634,HMDB0011696,HMDB0240614	134757653	metabolite_100008956	0.0859604	0.0597268	1.43923	-0.0311958	0.203116	0.150293	1526	0.729128
metabolite_100008957	0.0274671	0.0721795	0.380539	-0.114115	0.169049	0.703599	1531	0.945634	Sphingomyelins	Lipid	sphingomyelin (d18:2/24:1, d18:1/24:2)*			HMDB0240636,HMDB0240615	85336023	metabolite_100008957	0.0313488	0.0604906	0.518243	-0.0873052	0.150003	0.604364	1531	0.903748
metabolite_100008976	0.0736911	0.0755192	0.975793	-0.0744423	0.221824	0.329323	1527	0.841989	Phosphatidylethanolamine (PE)	Lipid	1-stearoyl-2-linoleoyl-GPE (18:0/18:2)*			HMDB0008994	9546749	metabolite_100008976	0.0965197	0.061908	1.55908	-0.0249149	0.217954	0.119186	1527	0.729128
metabolite_100008977	-0.0324856	0.0755674	-0.429888	-0.180714	0.115743	0.667338	1525	0.931814	Phosphatidylethanolamine (PE)	Lipid	1-stearoyl-2-arachidonoyl-GPE (18:0/20:4)		C05210	HMDB0009003	5289133	metabolite_100008977	0.0423508	0.0624559	0.678092	-0.0801586	0.16486	0.497817	1525	0.877715
metabolite_100008980	0.111892	0.0732309	1.52793	-0.0317522	0.255536	0.126737	1537	0.640661	Phosphatidylcholine (PC)	Lipid	1-stearoyl-2-linoleoyl-GPC (18:0/18:2)*			HMDB0008039	6441487	metabolite_100008980	0.123485	0.060522	2.04033	0.00476963	0.2422	0.0414896	1537	0.648441
metabolite_100008984	0.107372	0.0728769	1.47333	-0.0355785	0.250322	0.14087	1529	0.662634	Phosphatidylcholine (PC)	Lipid	1-palmitoyl-2-palmitoleoyl-GPC (16:0/16:1)*			HMDB0007969	6443788	metabolite_100008984	0.0340192	0.0592948	0.57373	-0.0822894	0.150328	0.566236	1529	0.903748
metabolite_100008989	0.00265991	0.0733537	0.0362614	-0.141225	0.146545	0.971079	1536	0.9905	Phosphatidylcholine (PC)	Lipid	1-palmitoyl-2-eicosapentaenoyl-GPC (16:0/20:5)*			HMDB0007984	24778723	metabolite_100008989	0.0337726	0.0607386	0.556032	-0.0853676	0.152913	0.578271	1536	0.903748
metabolite_100008990	0.0297756	0.0751054	0.396451	-0.117546	0.177097	0.691828	1528	0.940031	Phosphatidylethanolamine (PE)	Lipid	1-palmitoyl-2-arachidonoyl-GPE (16:0/20:4)*		C05210	HMDB0005323	9546800	metabolite_100008990	0.0595573	0.0624121	0.954258	-0.0628661	0.181981	0.340105	1528	0.826724
metabolite_100008991	0.0317565	0.0747007	0.425117	-0.114771	0.178285	0.670812	1525	0.931814	Phosphatidylethanolamine (PE)	Lipid	1-palmitoyl-2-docosahexaenoyl-GPE (16:0/22:6)*			HMDB0008946	9546799	metabolite_100008991	0.0821069	0.0619981	1.32435	-0.0395045	0.203718	0.185589	1525	0.729128
metabolite_100008992	0.0228446	0.0737873	0.309601	-0.121893	0.167583	0.756908	1506	0.951746	Phosphatidylethanolamine (PE)	Lipid	1-stearoyl-2-docosahexaenoyl-GPE (18:0/22:6)*			HMDB0009012	9546798	metabolite_100008992	0.0238732	0.0609171	0.391897	-0.095619	0.143365	0.69519	1506	0.915912
metabolite_100008993	0.0832225	0.0751581	1.1073	-0.0642025	0.230648	0.26834	1527	0.791925	Phosphatidylinositol (PI)	Lipid	1-palmitoyl-2-arachidonoyl-GPI (16:0/20:4)*			HMDB0009789		metabolite_100008993	0.133535	0.0618466	2.15913	0.0122206	0.254849	0.030997	1527	0.648441
metabolite_100008994	0.137503	0.0731637	1.87939	-0.0060092	0.281016	0.0603821	1534	0.460711	Phosphatidylinositol (PI)	Lipid	1-stearoyl-2-linoleoyl-GPI (18:0/18:2)			HMDB0009809		metabolite_100008994	0.119062	0.0602705	1.97546	0.00083968	0.237284	0.0483969	1534	0.689655
metabolite_100008998	-0.0925953	0.0741481	-1.24879	-0.238038	0.0528472	0.211933	1547	0.7522	Tocopherol Metabolism	Cofactors and Vitamins	gamma-tocopherol/beta-tocopherol		C14152,C02483	HMDB0006335,HMDB0001492		metabolite_100008998	0.0644451	0.0610721	1.05523	-0.0553487	0.184239	0.291487	1547	0.792754
metabolite_100008999	-0.0213991	0.0757296	-0.282573	-0.169944	0.127146	0.777542	1538	0.956927	Plasmalogen	Lipid	1-(1-enyl-stearoyl)-2-arachidonoyl-GPE (P-18:0/20:4)*			HMDB0005779	9547058	metabolite_100008999	0.0567119	0.0624969	0.907436	-0.0658771	0.179301	0.36432	1538	0.830085
metabolite_100009000	-0.047643	0.0733157	-0.649833	-0.191453	0.0961673	0.515898	1539	0.897496	Plasmalogen	Lipid	1-(1-enyl-palmitoyl)-2-docosahexaenoyl-GPE (P-16:0/22:6)*			HMDB0005780	5283497	metabolite_100009000	0.0774873	0.0602652	1.28577	-0.0407241	0.195699	0.198718	1539	0.734646
metabolite_100009002	0.0200681	0.0752842	0.266565	-0.127603	0.167739	0.78984	1544	0.956927	Plasmalogen	Lipid	1-(1-enyl-palmitoyl)-2-arachidonoyl-GPE (P-16:0/20:4)*			HMDB0011352	52925126	metabolite_100009002	0.0580784	0.0616341	0.942309	-0.0628179	0.178975	0.346183	1544	0.826724
metabolite_100009004	0.0331063	0.0723135	0.457816	-0.108739	0.174952	0.647151	1528	0.931814	Plasmalogen	Lipid	1-(1-enyl-stearoyl)-2-docosahexaenoyl-GPE (P-18:0/22:6)*			HMDB0011394	42607458	metabolite_100009004	0.0437817	0.0591855	0.739738	-0.0723125	0.159876	0.459574	1528	0.86593
metabolite_100009005	0.0886787	0.0758628	1.16894	-0.0601274	0.237485	0.242612	1543	0.767201	Plasmalogen	Lipid	1-(1-enyl-palmitoyl)-2-oleoyl-GPE (P-16:0/18:1)*			HMDB0011342	52925128	metabolite_100009005	0.0614124	0.0624772	0.982957	-0.0611377	0.183963	0.325784	1543	0.8112
metabolite_100009006	0.101598	0.0844743	1.20271	-0.0641381	0.267335	0.229328	1195	0.75882	Plasmalogen	Lipid	1-(1-enyl-palmitoyl)-2-dihomo-linolenoyl-GPC (P-16:0/20:3n3 or n6)*			HMDB0011219	53480685	metabolite_100009006	-0.0232792	0.0683076	-0.340799	-0.157297	0.110739	0.733315	1195	0.927742
metabolite_100009007	0.0415686	0.0638594	0.65094	-0.0836924	0.16683	0.515183	1548	0.897496	Plasmalogen	Lipid	1-(1-enyl-palmitoyl)-2-oleoyl-GPC (P-16:0/18:1)*			HMDB0007996	34779384	metabolite_100009007	0.00716229	0.0522749	0.137012	-0.0953756	0.1097	0.891039	1548	0.984512
metabolite_100009008	0.04512	0.0731036	0.617207	-0.0982755	0.188516	0.537192	1521	0.908855	Plasmalogen	Lipid	1-(1-enyl-palmitoyl)-2-docosahexaenoyl-GPC (P-16:0/22:6)*			HMDB0011229	53480699	metabolite_100009008	0.0934935	0.0601962	1.55315	-0.0245838	0.211571	0.120598	1521	0.729128
metabolite_100009009	0.0720452	0.0680651	1.05847	-0.0614658	0.205556	0.290007	1542	0.805205	Plasmalogen	Lipid	1-(1-enyl-palmitoyl)-2-linoleoyl-GPC (P-16:0/18:2)*			HMDB0011211	24779386	metabolite_100009009	0.0160971	0.0560811	0.287033	-0.093907	0.126101	0.774126	1542	0.941357
metabolite_100009014	0.033653	0.0745664	0.451315	-0.112612	0.179918	0.651827	1527	0.931814	Plasmalogen	Lipid	1-(1-enyl-palmitoyl)-2-arachidonoyl-GPC (P-16:0/20:4)*			HMDB0011220		metabolite_100009014	0.0250192	0.0616297	0.40596	-0.0958695	0.145908	0.68483	1527	0.912426
metabolite_100009015	0.0326023	0.0710907	0.458602	-0.106844	0.172049	0.646586	1526	0.931814	Plasmalogen	Lipid	1-(1-enyl-stearoyl)-2-docosahexaenoyl-GPC (P-18:0/22:6)*			HMDB0011262	42607430	metabolite_100009015	0.0505426	0.0576367	0.876918	-0.0625137	0.163599	0.380671	1526	0.830085
metabolite_100009019	-0.0108301	0.0740047	-0.146344	-0.155993	0.134332	0.88367	1532	0.975922	Plasmalogen	Lipid	1-stearyl-2-arachidonoyl-GPC (O-18:0/20:4)*			HMDB0013420		metabolite_100009019	0.0504807	0.0608897	0.829051	-0.0689562	0.169918	0.407206	1532	0.830711
metabolite_100009020	0.00121506	0.0681108	0.0178395	-0.132386	0.134816	0.985769	1540	0.995618	Plasmalogen	Lipid	1-palmityl-2-oleoyl-GPC (O-16:0/18:1)*				5497103	metabolite_100009020	0.033868	0.0558555	0.60635	-0.0756936	0.14343	0.544372	1540	0.903748
metabolite_100009021	0.00912605	0.0745384	0.122434	-0.137083	0.155335	0.902571	1535	0.975922	Plasmalogen	Lipid	1-palmityl-2-arachidonoyl-GPC (O-16:0/20:4)*			HMDB0243975	10747814	metabolite_100009021	0.0516106	0.060084	0.858975	-0.0662456	0.169467	0.39049	1535	0.830711
metabolite_100009025	0.00183443	0.0743564	0.0246708	-0.144019	0.147688	0.980321	1516	0.993652	Sphingomyelins	Lipid	sphingomyelin (d18:1/21:0, d17:1/22:0, d16:1/23:0)*			HMDB0240619,HMDB0240611,HMDB0240621		metabolite_100009025	0.109386	0.0605845	1.8055	-0.0094536	0.228225	0.0711959	1516	0.717502
metabolite_100009026	-0.035152	0.0737022	-0.476946	-0.179721	0.109417	0.63347	1525	0.930048	Dihydrosphingomyelins	Lipid	behenoyl dihydrosphingomyelin (d18:0/22:0)*			HMDB0012091	44260132	metabolite_100009026	0.0567434	0.060673	0.935233	-0.0622689	0.175756	0.349818	1525	0.826724
metabolite_100009027	-0.0301649	0.0720987	-0.418383	-0.171589	0.111259	0.675727	1522	0.931814	Dihydrosphingomyelins	Lipid	sphingomyelin (d18:0/18:0, d19:0/17:0)*			HMDB0012087	44260130	metabolite_100009027	0.00897848	0.0595538	0.150762	-0.107839	0.125796	0.880183	1522	0.9818
metabolite_100009028	0.051509	0.0756026	0.681312	-0.0967885	0.199806	0.495779	1523	0.894732	Dihydroceramides	Lipid	N-palmitoyl-sphinganine (d18:0/16:0)	5966-29-0		HMDB0011760	5283572	metabolite_100009028	0.082613	0.0618663	1.33535	-0.0387401	0.203966	0.181964	1523	0.729128
metabolite_100009030	0.0110139	0.0729531	0.150972	-0.132085	0.154113	0.880018	1535	0.975922	Lactosylceramides (LCER)	Lipid	lactosyl-N-palmitoyl-sphingosine (d18:1/16:0)	4201-62-1		HMDB0006750	53477895	metabolite_100009030	0.0151929	0.0597502	0.254273	-0.102009	0.132395	0.799319	1535	0.952694
metabolite_100009035	0.00657705	0.0744257	0.0883706	-0.139411	0.152565	0.929594	1532	0.975922	Phosphatidylcholine (PC)	Lipid	1-pentadecanoyl-2-linoleoyl-GPC (15:0/18:2)*			HMDB0007940	24778664	metabolite_100009035	0.0570215	0.0607518	0.938598	-0.0621448	0.176188	0.348087	1532	0.826724
metabolite_100009036	0.120768	0.0743938	1.62336	-0.0251585	0.266694	0.104722	1525	0.614396	Phosphatidylcholine (PC)	Lipid	1-margaroyl-2-oleoyl-GPC (17:0/18:1)*			HMDB0256160		metabolite_100009036	0.0344208	0.0614654	0.560002	-0.0861458	0.154987	0.575561	1525	0.903748
metabolite_100009037	0.0824976	0.0731297	1.1281	-0.060949	0.225944	0.259457	1523	0.785602	Phosphatidylcholine (PC)	Lipid	1-margaroyl-2-linoleoyl-GPC (17:0/18:2)*				52922491	metabolite_100009037	0.00812406	0.0605526	0.134165	-0.110652	0.1269	0.89329	1523	0.985874
metabolite_100009038	0.0322074	0.0738248	0.436268	-0.112602	0.177017	0.662704	1535	0.931814	Dihydrosphingomyelins	Lipid	myristoyl dihydrosphingomyelin (d18:0/14:0)*			HMDB0012085	44260138	metabolite_100009038	0.0294464	0.0610855	0.482052	-0.0903744	0.149267	0.629838	1535	0.912426
metabolite_100009051	0.0518156	0.0708384	0.731462	-0.0871357	0.190767	0.46461	1535	0.880461	Phosphatidylcholine (PC)	Lipid	1-stearoyl-2-dihomo-linolenoyl-GPC (18:0/20:3n3 or n6)*			HMDB0008047		metabolite_100009051	0.0722538	0.0579494	1.24684	-0.0414154	0.185923	0.212647	1535	0.743907
metabolite_100009052	0.19459	0.0727885	2.67336	0.051812	0.337367	0.00759075	1521	0.183886	Diacylglycerol	Lipid	palmitoyl-linoleoyl-glycerol (16:0/18:2) [1]*			HMDB0007103	9543695	metabolite_100009052	0.0536843	0.0595682	0.901224	-0.063161	0.17053	0.367613	1521	0.830085
metabolite_100009055	0.0751635	0.0730251	1.02928	-0.0680787	0.218406	0.303513	1513	0.818042	Diacylglycerol	Lipid	palmitoyl-linoleoyl-glycerol (16:0/18:2) [2]*			HMDB0007243	131801744	metabolite_100009055	0.117972	0.059468	1.98378	0.00132221	0.234621	0.0474623	1513	0.689655
metabolite_100009066	0.152986	0.075628	2.02288	0.00464091	0.301332	0.0432591	1543	0.395453	Phosphatidylinositol (PI)	Lipid	1-palmitoyl-2-oleoyl-GPI (16:0/18:1)*			HMDB0009783	71296232	metabolite_100009066	0.117694	0.0617251	1.90674	-0.003381	0.238769	0.0567414	1543	0.717502
metabolite_100009067	0.104697	0.0821315	1.27475	-0.0564397	0.265835	0.202643	1215	0.751984	Phosphatidylinositol (PI)	Lipid	1-stearoyl-2-docosahexaenoyl-GPI (18:0/22:6)*			HMDB0009821	52927465	metabolite_100009067	0.0932905	0.0685977	1.35997	-0.0412942	0.227875	0.174096	1215	0.729128
metabolite_100009069	0.0606121	0.07429	0.815885	-0.0851095	0.206334	0.414694	1537	0.871936	Plasmalogen	Lipid	1-(1-enyl-palmitoyl)-2-linoleoyl-GPE (P-16:0/18:2)*			HMDB0011343	52925127	metabolite_100009069	0.0774624	0.061204	1.26564	-0.0425907	0.197515	0.205835	1537	0.735993
metabolite_100009078	0.11922	0.0768265	1.55181	-0.0314811	0.269921	0.120923	1487	0.636818	Phosphatidylethanolamine (PE)	Lipid	1-oleoyl-2-linoleoyl-GPE (18:1/18:2)*			HMDB0005349	9546753	metabolite_100009078	0.11011	0.0628153	1.75291	-0.0131073	0.233326	0.0798251	1487	0.717502
metabolite_100009082	0.0896588	0.0868319	1.03256	-0.0807114	0.260029	0.302033	1142	0.817514	Lysophospholipid	Lipid	1-linoleoyl-GPA (18:2)*			HMDB0007856		metabolite_100009082	-0.0643408	0.068872	-0.934208	-0.199472	0.0707908	0.350396	1142	0.826724
metabolite_100009122	-0.0348874	0.074699	-0.467039	-0.181413	0.111638	0.64054	1514	0.931814	Phosphatidylcholine (PC)	Lipid	1-pentadecanoyl-2-arachidonoyl-GPC (15:0/20:4)*			HMDB0007949	52922330	metabolite_100009122	0.0113772	0.061571	0.184781	-0.109397	0.132152	0.853426	1514	0.976061
metabolite_100009123	-0.0009305	0.073205	-0.0127115	-0.144524	0.142663	0.98986	1536	0.996958	Phosphatidylcholine (PC)	Lipid	1-pentadecanoyl-2-docosahexaenoyl-GPC (15:0/22:6)*			HMDB0007958	52922342	metabolite_100009123	0.0388353	0.0598894	0.64845	-0.0786392	0.15631	0.516792	1536	0.887081
metabolite_100009124	-0.0240816	0.0740855	-0.325051	-0.169403	0.12124	0.745187	1527	0.951746	Phosphatidylcholine (PC)	Lipid	1-margaroyl-2-arachidonoyl-GPC (17:0/20:4)*					metabolite_100009124	0.0181318	0.0609946	0.297269	-0.101511	0.137775	0.766302	1527	0.939084
metabolite_100009125	-0.0178751	0.0729105	-0.245165	-0.160895	0.125145	0.806363	1478	0.956927	Phosphatidylcholine (PC)	Lipid	1-margaroyl-2-docosahexaenoyl-GPC (17:0/22:6)*					metabolite_100009125	-0.0167217	0.0592593	-0.282178	-0.132964	0.0995205	0.777847	1478	0.942167
metabolite_100009126	0.0472771	0.0761374	0.620945	-0.102069	0.196624	0.53473	1523	0.908855	Phosphatidylcholine (PC)	Lipid	1-arachidoyl-2-arachidonoyl-GPC (20:0/20:4)*			HMDB0008279	24779048	metabolite_100009126	0.0206395	0.0618928	0.333471	-0.100766	0.142045	0.738825	1523	0.930977
metabolite_100009130	-0.011822	0.0699178	-0.169084	-0.148968	0.125324	0.865753	1534	0.975922	Phosphatidylcholine (PC)	Lipid	1-oleoyl-2-docosahexaenoyl-GPC (18:1/22:6)*			HMDB0008123	24778955	metabolite_100009130	0.0394559	0.0569035	0.693383	-0.0721617	0.151073	0.488175	1534	0.877212
metabolite_100009132	0.0427536	0.0697151	0.613262	-0.0939946	0.179502	0.539795	1530	0.908855	Phosphatidylcholine (PC)	Lipid	1-linoleoyl-2-docosahexaenoyl-GPC (18:2/22:6)*			HMDB0008156	24778983	metabolite_100009132	0.053429	0.0569919	0.937483	-0.0583625	0.16522	0.34866	1530	0.826724
metabolite_100009134	0.0923343	0.0706204	1.30747	-0.0461892	0.230858	0.191249	1537	0.741282	Plasmalogen	Lipid	1-palmityl-2-linoleoyl-GPC (O-16:0/18:2)*			HMDB0011151	6443157	metabolite_100009134	0.0454012	0.0571652	0.794211	-0.0667296	0.157532	0.427196	1537	0.843129
metabolite_100009135	0.0489989	0.0674981	0.725931	-0.0833999	0.181398	0.467992	1539	0.882266	Plasmalogen	Lipid	1-(1-enyl-stearoyl)-2-linoleoyl-GPC (P-18:0/18:2)*			HMDB0011244	52923944	metabolite_100009135	0.0172208	0.0554894	0.310343	-0.0916229	0.126064	0.756342	1539	0.936265
metabolite_100009138	0.051437	0.0733389	0.70136	-0.0924185	0.195292	0.483185	1544	0.891044	Phosphatidylcholine (PC)	Lipid	1-myristoyl-2-linoleoyl-GPC (14:0/18:2)*			HMDB0007874	24778624	metabolite_100009138	-0.0271923	0.0599435	-0.453633	-0.144772	0.0903877	0.650157	1544	0.912426
metabolite_100009139	0.0549685	0.07384	0.744426	-0.0898694	0.199806	0.456732	1551	0.880461	Phosphatidylcholine (PC)	Lipid	1-myristoyl-2-arachidonoyl-GPC (14:0/20:4)*			HMDB0007883	24778634	metabolite_100009139	0.00342776	0.0610916	0.0561086	-0.116404	0.123259	0.955263	1551	0.997721
metabolite_100009140	0.0758328	0.0740559	1.02399	-0.0694292	0.221095	0.306	1541	0.819091	Phosphatidylcholine (PC)	Lipid	1-myristoyl-2-docosahexaenoyl-GPC (14:0/22:6)*			HMDB0007892	24778639	metabolite_100009140	-0.0180644	0.061001	-0.296133	-0.137719	0.10159	0.767168	1541	0.939084
metabolite_100009141	0.116785	0.0750114	1.55689	-0.0303512	0.263921	0.119702	1546	0.636818	Phosphatidylcholine (PC)	Lipid	1-stearoyl-2-docosapentaenoyl-GPC (18:0/22:5n3)*			HMDB0008056	24778873	metabolite_100009141	0.130211	0.0612583	2.12561	0.0100524	0.25037	0.0336952	1546	0.648441
metabolite_100009142	0.0311774	0.0751725	0.414745	-0.116276	0.178631	0.678388	1522	0.931814	Phosphatidylcholine (PC)	Lipid	1-stearoyl-2-docosapentaenoyl-GPC (18:0/22:5n6)*			HMDB0008055	24778871	metabolite_100009142	0.0360956	0.0610723	0.591031	-0.0837	0.155891	0.554588	1522	0.903748
metabolite_100009143	0.0858178	0.0752919	1.1398	-0.061869	0.233505	0.254549	1538	0.778582	Phosphatidylcholine (PC)	Lipid	1-palmitoyl-2-adrenoyl-GPC (16:0/22:4)*			HMDB0007988	24778732	metabolite_100009143	0.0996482	0.0619668	1.60809	-0.021901	0.221197	0.108023	1538	0.729128
metabolite_100009146	0.0908965	0.0742769	1.22375	-0.0547994	0.236592	0.221235	1536	0.7522	Phosphatidylcholine (PC)	Lipid	1-stearoyl-2-adrenoyl-GPC (18:0/22:4)*	137254-39-8		HMDB0008054	24778868	metabolite_100009146	0.100164	0.0609445	1.64352	-0.0193803	0.219708	0.100481	1536	0.729128
metabolite_100009147	-0.0175702	0.0820644	-0.214103	-0.178583	0.143443	0.830505	1162	0.966097	Lysoplasmalogen	Lipid	1-stearyl-GPC (O-18:0)*		C04317	HMDB0011149	2733532	metabolite_100009147	0.0588523	0.0706554	0.832949	-0.0797759	0.197481	0.405047	1162	0.830711
metabolite_100009148	0.0429564	0.080852	0.531297	-0.115659	0.201572	0.595304	1306	0.914124	Phosphatidylcholine (PC)	Lipid	1-oleoyl-2-dihomo-linolenoyl-GPC (18:1/20:3n3 or n6)*			HMDB0008113	52922697	metabolite_100009148	0.0352106	0.0662897	0.531162	-0.0948367	0.165258	0.595398	1306	0.903748
metabolite_100009160	0.0699238	0.0707351	0.98853	-0.0688269	0.208674	0.323053	1508	0.834769	Plasmalogen	Lipid	1-(1-enyl-palmitoyl)-2-palmitoleoyl-GPC (P-16:0/16:1)*			HMDB0011207	52923882	metabolite_100009160	-0.0321107	0.0581648	-0.552064	-0.146204	0.0819827	0.580987	1508	0.903748
metabolite_100009161	0.0757405	0.076462	0.990564	-0.0742567	0.225738	0.322076	1364	0.83447	Plasmalogen	Lipid	1-(1-enyl-palmitoyl)-2-myristoyl-GPC (P-16:0/14:0)*			HMDB0011203	52923874	metabolite_100009161	0.100759	0.0648083	1.55473	-0.0263765	0.227895	0.120245	1364	0.729128
metabolite_100009162	0.040043	0.0717096	0.558404	-0.100617	0.180703	0.57665	1537	0.914124	Plasmalogen	Lipid	1-(1-enyl-palmitoyl)-2-palmitoyl-GPC (P-16:0/16:0)*			HMDB0011206	11146967	metabolite_100009162	0.0539839	0.0588721	0.916968	-0.0614952	0.169463	0.359304	1537	0.830085
metabolite_100009166	0.0906666	0.0767078	1.18197	-0.0597981	0.241131	0.237402	1529	0.767193	Phosphatidylcholine (PC)	Lipid	phosphatidylcholine (16:0/22:5n3, 18:1/20:4)*			HMDB0008114,HMDB0007990		metabolite_100009166	0.00110392	0.0628093	0.0175758	-0.122098	0.124306	0.98598	1529	0.998853
metabolite_100009181	0.0906377	0.0739482	1.22569	-0.0544153	0.235691	0.220507	1513	0.7522	Phosphatidylinositol (PI)	Lipid	1-stearoyl-2-oleoyl-GPI (18:0/18:1)*			HMDB0240667		metabolite_100009181	0.0619404	0.0618707	1.00113	-0.0594219	0.183303	0.316927	1513	0.8112
metabolite_100009184	0.0470332	0.0740887	0.634822	-0.0982937	0.19236	0.52564	1535	0.904698	Phosphatidylinositol (PI)	Lipid	1-stearoyl-2-dihomo-linolenoyl-GPI (18:0/20:3n3 or n6)*			HMDB0009814		metabolite_100009184	0.0723761	0.0610331	1.18585	-0.0473419	0.192094	0.235867	1535	0.751391
metabolite_100009209	0.137856	0.0838112	1.64484	-0.0265723	0.302284	0.100258	1247	0.614396	Phosphatidylethanolamine (PE)	Lipid	1-palmitoyl-2-eicosapentaenoyl-GPE (16:0/20:5)*			HMDB0008939	52924919	metabolite_100009209	0.0296269	0.0680284	0.435508	-0.103837	0.163091	0.66327	1247	0.912426
metabolite_100009215	0.0641281	0.0727466	0.881527	-0.0785656	0.206822	0.378171	1542	0.862603	Phosphatidylethanolamine (PE)	Lipid	1-stearoyl-2-dihomo-linolenoyl-GPE (18:0/20:3n3 or n6)*			HMDB0009002	52924903	metabolite_100009215	0.0527756	0.0597766	0.882882	-0.0644771	0.170028	0.377439	1542	0.830085
metabolite_100009219	-0.0142217	0.0838422	-0.169625	-0.178714	0.15027	0.865333	1225	0.975922	Phosphatidylethanolamine (PE)	Lipid	1-oleoyl-2-arachidonoyl-GPE (18:1/20:4)*			HMDB0009069	348281223	metabolite_100009219	0.117798	0.0686769	1.71525	-0.0169411	0.252537	0.0865557	1225	0.729128
metabolite_100009225	0.0357853	0.0739549	0.48388	-0.109279	0.18085	0.628541	1536	0.927026	Plasmalogen	Lipid	1-(1-enyl-stearoyl)-2-linoleoyl-GPE (P-18:0/18:2)*			HMDB0011376		metabolite_100009225	0.0909308	0.0610853	1.48859	-0.0288895	0.210751	0.136803	1536	0.729128
metabolite_100009227	-0.0196244	0.0777178	-0.252508	-0.172072	0.132824	0.800683	1501	0.956927	Lysophospholipid	Lipid	1-linoleoyl-GPG (18:2)*			HMDB0240600		metabolite_100009227	0.0470121	0.0636438	0.738675	-0.0778291	0.171853	0.460221	1501	0.86593
metabolite_100009232	0.0439445	0.074554	0.589432	-0.102295	0.190184	0.555659	1531	0.908855	Chemical	Xenobiotics	thioproline	34592-47-4		HMDB0062164	93176	metabolite_100009232	-0.0844773	0.0615209	-1.37315	-0.205152	0.0361977	0.169909	1531	0.729128
metabolite_100009233	0.0552884	0.0743662	0.743462	-0.0905843	0.201161	0.457318	1514	0.880461	Fatty Acid Metabolism (Acyl Choline)	Lipid	palmitoylcholine			HMDB0240592	151731	metabolite_100009233	0.0429102	0.0618895	0.693336	-0.0784889	0.164309	0.488206	1514	0.877212
metabolite_100009264	0.0457928	0.0761714	0.601181	-0.103624	0.195209	0.547812	1482	0.908855	Primary Bile Acid Metabolism	Lipid	glycochenodeoxycholate glucuronide (1)			HMDB0002579	44263370	metabolite_100009264	0.0154023	0.0630017	0.244474	-0.108181	0.138985	0.806898	1482	0.956124
metabolite_100009271	-0.173633	0.0742628	-2.33808	-0.319301	-0.0279641	0.0195122	1533	0.274019	Fatty Acid Metabolism (Acyl Carnitine, Hydroxy)	Lipid	(S)-3-hydroxybutyrylcarnitine			HMDB0013127	71464477	metabolite_100009271	0.0136857	0.0608153	0.225037	-0.105605	0.132977	0.821981	1533	0.963119
metabolite_100009272	0.0458881	0.0757075	0.606123	-0.102615	0.194391	0.544524	1528	0.908855	Hexosylceramides (HCER)	Lipid	glycosyl-N-palmitoyl-sphingosine (d18:1/16:0)			HMDB0004971,HMDB0010708		metabolite_100009272	0.108002	0.0625644	1.72626	-0.0147198	0.230724	0.0845049	1528	0.729128
metabolite_100009275	0.0133101	0.084562	0.157401	-0.152605	0.179225	0.874957	1153	0.975922	Leucine, Isoleucine and Valine Metabolism	Amino Acid	methylsuccinoylcarnitine					metabolite_100009275	-0.0720517	0.0693812	-1.03849	-0.208181	0.0640776	0.299262	1153	0.792754
metabolite_100009331	0.0633607	0.0743043	0.852719	-0.0823932	0.209115	0.393954	1482	0.865627	Fatty Acid Metabolism (Acyl Choline)	Lipid	oleoylcholine			HMDB0240596	59040790	metabolite_100009331	0.00247641	0.061904	0.040004	-0.118953	0.123906	0.968095	1482	0.998853
metabolite_100009332	0.0607748	0.0756078	0.803816	-0.0875355	0.209085	0.421633	1489	0.871936	Fatty Acid Metabolism (Acyl Choline)	Lipid	arachidonoylcholine			HMDB0240583	122198216	metabolite_100009332	0.0233743	0.0628061	0.372166	-0.0998244	0.146573	0.709822	1489	0.915912
metabolite_100009333	-0.0208834	0.0770598	-0.271002	-0.172056	0.13029	0.786432	1335	0.956927	Fatty Acid Metabolism (Acyl Choline)	Lipid	docosahexaenoylcholine			HMDB0240647		metabolite_100009333	0.138109	0.0652952	2.11515	0.0100156	0.266203	0.0346039	1335	0.648441
metabolite_100009335	0.187499	0.0830096	2.25876	0.0246455	0.350352	0.0240697	1267	0.305024	Fatty Acid Metabolism (Acyl Choline)	Lipid	dihomo-linolenoyl-choline			HMDB0240646		metabolite_100009335	0.11494	0.070287	1.63529	-0.0229537	0.252833	0.10224	1267	0.729128
metabolite_100009343	0.0698226	0.0721956	0.967131	-0.0717925	0.211438	0.333635	1514	0.843192	Phosphatidylcholine (PC)	Lipid	1-linoleoyl-2-linolenoyl-GPC (18:2/18:3)*			HMDB0008141	52922731	metabolite_100009343	0.0551464	0.0600288	0.918666	-0.0626029	0.172896	0.358418	1514	0.830085
metabolite_100009345	0.0808238	0.0757021	1.06766	-0.067675	0.229323	0.285856	1447	0.805205	Phosphatidylcholine (PC)	Lipid	1-palmitoleoyl-2-linolenoyl-GPC (16:1/18:3)*			HMDB0008008	52922452	metabolite_100009345	0.046526	0.0623146	0.746629	-0.0757118	0.168764	0.45541	1447	0.865278
metabolite_100009346	0.113391	0.0773372	1.46619	-0.0383119	0.265093	0.142811	1489	0.663455	Phosphatidylcholine (PC)	Lipid	phosphatidylcholine (14:0/14:0, 16:0/12:0)			HMDB0007866		metabolite_100009346	-0.0506198	0.0638589	-0.792682	-0.175884	0.0746441	0.42809	1489	0.843129
metabolite_100009347	0.113217	0.0745469	1.51874	-0.0330089	0.259443	0.129037	1530	0.641217	Phosphatidylcholine (PC)	Lipid	phosphatidylcholine (15:0/18:1, 17:0/16:1, 16:0/17:1)*			HMDB0007939		metabolite_100009347	0.0305417	0.0617094	0.494928	-0.0905032	0.151587	0.620723	1530	0.909955
metabolite_100009350	0.121086	0.0810657	1.49367	-0.0379521	0.280124	0.13551	1280	0.653279	Phosphatidylcholine (PC)	Lipid	phosphatidylcholine (18:1/20:2, 18:2/20:1)*			HMDB0008111	52922695	metabolite_100009350	0.161981	0.0668625	2.4226	0.0308074	0.293154	0.0155496	1280	0.609503
metabolite_100009364	0.0848935	0.0749438	1.13276	-0.0621107	0.231898	0.257493	1535	0.782165	Phosphatidylcholine (PC)	Lipid	phosphatidylcholine (18:0/20:2, 20:0/18:2)*			HMDB0008143,HMDB0008045		metabolite_100009364	0.111203	0.0612824	1.8146	-0.0090041	0.23141	0.0697827	1535	0.717502
metabolite_100009376	-0.0018491	0.073279	-0.0252337	-0.145589	0.141891	0.979872	1522	0.993652	Plasmalogen	Lipid	1-(1-enyl-oleoyl)-2-docosahexaenoyl-GPE (P-18:1/22:6)*			HMDB0011460	52925039	metabolite_100009376	0.0224977	0.0595053	0.378079	-0.0942243	0.13922	0.705425	1522	0.915912
metabolite_100009378	0.0863454	0.0766677	1.12623	-0.0640399	0.236731	0.260246	1540	0.785602	Plasmalogen	Lipid	1-(1-enyl-stearoyl)-2-dihomo-linolenoyl-GPE (P-18:0/20:3n3 or n6)*			HMDB0011384	52925088	metabolite_100009378	0.0643362	0.0620878	1.03621	-0.0574503	0.186123	0.300267	1540	0.792754
metabolite_100009394	-0.0103645	0.0756461	-0.137013	-0.158749	0.13802	0.891039	1493	0.975922	Long Chain Polyunsaturated Fatty Acid (n3 and n6)	Lipid	hexadecadienoate (16:2n6)	28290-73-5		HMDB0000477	13932172	metabolite_100009394	-0.0554041	0.061818	-0.896246	-0.176665	0.0658562	0.370267	1493	0.830085
metabolite_100009406	0.00827268	0.0735492	0.112478	-0.135996	0.152541	0.910459	1532	0.975922	Fatty Acid Metabolism (Acyl Carnitine, Monounsaturated)	Lipid	palmitoleoylcarnitine (C16:1)*			HMDB0013207	71464547	metabolite_100009406	-0.02517	0.0605083	-0.415976	-0.143859	0.0935187	0.677486	1532	0.912426
metabolite_100009407	0.0525062	0.0861784	0.609274	-0.116576	0.221588	0.542462	1179	0.908855	Fatty Acid Metabolism (Acyl Carnitine, Dicarboxylate)	Lipid	pimeloylcarnitine/3-methyladipoylcarnitine (C7-DC)			HMDB0013328		metabolite_100009407	-0.0027068	0.0698802	-0.0387347	-0.139812	0.134398	0.969109	1179	0.998853
metabolite_100010850	0.0645095	0.0750874	0.859126	-0.082792	0.211811	0.390424	1355	0.863747	Acetylated Peptides	Peptide	4-hydroxyphenylacetylglutamine					metabolite_100010850	-0.021774	0.0619209	-0.351642	-0.143246	0.0996984	0.725162	1355	0.925417
metabolite_100010869	-0.0306554	0.0784853	-0.390588	-0.184627	0.123316	0.696166	1317	0.940844	Leucine, Isoleucine and Valine Metabolism	Amino Acid	2,3-dihydroxy-2-methylbutyrate	14868-24-7		HMDB0029576	301941	metabolite_100010869	-0.0352744	0.0646915	-0.545271	-0.162185	0.0916365	0.58566	1317	0.903748
metabolite_100010895	-0.0223033	0.0873311	-0.255387	-0.193654	0.149048	0.798471	1135	0.956927	Pyrimidine Metabolism, Cytidine containing	Nucleotide	2'-O-methylcytidine	2140-72-9		HMDB0242132	150971	metabolite_100010895	-0.0855747	0.0718622	-1.19082	-0.226574	0.0554249	0.233978	1135	0.751391
metabolite_100010896	0.0177578	0.078154	0.227216	-0.135554	0.17107	0.820289	1410	0.960923	Pyrimidine Metabolism, Uracil containing	Nucleotide	2'-O-methyluridine	2140-76-3		HMDB0240328	102212	metabolite_100010896	-0.0456512	0.0651042	-0.701202	-0.173364	0.0820614	0.483294	1410	0.877212
metabolite_100010901	-0.0731633	0.0737518	-0.992021	-0.21783	0.0715032	0.321346	1528	0.83447	Gamma-glutamyl Amino Acid	Peptide	gamma-glutamyl-alpha-lysine			HMDB0029154	65254	metabolite_100010901	-0.0727366	0.0610614	-1.19121	-0.19251	0.0470372	0.23376	1528	0.751391
metabolite_100010916	0.0920928	0.0747866	1.23141	-0.0546117	0.238797	0.218375	1430	0.7522	Diacylglycerol	Lipid	palmitoyl-oleoyl-glycerol (16:0/18:1) [1]*		C13861	HMDB0007102	5282283	metabolite_100010916	0.114805	0.0613884	1.87014	-0.0056173	0.235227	0.0616711	1430	0.717502
metabolite_100010917	0.144853	0.0721318	2.00817	0.00336358	0.286343	0.0448034	1518	0.401986	Diacylglycerol	Lipid	palmitoyl-oleoyl-glycerol (16:0/18:1) [2]*		C13861	HMDB0007214	5282283	metabolite_100010917	0.137682	0.0591717	2.32682	0.0216142	0.25375	0.020107	1518	0.648441
metabolite_100010918	0.0693634	0.0734396	0.944496	-0.0746895	0.213416	0.345065	1543	0.85298	Diacylglycerol	Lipid	oleoyl-oleoyl-glycerol (18:1/18:1) [1]*			HMDB0007218	9543716	metabolite_100010918	0.0489379	0.0604722	0.809264	-0.0696792	0.167555	0.418489	1543	0.837843
metabolite_100010919	0.0827501	0.0739043	1.11969	-0.062215	0.227715	0.263021	1534	0.786629	Diacylglycerol	Lipid	oleoyl-oleoyl-glycerol (18:1/18:1) [2]*			HMDB0007188	9543716	metabolite_100010919	0.0575249	0.0606716	0.948135	-0.0614841	0.176534	0.343211	1534	0.826724
metabolite_100010922	-0.0312092	0.0727357	-0.429077	-0.173883	0.111465	0.667929	1516	0.931814	Diacylglycerol	Lipid	linoleoyl-arachidonoyl-glycerol (18:2/20:4) [1]*			HMDB0007257	9543796	metabolite_100010922	0.0071474	0.0597252	0.119671	-0.110006	0.124301	0.904759	1516	0.986008
metabolite_100010925	-0.0042733	0.0755967	-0.0565276	-0.152579	0.144032	0.95493	1310	0.981154	Diacylglycerol	Lipid	palmitoyl-arachidonoyl-glycerol (16:0/20:4) [2]*			HMDB0007504	9543736	metabolite_100010925	0.0719633	0.063442	1.13432	-0.0524969	0.196424	0.256871	1310	0.781397
metabolite_100010927	-0.102355	0.0788399	-1.29826	-0.257016	0.052306	0.194417	1373	0.744706	Diacylglycerol	Lipid	linoleoyl-linolenoyl-glycerol (18:2/18:3) [2]*			HMDB0007250	9543737	metabolite_100010927	0.000399	0.0643686	0.0061986	-0.125874	0.126672	0.995055	1373	0.998853
metabolite_100010930	0.0377009	0.0726575	0.518884	-0.10482	0.180222	0.603918	1518	0.914124	Diacylglycerol	Lipid	palmitoleoyl-linoleoyl-glycerol (16:1/18:2) [1]*			HMDB0007132	9543699	metabolite_100010930	0.0470495	0.059137	0.795602	-0.0689502	0.163049	0.426389	1518	0.843129
metabolite_100010935	0.0440156	0.0826137	0.532788	-0.118081	0.206112	0.594287	1124	0.914124	Diacylglycerol	Lipid	diacylglycerol (14:0/18:1, 16:0/16:1) [2]*					metabolite_100010935	0.00061431	0.0697609	0.00880598	-0.136264	0.137492	0.992976	1124	0.998853
metabolite_100010936	0.0539243	0.072814	0.740576	-0.0889022	0.196751	0.459065	1534	0.880461	Diacylglycerol	Lipid	oleoyl-arachidonoyl-glycerol (18:1/20:4) [1]*			HMDB0007228	9543786	metabolite_100010936	0.00097437	0.0604462	0.0161196	-0.117592	0.119541	0.987141	1534	0.998853
metabolite_100010937	0.00578573	0.0731002	0.0791479	-0.137603	0.149175	0.936926	1518	0.977267	Diacylglycerol	Lipid	oleoyl-arachidonoyl-glycerol (18:1/20:4) [2]*			HMDB0007508	9543786	metabolite_100010937	0.0889297	0.0597627	1.48805	-0.0282973	0.206157	0.136948	1518	0.729128
metabolite_100010940	0.0603745	0.0712076	0.847867	-0.0793017	0.200051	0.396647	1525	0.869539	Diacylglycerol	Lipid	diacylglycerol (16:1/18:2 [2], 16:0/18:3 [1])*					metabolite_100010940	0.0460282	0.0595147	0.773393	-0.0707119	0.162768	0.439411	1525	0.851895
metabolite_100010941	-0.0203032	0.0732743	-0.277085	-0.164032	0.123426	0.781752	1536	0.956927	Diacylglycerol	Lipid	linoleoyl-linoleoyl-glycerol (18:2/18:2) [1]*			HMDB0007248	9543729	metabolite_100010941	0.0421365	0.0612455	0.687993	-0.077998	0.162271	0.491562	1536	0.877212
metabolite_100010949	0.11795	0.0774096	1.52371	-0.0338951	0.269795	0.127796	1486	0.640886	Diacylglycerol	Lipid	stearoyl-arachidonoyl-glycerol (18:0/20:4) [1]*		C00165	HMDB0007170	6438587	metabolite_100010949	0.101624	0.063764	1.59375	-0.023454	0.226702	0.111206	1486	0.729128
metabolite_100010950	0.0724442	0.0841666	0.860724	-0.0926757	0.237564	0.389551	1291	0.863747	Diacylglycerol	Lipid	stearoyl-arachidonoyl-glycerol (18:0/20:4) [2]*			HMDB0007506	6438587	metabolite_100010950	0.0318164	0.0683981	0.465165	-0.102369	0.166001	0.641893	1291	0.912426
metabolite_100010955	-0.0967051	0.0679917	-1.42231	-0.230075	0.0366646	0.155147	1503	0.682162	Chemical	Xenobiotics	perfluorooctanesulfonate (PFOS)	1763-23-1	C18142	HMDB59586	74483	metabolite_100010955	-0.0487862	0.0559645	-0.871734	-0.158564	0.0609915	0.383494	1503	0.830085
metabolite_100010966	0.0271189	0.0751071	0.36107	-0.120205	0.174443	0.718097	1538	0.947265	Plasmalogen	Lipid	1-palmityl-2-stearoyl-GPC (O-16:0/18:0)*			HMDB0013405	11803170	metabolite_100010966	0.100786	0.0621462	1.62175	-0.0211153	0.222687	0.105063	1538	0.729128
metabolite_100015586	0.0521376	0.072831	0.715871	-0.0907222	0.194997	0.474181	1536	0.891044	Plasmalogen	Lipid	1-palmityl-2-palmitoyl-GPC (O-16:0/16:0)*				145911	metabolite_100015586	0.109502	0.0598916	1.82833	-0.0079773	0.22698	0.067696	1536	0.717502
metabolite_100015587	0.116728	0.0730138	1.59872	-0.0264898	0.259946	0.110091	1538	0.614396	Plasmalogen	Lipid	1-stearyl-2-docosapentaenoyl-GPC (O-18:0/22:5n3)*			HMDB0013444	24779340	metabolite_100015587	0.146832	0.0605623	2.42449	0.0280382	0.265627	0.0154457	1538	0.609503
metabolite_100015592	0.0894502	0.0864757	1.0344	-0.0802177	0.259118	0.301168	1164	0.817456	Phosphatidylethanolamine (PE)	Lipid	1-stearoyl-2-docosapentaenoyl-GPE (18:0/22:5n3)*			HMDB0009011	53479612	metabolite_100015592	0.0929256	0.0710083	1.30866	-0.0463948	0.232246	0.190912	1164	0.729128
metabolite_100015593	-0.0139326	0.0733728	-0.189888	-0.157865	0.13	0.849424	1414	0.975922	Phosphatidylethanolamine (PE)	Lipid	1-stearoyl-2-docosapentaenoyl-GPE (18:0/22:5n6)*			HMDB0009010	53479611	metabolite_100015593	-0.0062586	0.0609062	-0.102758	-0.125736	0.113219	0.91817	1414	0.986008
metabolite_100015594	0.0484507	0.0842855	0.574841	-0.116918	0.213819	0.56551	1178	0.913299	Phosphatidylethanolamine (PE)	Lipid	1-stearoyl-2-adrenoyl-GPE (18:0/22:4)*	131350-53-3		HMDB0009009	52924901	metabolite_100015594	0.0362345	0.067891	0.533716	-0.096968	0.169437	0.59364	1178	0.903748
metabolite_100015596	0.0109291	0.0760181	0.14377	-0.138182	0.16004	0.885701	1541	0.975922	Plasmalogen	Lipid	1-(1-enyl-stearoyl)-2-docosapentaenoyl-GPE (P-18:0/22:5n3)*			HMDB0011393	53480858	metabolite_100015596	0.053835	0.0628855	0.85608	-0.0695161	0.177186	0.392088	1541	0.830711
metabolite_100015618	0.0173425	0.0795269	0.21807	-0.13867	0.173355	0.827408	1338	0.963834	Diacylglycerol	Lipid	palmitoyl-docosahexaenoyl-glycerol (16:0/22:6) [1]*			HMDB0007121	9543827	metabolite_100015618	0.0213698	0.0661845	0.322882	-0.108468	0.151208	0.746835	1338	0.936265
metabolite_100015620	0.00947619	0.0706668	0.134097	-0.129139	0.148091	0.893344	1529	0.975922	Lactosylceramides (LCER)	Lipid	lactosyl-N-nervonoyl-sphingosine (d18:1/24:1)*			HMDB0004872		metabolite_100015620	0.0047444	0.0584148	0.0812191	-0.109838	0.119327	0.935278	1529	0.991866
metabolite_100015624	0.0659907	0.0772163	0.854621	-0.0854733	0.217455	0.392898	1507	0.865269	Ceramides	Lipid	N-behenoyl-sphingadienine (d18:2/22:0)*					metabolite_100015624	0.00305266	0.0630803	0.0483932	-0.120683	0.126788	0.961409	1507	0.998853
metabolite_100015625	0.0721801	0.0732889	0.984871	-0.0715784	0.215939	0.324845	1529	0.837167	Hexosylceramides (HCER)	Lipid	glycosyl-N-behenoyl-sphingadienine (d18:2/22:0)*					metabolite_100015625	0.00160014	0.0602363	0.0265644	-0.116555	0.119756	0.978811	1529	0.998853
metabolite_100015681	-0.0646435	0.0833855	-0.775237	-0.228231	0.0989444	0.438343	1289	0.87391	Diacylglycerol	Lipid	palmitoleoyl-arachidonoyl-glycerol (16:1/20:4) [2]*					metabolite_100015681	-0.0707101	0.0665198	-1.06299	-0.20121	0.0597903	0.287987	1289	0.792754
metabolite_100015683	0.069323	0.0778436	0.890541	-0.083391	0.222037	0.373341	1304	0.862603	Diacylglycerol	Lipid	myristoyl-linoleoyl-glycerol (14:0/18:2) [1]*			HMDB0007016	14275352	metabolite_100015683	0.0183661	0.0643085	0.285594	-0.107795	0.144527	0.775235	1304	0.941357
metabolite_100015687	0.0330685	0.0751739	0.439894	-0.114387	0.180524	0.660077	1536	0.931814	Phosphatidylethanolamine (PE)	Lipid	phosphatidylethanolamine (P-18:1/20:4, P-16:0/22:5n3)*			HMDB0011360	53480850	metabolite_100015687	0.0448816	0.0625163	0.717918	-0.0777457	0.167509	0.472918	1536	0.877212
metabolite_100015689	0.175725	0.0784336	2.24042	0.0218667	0.329582	0.0252172	1437	0.30931	Phosphatidylcholine (PC)	Lipid	1-palmitoyl-2-(hydroxylinoleoyl)-GPC (16:0/18:2(OH))*					metabolite_100015689	0.0211914	0.064981	0.326116	-0.106277	0.14866	0.744384	1437	0.935549
metabolite_100015727	-0.0291242	0.0782162	-0.372355	-0.18256	0.124312	0.709686	1390	0.945634	Ceramides	Lipid	ceramide (d16:1/24:1, d18:1/22:1)*			HMDB0011775		metabolite_100015727	0.00634369	0.0644707	0.0983966	-0.120128	0.132815	0.921632	1390	0.986008
metabolite_100015735	-0.0015435	0.0756061	-0.0204153	-0.14985	0.146763	0.983715	1500	0.995315	Ceramides	Lipid	ceramide (d18:1/14:0, d16:1/16:0)*			HMDB0240681,HMDB0011773		metabolite_100015735	0.0206518	0.0614791	0.335916	-0.0999432	0.141247	0.736981	1500	0.929863
metabolite_100015737	0.0823942	0.0756598	1.08901	-0.0660198	0.230808	0.27633	1468	0.79553	Ceramides	Lipid	ceramide (d18:1/17:0, d17:1/18:0)*			HMDB0240683,HMDB0240678		metabolite_100015737	0.0936176	0.0618788	1.51292	-0.0277637	0.214999	0.130518	1468	0.729128
metabolite_100015744	0.060645	0.0768938	0.788685	-0.0901863	0.211476	0.430421	1508	0.871936	Ceramides	Lipid	ceramide (d18:2/24:1, d18:1/24:2)*			HMDB0240679,HMDB0240680		metabolite_100015744	-0.0132364	0.0625333	-0.21167	-0.135899	0.109426	0.832394	1508	0.969207
metabolite_100015745	0.049342	0.0733339	0.672841	-0.0945042	0.193188	0.50115	1534	0.897496	Hexosylceramides (HCER)	Lipid	glycosyl ceramide (d18:2/24:1, d18:1/24:2)*					metabolite_100015745	-0.0033461	0.0608923	-0.0549518	-0.122788	0.116096	0.956184	1534	0.997721
metabolite_100015755	0.0468546	0.0769623	0.608799	-0.104112	0.197821	0.542751	1494	0.908855	Ceramides	Lipid	ceramide (d18:1/20:0, d16:1/22:0, d20:1/18:0)*			HMDB0240684,HMDB0240682,HMDB0004951		metabolite_100015755	0.0466316	0.0625868	0.745072	-0.0761366	0.1694	0.456347	1494	0.865362
metabolite_100015759	0.10448	0.0793863	1.3161	-0.0512549	0.260215	0.188366	1353	0.741208	Fatty Acid Metabolism (Acyl Choline)	Lipid	stearoylcholine*			HMDB0240648	90111	metabolite_100015759	0.0558873	0.0659444	0.847491	-0.0734783	0.185253	0.396873	1353	0.830711
metabolite_100015760	0.0600463	0.0746595	0.804269	-0.0864019	0.206495	0.421369	1513	0.871936	Fatty Acid Metabolism (Acyl Choline)	Lipid	linoleoylcholine*			HMDB0013213	53481656	metabolite_100015760	0.023815	0.0614206	0.387735	-0.0966645	0.144294	0.698267	1513	0.915912
metabolite_100015786	-0.023146	0.0740568	-0.312544	-0.168411	0.122119	0.75467	1524	0.951746	Dihydrosphingomyelins	Lipid	sphingomyelin (d18:0/20:0, d16:0/22:0)*			HMDB0012090		metabolite_100015786	0.0336465	0.0616066	0.546151	-0.0871971	0.15449	0.585043	1524	0.903748
metabolite_100015787	-0.0190458	0.0741595	-0.256823	-0.164512	0.12642	0.79735	1536	0.956927	Sphingomyelins	Lipid	sphingomyelin (d18:1/19:0, d19:1/18:0)*					metabolite_100015787	0.108265	0.0600552	1.80276	-0.0095344	0.226065	0.0716231	1536	0.717502
metabolite_100015788	-0.0416124	0.0713698	-0.583053	-0.181607	0.098382	0.559945	1526	0.908855	Sphingomyelins	Lipid	sphingomyelin (d18:2/18:1, d18:1/18:2)*			HMDB0258342		metabolite_100015788	0.0393212	0.0590313	0.666107	-0.0764707	0.155113	0.505444	1526	0.879516
metabolite_100015789	-0.020167	0.0704478	-0.286269	-0.158352	0.118018	0.774711	1538	0.956927	Sphingomyelins	Lipid	sphingomyelin (d18:2/24:2)*			HMDB0240644		metabolite_100015789	0.0249232	0.0585315	0.425808	-0.0898877	0.139734	0.670308	1538	0.912426
metabolite_100015790	-0.0028682	0.0668222	-0.0429225	-0.133941	0.128205	0.965769	1545	0.987163	Sphingomyelins	Lipid	sphingomyelin (d18:2/21:0, d16:2/23:0)*			HMDB0240676		metabolite_100015790	0.0683842	0.0551291	1.24044	-0.0397523	0.176521	0.215004	1545	0.743907
metabolite_100015791	0.0305975	0.0713072	0.429095	-0.109274	0.170469	0.667915	1529	0.931814	Sphingomyelins	Lipid	sphingomyelin (d18:2/23:1)*			HMDB0240668		metabolite_100015791	0.0774958	0.0591976	1.30911	-0.038622	0.193614	0.190697	1529	0.729128
metabolite_100015792	-0.0101495	0.0757424	-0.134001	-0.158721	0.138422	0.89342	1530	0.975922	Sphingomyelins	Lipid	sphingomyelin (d18:1/25:0, d19:0/24:1, d20:1/23:0, d19:1/24:0)*			HMDB0240675,HMDB0240674,HMDB0240673,HMDB0240671		metabolite_100015792	0.0935065	0.0626876	1.49163	-0.029457	0.21647	0.136005	1530	0.729128
metabolite_100015793	0.0727518	0.0684077	1.0635	-0.0614325	0.206936	0.287724	1523	0.805205	Sphingomyelins	Lipid	sphingomyelin (d17:2/16:0, d18:2/15:0)*			HMDB0240677		metabolite_100015793	0.0688954	0.0562527	1.22475	-0.0414465	0.179237	0.220862	1523	0.746867
metabolite_100015831	-0.00833	0.073052	-0.114029	-0.151624	0.134964	0.90923	1529	0.975922	Fatty Acid Metabolism (Acyl Carnitine, Polyunsaturated)	Lipid	linolenoylcarnitine (C18:3)*					metabolite_100015831	0.00140246	0.06053	0.0231697	-0.117329	0.120134	0.981518	1529	0.998853
metabolite_100015832	0.100074	0.0811077	1.23385	-0.0590405	0.259189	0.217481	1326	0.7522	Fatty Acid Metabolism (Acyl Carnitine, Long Chain Saturated)	Lipid	behenoylcarnitine (C22)*			HMDB0062468	71464577	metabolite_100015832	0.0611167	0.0668221	0.914618	-0.0699732	0.192207	0.36056	1326	0.830085
metabolite_100015833	0.140863	0.0726989	1.93762	-0.0017472	0.283473	0.0528698	1417	0.432807	Fatty Acid Metabolism (Acyl Carnitine, Long Chain Saturated)	Lipid	arachidoylcarnitine (C20)*			HMDB0006460	53477833	metabolite_100015833	0.0410583	0.0589711	0.696244	-0.0746228	0.156739	0.486391	1417	0.877212
metabolite_100015834	-0.0191077	0.0747361	-0.255668	-0.165706	0.127491	0.798242	1510	0.956927	Fatty Acid Metabolism (Acyl Carnitine, Long Chain Saturated)	Lipid	lignoceroylcarnitine (C24)*			HMDB0240665		metabolite_100015834	0.0415316	0.0622634	0.667031	-0.0806012	0.163664	0.504855	1510	0.879516
metabolite_100015835	0.0477927	0.0688619	0.694037	-0.0872819	0.182867	0.487765	1531	0.891044	Fatty Acid Metabolism (Acyl Carnitine, Long Chain Saturated)	Lipid	cerotoylcarnitine (C26)*			HMDB0006347	53477828	metabolite_100015835	0.0761068	0.057245	1.32949	-0.036181	0.188395	0.183886	1531	0.729128
metabolite_100015836	0.00979445	0.0709145	0.138116	-0.129307	0.148896	0.890167	1518	0.975922	Fatty Acid Metabolism (Acyl Carnitine, Monounsaturated)	Lipid	ximenoylcarnitine (C26:1)*					metabolite_100015836	0.0308778	0.0583494	0.529188	-0.083577	0.145333	0.596753	1518	0.903748
metabolite_100015837	-0.0192928	0.0682723	-0.282586	-0.153212	0.114626	0.777533	1523	0.956927	Fatty Acid Metabolism (Acyl Carnitine, Polyunsaturated)	Lipid	arachidonoylcarnitine (C20:4)			HMDB0006455	136212424	metabolite_100015837	0.031277	0.0567401	0.551234	-0.0800207	0.142575	0.581555	1523	0.903748
metabolite_100015838	0.0459217	0.0675707	0.67961	-0.0866211	0.178465	0.496856	1519	0.894732	Fatty Acid Metabolism (Acyl Carnitine, Monounsaturated)	Lipid	eicosenoylcarnitine (C20:1)*					metabolite_100015838	0.00989619	0.0560035	0.176706	-0.0999571	0.119749	0.859763	1519	0.976105
metabolite_100015839	-0.0734763	0.0709286	-1.03592	-0.212607	0.0656541	0.300408	1506	0.817456	Fatty Acid Metabolism (Acyl Carnitine, Polyunsaturated)	Lipid	dihomo-linoleoylcarnitine (C20:2)*			HMDB0240747		metabolite_100015839	0.0638899	0.0586984	1.08844	-0.0512503	0.17903	0.276575	1506	0.792754
metabolite_100015840	0.0321522	0.0723415	0.44445	-0.109748	0.174052	0.656781	1531	0.931814	Fatty Acid Metabolism (Acyl Carnitine, Polyunsaturated)	Lipid	dihomo-linolenoylcarnitine (C20:3n3 or 6)*					metabolite_100015840	0.0711705	0.0601493	1.18323	-0.046814	0.189155	0.236903	1531	0.751391
metabolite_100015845	0.00400785	0.0789334	0.0507751	-0.150842	0.158857	0.959512	1325	0.982841	Fatty Acid Metabolism (Acyl Carnitine, Polyunsaturated)	Lipid	docosahexaenoylcarnitine (C22:6)*					metabolite_100015845	-0.0039077	0.0646071	-0.0604846	-0.130652	0.122837	0.951779	1325	0.997053
metabolite_100015846	-0.0282195	0.0747001	-0.377771	-0.174753	0.118314	0.705657	1448	0.945634	Fatty Acid Metabolism (Acyl Carnitine, Monounsaturated)	Lipid	nervonoylcarnitine (C24:1)*			HMDB0006509		metabolite_100015846	0.0364735	0.0604111	0.603755	-0.0820301	0.154977	0.546102	1448	0.903748
metabolite_100015850	0.0804433	0.0860476	0.93487	-0.0883882	0.249275	0.350056	1141	0.854418	Fatty Acid Metabolism (Acyl Carnitine, Polyunsaturated)	Lipid	adrenoylcarnitine (C22:4)*			HMDB0240758		metabolite_100015850	0.0578586	0.0695332	0.832101	-0.0785704	0.194288	0.405528	1141	0.830711
metabolite_100015962	-0.120181	0.0757096	-1.5874	-0.268692	0.0283287	0.112637	1487	0.614396	Lysine Metabolism	Amino Acid	N,N,N-trimethyl-5-aminovalerate			HMDB0240732	14274897	metabolite_100015962	0.0513295	0.0621634	0.825719	-0.0706087	0.173268	0.409097	1487	0.830711
metabolite_100015965	0.00765783	0.0822467	0.0931081	-0.153691	0.169007	0.925832	1330	0.975922	Food Component/Plant	Xenobiotics	ethyl alpha-glucopyranoside	34625-23-5		HMDB0242122	11127487	metabolite_100015965	-0.0594348	0.0661435	-0.898573	-0.189193	0.0703234	0.369044	1330	0.830085
metabolite_100015966	-0.112374	0.0691481	-1.62511	-0.248012	0.0232651	0.104351	1496	0.614396	Vitamin A Metabolism	Cofactors and Vitamins	carotene diol (1)					metabolite_100015966	-0.033355	0.0569352	-0.585841	-0.145037	0.0783272	0.558072	1496	0.903748
metabolite_100015967	-0.0892802	0.0694632	-1.28529	-0.225536	0.0469757	0.198891	1507	0.749905	Vitamin A Metabolism	Cofactors and Vitamins	carotene diol (2)					metabolite_100015967	-0.024644	0.0561675	-0.438759	-0.13482	0.0855315	0.660899	1507	0.912426
metabolite_100015968	-0.115497	0.0759003	-1.52169	-0.264386	0.0333922	0.128309	1431	0.640886	Vitamin A Metabolism	Cofactors and Vitamins	carotene diol (3)					metabolite_100015968	-0.0136255	0.0613781	-0.221992	-0.134027	0.106776	0.824352	1431	0.964731
metabolite_100015971	-0.0696477	0.0666681	-1.04469	-0.200418	0.061123	0.29633	1541	0.813439	Corticosteroids	Lipid	cortolone glucuronide (1)			HMDB0010320		metabolite_100015971	-0.0583925	0.0549144	-1.06334	-0.166108	0.0493232	0.287798	1541	0.792754
metabolite_100016038	-0.0437824	0.0768404	-0.569784	-0.194511	0.106947	0.568912	1478	0.914124	Polyamine Metabolism	Amino Acid	(N(1) + N(8))-acetylspermidine	14278-49-0	C01029,C00612	HMDB0002189,HMDB0001276	496123689	metabolite_100016038	0.0708605	0.0630437	1.12399	-0.0528053	0.194526	0.261202	1478	0.784857
metabolite_100016069	-0.0554596	0.0760781	-0.728983	-0.20469	0.0937712	0.466126	1513	0.880461	Fatty Acid Metabolism (Acyl Carnitine, Monounsaturated)	Lipid	5-dodecenoylcarnitine (C12:1)			HMDB0241212	91825571	metabolite_100016069	0.0324444	0.0621415	0.522105	-0.0894491	0.154338	0.601674	1513	0.903748
metabolite_100016110	-0.182364	0.0833797	-2.18716	-0.345949	-0.0187796	0.028922	1224	0.322062	Fatty Acid Metabolism (Acyl Glycine)	Lipid	2-butenoylglycine	71428-89-2		HMDB0341232	6303498	metabolite_100016110	-0.0232737	0.0664345	-0.350325	-0.153613	0.107066	0.726156	1224	0.925417
metabolite_100019794	-0.0238373	0.0705661	-0.337801	-0.162254	0.11458	0.73556	1539	0.948254	Fatty Acid, Dicarboxylate	Lipid	hydroxy-CMPF*					metabolite_100019794	0.0360313	0.0578703	0.622623	-0.0774824	0.149545	0.533626	1539	0.901898
metabolite_100019884	-0.0370801	0.0797719	-0.464827	-0.193574	0.119414	0.642132	1326	0.931814	Fatty Acid Metabolism (Acyl Glycine)	Lipid	trans-2-hexenoylglycine					metabolite_100019884	-0.0346144	0.0630895	-0.548656	-0.158382	0.0891529	0.583335	1326	0.903748
metabolite_100019972	-0.06925	0.078621	-0.880807	-0.223475	0.0849755	0.378571	1438	0.862603	Fatty Acid, Dicarboxylate	Lipid	dodecenedioate (C12:1-DC)*			HMDB0000933	5283028	metabolite_100019972	-0.0725678	0.0649982	-1.11646	-0.20007	0.0549347	0.264414	1438	0.788361
metabolite_100019975	0.102217	0.0764243	1.33749	-0.0476929	0.252126	0.181265	1519	0.731859	Fatty Acid, Dicarboxylate	Lipid	hexadecenedioate (C16:1-DC)*					metabolite_100019975	0.0806583	0.0631086	1.27809	-0.0431318	0.204448	0.201416	1519	0.734646
metabolite_100019978	0.10119	0.0759309	1.33265	-0.0477513	0.25013	0.182846	1528	0.735178	Fatty Acid, Dicarboxylate	Lipid	octadecenedioate (C18:1-DC)					metabolite_100019978	0.0359753	0.0620631	0.579658	-0.0857634	0.157714	0.562232	1528	0.903748
metabolite_100019982	0.00042136	0.0753029	0.00559558	-0.147287	0.14813	0.995536	1534	0.997153	Fatty Acid, Dicarboxylate	Lipid	octadecadienedioate (C18:2-DC)*			HMDB0242188		metabolite_100019982	-0.0370056	0.0616837	-0.599924	-0.158	0.0839886	0.548646	1534	0.903748
metabolite_100020004	-0.165839	0.0719211	-2.30585	-0.306914	-0.024764	0.0212531	1534	0.294204	Fatty Acid, Dicarboxylate	Lipid	3-carboxy-4-methyl-5-pentyl-2-furanpropionate (3-CMPFP)**			HMDB0061643	194501	metabolite_100020004	-0.0408659	0.0591941	-0.69037	-0.156977	0.0752449	0.490067	1534	0.877212
metabolite_100020204	-0.0175154	0.0713846	-0.245366	-0.15754	0.122509	0.806207	1515	0.956927	Fatty Acid, Amino	Lipid	N-acetyl-2-aminooctanoate*			HMDB0059745	95555	metabolite_100020204	-0.0320411	0.0590359	-0.542739	-0.147843	0.0837606	0.58739	1515	0.903748
metabolite_100020205	0.0998687	0.0572173	1.74543	-0.0123658	0.212103	0.0811152	1513	0.565472	Alanine and Aspartate Metabolism	Amino Acid	hydroxyasparagine**		C20631	HMDB0341329	15991574	metabolite_100020205	0.00382696	0.0474181	0.0807067	-0.0891859	0.0968398	0.935686	1513	0.991866
metabolite_100020208	-0.0605442	0.0692827	-0.873872	-0.196444	0.0753561	0.382327	1528	0.863747	Chemical	Xenobiotics	perfluorooctanoate (PFOA)	335-67-1		HMDB59587	9554	metabolite_100020208	-0.0417653	0.0575126	-0.726194	-0.154578	0.0710475	0.467832	1528	0.873467
metabolite_100020214	-0.0145382	0.0830841	-0.174982	-0.177537	0.14846	0.861122	1274	0.975922	Primary Bile Acid Metabolism	Lipid	glyco-beta-muricholate**					metabolite_100020214	-0.149707	0.0694983	-2.15411	-0.286052	-0.0133622	0.0314203	1274	0.648441
metabolite_100020219	-0.0722944	0.0726471	-0.995146	-0.214793	0.0702043	0.319823	1539	0.83447	Food Component/Plant	Xenobiotics	3-formylindole	487-89-8	C08493	HMDB0029737	10256	metabolite_100020219	-0.0805587	0.0591393	-1.36219	-0.196562	0.0354442	0.17334	1539	0.729128
metabolite_100020234	0.0433377	0.0867008	0.499854	-0.126761	0.213436	0.617268	1240	0.918283	Modified Peptides	Peptide	pyroglutamylleucine*				152417	metabolite_100020234	0.172783	0.0701709	2.46231	0.0351143	0.310451	0.0139412	1240	0.609503
metabolite_100020241	-0.0424247	0.0749965	-0.565689	-0.189536	0.104686	0.571691	1491	0.914124	Gamma-glutamyl Amino Acid	Peptide	gamma-glutamylcitrulline*					metabolite_100020241	-0.0669244	0.0616175	-1.08613	-0.187792	0.0539427	0.2776	1491	0.792754
metabolite_100020253	-0.0219852	0.0839634	-0.261842	-0.186711	0.14274	0.793487	1258	0.956927	Partially Characterized Molecules	Partially Characterized Molecules	glycine conjugate of C10H12O2*					metabolite_100020253	-0.0191902	0.0675454	-0.284108	-0.151706	0.113325	0.776375	1258	0.941561
metabolite_100020254	-0.0941441	0.0751326	-1.25304	-0.241522	0.0532334	0.210389	1497	0.7522	Partially Characterized Molecules	Partially Characterized Molecules	glycine conjugate of C10H14O2 (1)*					metabolite_100020254	0.0446517	0.0613349	0.727999	-0.0756607	0.164964	0.466729	1497	0.87309
metabolite_100020259	-0.0126811	0.0786512	-0.161232	-0.166962	0.1416	0.871933	1476	0.975922	Partially Characterized Molecules	Partially Characterized Molecules	glutamine conjugate of C7H12O2*					metabolite_100020259	0.00558926	0.0629173	0.0888351	-0.117829	0.129007	0.929225	1476	0.989472
metabolite_100020261	-0.113227	0.0750598	-1.50849	-0.26046	0.0340059	0.131639	1520	0.647503	Partially Characterized Molecules	Partially Characterized Molecules	glutamine conjugate of C6H10O2 (1)*					metabolite_100020261	-0.0172487	0.0619222	-0.278554	-0.138712	0.104214	0.780625	1520	0.943131
metabolite_100020262	-0.0245646	0.0789581	-0.31111	-0.179457	0.130328	0.755765	1376	0.951746	Partially Characterized Molecules	Partially Characterized Molecules	glutamine conjugate of C6H10O2 (2)*					metabolite_100020262	0.0112353	0.0650985	0.17259	-0.116469	0.13894	0.863	1376	0.976105
metabolite_100020343	-0.194837	0.0752915	-2.58776	-0.342523	-0.0471497	0.00975269	1525	0.192864	Long Chain Polyunsaturated Fatty Acid (n3 and n6)	Lipid	tetradecadienoate (14:2)*	39039-37-7		HMDB0000560	5312409	metabolite_100020343	-0.110281	0.0614722	-1.79399	-0.230861	0.0102994	0.0730146	1525	0.717502
metabolite_100020361	0.0759925	0.0757113	1.00371	-0.0725318	0.224517	0.315696	1366	0.831456	Urea cycle; Arginine and Proline Metabolism	Amino Acid	3-amino-2-piperidone	1892-22-4		HMDB0000323	5200225	metabolite_100020361	0.00569469	0.0627193	0.0907964	-0.117343	0.128732	0.927668	1366	0.9889
metabolite_100020371	0.0437672	0.0774684	0.564968	-0.108193	0.195727	0.572181	1486	0.914124	Alanine and Aspartate Metabolism	Amino Acid	N,N-dimethylalanine	2812-31-9			5488191	metabolite_100020371	-0.0175503	0.0635729	-0.276066	-0.142253	0.107153	0.782536	1486	0.943131
metabolite_100020372	0.0849112	0.0742161	1.14411	-0.0606705	0.230493	0.252767	1472	0.778582	Food Component/Plant	Xenobiotics	3-indoleglyoxylic acid	1477-49-2		HMDB0242143	73863	metabolite_100020372	-0.0075255	0.0621869	-0.121014	-0.129511	0.11446	0.903697	1472	0.986008
metabolite_100020377	0.0503171	0.0750142	0.670767	-0.0968279	0.197462	0.502473	1500	0.897496	Food Component/Plant	Xenobiotics	ethyl beta-glucopyranoside			HMDB0029968	121667	metabolite_100020377	-0.0302813	0.0607022	-0.498849	-0.149352	0.0887899	0.617959	1500	0.907277
metabolite_100020378	-0.0247634	0.0831166	-0.297935	-0.187834	0.138307	0.765804	1210	0.951746	Fatty Acid, Dicarboxylate	Lipid	2-hydroxysebacate	103963-71-9		HMDB0000424	128458	metabolite_100020378	0.0067036	0.070198	0.0954956	-0.131021	0.144428	0.923937	1210	0.986008
metabolite_100020409	0.0465183	0.0713677	0.651812	-0.0934708	0.186507	0.514621	1539	0.897496	Ascorbate and Aldarate Metabolism	Cofactors and Vitamins	ascorbic acid 3-sulfate*			HMDB0240641	11425365	metabolite_100020409	0.0589357	0.059443	0.991466	-0.057663	0.175534	0.321615	1539	0.8112
metabolite_100020414	0.0973431	0.0764848	1.27271	-0.052685	0.247371	0.203317	1520	0.751984	Tryptophan Metabolism	Amino Acid	6-bromotryptophan			HMDB0242168	9856996	metabolite_100020414	-0.0549756	0.0623181	-0.882176	-0.177215	0.067264	0.377822	1520	0.830085
metabolite_100022482	-0.108156	0.0651924	-1.65903	-0.236034	0.0197214	0.097318	1519	0.614396	Phenylalanine Metabolism	Amino Acid	N-lactoyl phenylalanine			HMDB0240628	59100900	metabolite_100022482	-0.062933	0.0531639	-1.18375	-0.167216	0.0413502	0.236697	1519	0.751391
metabolite_100022485	-0.112475	0.0685424	-1.64095	-0.24693	0.0219807	0.101029	1430	0.614396	Leucine, Isoleucine and Valine Metabolism	Amino Acid	N-lactoyl valine			HMDB0240627		metabolite_100022485	-0.0784072	0.056907	-1.37781	-0.190038	0.0332239	0.168479	1430	0.729128
metabolite_100022480	-0.202293	0.0718843	-2.81415	-0.343312	-0.0612737	0.0049629	1341	0.126554	Leucine, Isoleucine and Valine Metabolism	Amino Acid	N-lactoyl leucine			HMDB0240626		metabolite_100022480	-0.0715692	0.057784	-1.23857	-0.184927	0.0417886	0.215725	1341	0.743907
metabolite_100022479	-0.0833378	0.0747792	-1.11445	-0.230053	0.0633775	0.265313	1192	0.788614	Leucine, Isoleucine and Valine Metabolism	Amino Acid	N-lactoyl isoleucine			HMDB0242158		metabolite_100022479	-0.0525112	0.0608146	-0.863464	-0.171828	0.0668057	0.388058	1192	0.830085
metabolite_100020478	-0.240202	0.0759069	-3.16442	-0.389095	-0.0913078	0.00158481	1528	0.0624824	Fatty Acid, Dicarboxylate	Lipid	dodecadienoate (12:2)*			HMDB0302621	25480	metabolite_100020478	-0.10299	0.0624079	-1.65027	-0.225405	0.0194249	0.0990942	1528	0.729128
metabolite_100020487	0.189594	0.073212	2.58966	0.0459876	0.333201	0.00969836	1541	0.192864	Polyamine Metabolism	Amino Acid	N-acetyl-isoputreanine			HMDB0094713	131802901	metabolite_100020487	0.0503053	0.0604169	0.832636	-0.0682036	0.168814	0.40518	1541	0.830711
metabolite_100020491	-0.0215113	0.0800832	-0.268612	-0.178612	0.135589	0.788269	1367	0.956927	Food Component/Plant	Xenobiotics	glucuronide of piperine metabolite C17H21NO3 (3)*					metabolite_100020491	-0.0032848	0.0654454	-0.0501917	-0.13167	0.125101	0.959977	1367	0.998853
metabolite_100020492	-0.0139696	0.0777335	-0.179711	-0.166452	0.138513	0.857405	1457	0.975922	Food Component/Plant	Xenobiotics	glucuronide of piperine metabolite C17H21NO3 (4)*					metabolite_100020492	-0.0272315	0.0630687	-0.431775	-0.150948	0.0964846	0.665969	1457	0.912426
metabolite_100020493	-0.0115469	0.0795102	-0.145225	-0.167522	0.144429	0.884555	1378	0.975922	Food Component/Plant	Xenobiotics	glucuronide of piperine metabolite C17H21NO3 (5)*					metabolite_100020493	0.00384039	0.0652513	0.0588553	-0.124163	0.131844	0.953076	1378	0.997333
metabolite_100020496	0.026551	0.0775824	0.34223	-0.125633	0.178735	0.732227	1487	0.948254	Food Component/Plant	Xenobiotics	sulfate of piperine metabolite C16H19NO3 (2)*					metabolite_100020496	-0.103863	0.063455	-1.6368	-0.228335	0.0206084	0.101885	1487	0.729128
metabolite_100020497	0.031052	0.0781397	0.397391	-0.122228	0.184332	0.691138	1453	0.940031	Food Component/Plant	Xenobiotics	sulfate of piperine metabolite C16H19NO3 (3)*					metabolite_100020497	-0.079348	0.0636539	-1.24655	-0.204212	0.0455164	0.212764	1453	0.743907
metabolite_100020502	-0.0441595	0.0807825	-0.546647	-0.202631	0.114312	0.584711	1376	0.914124	Food Component/Plant	Xenobiotics	sulfate of piperine metabolite C18H21NO3 (1)*					metabolite_100020502	-0.0696551	0.0651345	-1.0694	-0.19743	0.0581197	0.285077	1376	0.792754
metabolite_100020515	0.171187	0.0786881	2.17551	0.0168302	0.325544	0.0297554	1440	0.323966	Chemical	Xenobiotics	2-naphthol sulfate			HMDB0242152	74428	metabolite_100020515	0.0898778	0.0634718	1.41603	-0.0346303	0.214386	0.156986	1440	0.729128
metabolite_100020536	-0.0580392	0.0765527	-0.75816	-0.208208	0.0921292	0.448481	1435	0.880461	Benzoate Metabolism	Xenobiotics	4-ethylcatechol sulfate					metabolite_100020536	-0.110224	0.0624113	-1.76609	-0.232652	0.0122042	0.0775953	1435	0.717502
metabolite_100020541	-0.181697	0.0697031	-2.60673	-0.318423	-0.0449717	0.00923144	1517	0.192864	Androgenic Steroids	Lipid	11beta-hydroxyandrosterone glucuronide			HMDB0010351		metabolite_100020541	-0.0546551	0.0575331	-0.949975	-0.167509	0.0581987	0.342277	1517	0.826724
metabolite_100020545	-0.0740526	0.0879795	-0.841702	-0.246677	0.0985722	0.400136	1125	0.869539	Lysine Metabolism	Amino Acid	N2-acetyl,N6,N6-dimethyllysine					metabolite_100020545	-0.0858454	0.0709158	-1.21053	-0.224989	0.0532986	0.226335	1125	0.748526
metabolite_100020550	0.0467159	0.0762501	0.612667	-0.102858	0.196289	0.540193	1452	0.908855	Secondary Bile Acid Metabolism	Lipid	deoxycholic acid glucuronide			HMDB0002596		metabolite_100020550	-0.0799258	0.0635247	-1.25818	-0.204537	0.0446852	0.208529	1452	0.739495
metabolite_100020578	-0.0096675	0.0754711	-0.128095	-0.15771	0.138375	0.898091	1480	0.975922	Benzoate Metabolism	Xenobiotics	4-allylcatechol sulfate			HMDB0304934		metabolite_100020578	-0.111649	0.0635626	-1.75653	-0.236333	0.013034	0.0792074	1480	0.717502
metabolite_100020631	0.0259291	0.0859656	0.301622	-0.142731	0.194589	0.762993	1211	0.951746	Fatty Acid Metabolism (Acyl Glutamine)	Lipid	4-methylhexanoylglutamine					metabolite_100020631	0.00359186	0.0693385	0.0518018	-0.132447	0.13963	0.958695	1211	0.998853
metabolite_100020823	-0.19484	0.0793728	-2.45475	-0.350542	-0.0391388	0.0142183	1426	0.229626	Secondary Bile Acid Metabolism	Lipid	lithocholate sulfate (1)			HMDB0000907	451489	metabolite_100020823	-0.138133	0.0651713	-2.11954	-0.265976	-0.01029	0.0342192	1426	0.648441
metabolite_100020833	-0.0991441	0.0746667	-1.32782	-0.245605	0.0473166	0.184436	1534	0.735468	Leucine, Isoleucine and Valine Metabolism	Amino Acid	2-ketocaprylate	328-51-8		HMDB0013211	67600	metabolite_100020833	0.00095646	0.0613406	0.0155926	-0.119365	0.121278	0.987561	1534	0.998853
metabolite_100020893	-0.006377	0.058965	-0.108148	-0.122038	0.109285	0.913892	1529	0.975922	Methionine, Cysteine, SAM and Taurine Metabolism	Amino Acid	2,3-dihydroxy-5-methylthio-4-pentenoate (DMTPA)*			HMDB0240388		metabolite_100020893	-0.0577484	0.0482776	-1.19617	-0.152446	0.0369495	0.231816	1529	0.751391
metabolite_100021000	-0.0006178	0.0718605	-0.0085975	-0.141575	0.14034	0.993141	1519	0.996958	Sphingomyelins	Lipid	hydroxypalmitoyl sphingomyelin (d18:1/16:0(OH))**					metabolite_100021000	0.0813487	0.0604013	1.3468	-0.0371311	0.199828	0.178247	1519	0.729128
metabolite_100021015	0.0881056	0.0849344	1.03734	-0.0785186	0.25473	0.299773	1308	0.817456	Fatty Acid, Branched	Lipid	branched-chain fatty acid 18:0 (2)**					metabolite_100021015	0.00785527	0.0678508	0.115773	-0.125254	0.140965	0.907851	1308	0.986008
metabolite_100021100	-0.0399753	0.0766814	-0.521316	-0.190391	0.110441	0.602225	1490	0.914124	Fatty Acid, Dicarboxylate	Lipid	tetradecadienedioate (C14:2-DC)*				86018718	metabolite_100021100	0.00055378	0.0626885	0.00883391	-0.122414	0.123522	0.992953	1490	0.998853
metabolite_100021104	-0.122218	0.0675495	-1.80931	-0.254718	0.0102827	0.0706014	1527	0.510543	Pregnenolone Steroids	Lipid	pregnenetriol disulfate*					metabolite_100021104	-0.0296261	0.0555774	-0.533061	-0.138643	0.0793908	0.59407	1527	0.903748
metabolite_100021105	-0.0388348	0.074247	-0.52305	-0.184474	0.106804	0.601017	1508	0.914124	Fatty Acid, Dicarboxylate	Lipid	eicosenedioate (C20:1-DC)*					metabolite_100021105	-0.0044723	0.0605665	-0.0738417	-0.123277	0.114332	0.941146	1508	0.993518
metabolite_100021123	0.138291	0.0729829	1.89484	-0.0048706	0.281452	0.0583094	1488	0.459364	Lysine Metabolism	Amino Acid	hydroxy-N6,N6,N6-trimethyllysine*			HMDB0001422		metabolite_100021123	0.0652728	0.0604322	1.0801	-0.0532693	0.183815	0.280274	1488	0.792754
metabolite_100021131	-0.0276802	0.0728451	-0.379987	-0.170567	0.115207	0.704008	1538	0.945634	Fatty Acid Metabolism (Acyl Carnitine, Monounsaturated)	Lipid	undecenoylcarnitine (C11:1)	792164-86-4		HMDB0241164		metabolite_100021131	0.0642735	0.0608205	1.05677	-0.0550272	0.183574	0.290783	1538	0.792754
metabolite_100021162	0.052041	0.0753904	0.690286	-0.0958399	0.199922	0.49012	1526	0.891044	Ceramide PEs	Lipid	palmitoyl-sphingosine-phosphoethanolamine (d18:1/16:0)					metabolite_100021162	0.0654535	0.0620966	1.05406	-0.0563511	0.187258	0.292024	1526	0.792754
metabolite_100021208	0.0310842	0.0846012	0.367421	-0.134898	0.197066	0.71337	1217	0.947265	Benzoate Metabolism	Xenobiotics	4-vinylcatechol sulfate					metabolite_100021208	-0.0370715	0.0703397	-0.527036	-0.175074	0.100931	0.598266	1217	0.903748
metabolite_100021324	-0.0096376	0.0706019	-0.136507	-0.148125	0.12885	0.891439	1535	0.975922	Chemical	Xenobiotics	3,5-dichloro-2,6-dihydroxybenzoic acid			HMDB0242164	24721632	metabolite_100021324	-0.0520253	0.0590927	-0.880402	-0.167937	0.0638865	0.378781	1535	0.830085
metabolite_100021329	0.0124663	0.0726466	0.171602	-0.130037	0.15497	0.863774	1467	0.975922	Food Component/Plant	Xenobiotics	(S)-a-amino-omega-caprolactam	21568-87-6	C02837		##########	metabolite_100021329	0.062039	0.059542	1.04194	-0.0547585	0.178836	0.297615	1467	0.792754
metabolite_100021331	-0.0723329	0.0673313	-1.07428	-0.204406	0.0597398	0.282867	1524	0.803807	Partially Characterized Molecules	Partially Characterized Molecules	metabolonic lactone sulfate					metabolite_100021331	0.0234271	0.055071	0.425399	-0.0845965	0.131451	0.670606	1524	0.912426
metabolite_100021374	-0.068673	0.073367	-0.93602	-0.212589	0.0752432	0.349418	1471	0.854418	Fatty Acid, Dicarboxylate	Lipid	branched chain 14:0 dicarboxylic acid**					metabolite_100021374	-0.107615	0.0593996	-1.8117	-0.224132	0.00890337	0.0702378	1471	0.717502
metabolite_100021502	-0.196912	0.0753541	-2.61316	-0.344722	-0.0491026	0.00906	1524	0.192864	Medium Chain Fatty Acid	Lipid	(2 or 3)-decenoate (10:1n7 or n8)			HMDB0340520,HMDB0340524		metabolite_100021502	-0.112672	0.0616549	-1.82746	-0.23361	0.00826627	0.0678274	1524	0.717502
metabolite_100021666	-0.0931066	0.0731564	-1.27271	-0.236608	0.050395	0.203323	1491	0.751984	Partially Characterized Molecules	Partially Characterized Molecules	branched-chain, straight-chain, or cyclopropyl 10:1 fatty acid (1)*					metabolite_100021666	-0.0162333	0.060866	-0.266706	-0.135626	0.10316	0.789732	1491	0.945698
metabolite_100021707	-0.0314444	0.0742231	-0.423646	-0.177037	0.114148	0.671884	1514	0.931814	Chemical	Xenobiotics	3-bromo-5-chloro-2,6-dihydroxybenzoic acid*			HMDB0242162	134581543	metabolite_100021707	-0.0319196	0.0615049	-0.518977	-0.152564	0.0887251	0.603854	1514	0.903748
metabolite_100021709	-0.150619	0.0753557	-1.99877	-0.298431	-0.0028064	0.0458113	1531	0.407258	Partially Characterized Molecules	Partially Characterized Molecules	branched-chain, straight-chain, or cyclopropyl 12:1 fatty acid*					metabolite_100021709	-0.0909516	0.0622049	-1.46213	-0.212968	0.0310651	0.143913	1531	0.729128
metabolite_100021711	-0.057712	0.0750885	-0.768586	-0.205003	0.0895793	0.442262	1493	0.876384	Fatty Acid, Dicarboxylate	Lipid	decadienedioic acid (C10:2-DC)**			HMDB0242172	17789717	metabolite_100021711	0.0702292	0.0619647	1.13338	-0.0513187	0.191777	0.25724	1493	0.781397
metabolite_100021712	0.0198715	0.0829354	0.239602	-0.14283	0.182573	0.810676	1315	0.956927	Secondary Bile Acid Metabolism	Lipid	deoxycholic acid 12-sulfate*					metabolite_100021712	-0.0552641	0.0673936	-0.82002	-0.187476	0.076948	0.412355	1315	0.830711
metabolite_100021727	-0.0299358	0.0746765	-0.400873	-0.176416	0.116545	0.68857	1526	0.940031	Fatty Acid, Branched	Lipid	cis-3,4-methyleneheptanoate					metabolite_100021727	0.01181	0.0621117	0.190141	-0.110024	0.133644	0.849224	1526	0.976061
metabolite_100021728	-0.0513326	0.0701481	-0.731775	-0.18893	0.0862646	0.464419	1535	0.880461	Fatty Acid Metabolism (Acyl Carnitine, Medium Chain)	Lipid	cis-3,4-methyleneheptanoylcarnitine					metabolite_100021728	0.0821	0.0586044	1.40092	-0.032854	0.197054	0.161442	1535	0.729128
metabolite_100021760	0.0279033	0.0744791	0.374646	-0.118199	0.174006	0.70798	1413	0.945634	Lysine Metabolism	Amino Acid	N-acetyl-2-aminoadipate		C12986	HMDB0062715	443992	metabolite_100021760	-0.0506012	0.0619654	-0.816604	-0.172156	0.0709539	0.414294	1413	0.832885
metabolite_100021784	-0.004321	0.0763192	-0.0566171	-0.154023	0.145381	0.954858	1539	0.981154	Chemical	Xenobiotics	4-chlorobenzoic acid	74-11-3	C02370	HMDB0246393	6318	metabolite_100021784	-0.0202237	0.0633111	-0.319433	-0.14441	0.103962	0.749442	1539	0.936265
metabolite_100021918	-0.0403854	0.0765234	-0.527752	-0.19049	0.109719	0.597749	1514	0.914124	Chemical	Xenobiotics	2,4-di-tert-butylphenol	96-76-4		HMDB0013816		metabolite_100021918	0.0838762	0.0629218	1.33302	-0.0395478	0.2073	0.182726	1514	0.729128
metabolite_100021990	-0.206644	0.0715353	-2.8887	-0.346963	-0.0663257	0.00392324	1532	0.108618	Fatty Acid Metabolism (Acyl Carnitine, Hydroxy)	Lipid	3-hydroxyoctanoylcarnitine (1)					metabolite_100021990	-0.0494201	0.0589404	-0.838475	-0.165033	0.0661932	0.401896	1532	0.830711
metabolite_100021992	0.0553859	0.0749119	0.739347	-0.0915577	0.202329	0.459812	1508	0.880461	Fatty Acid Metabolism (Acyl Glycine)	Lipid	cis-3,4-methyleneheptanoylglycine					metabolite_100021992	0.0329057	0.0606178	0.542839	-0.0859993	0.151811	0.587321	1508	0.903748
metabolite_100022003	-0.0642192	0.073835	-0.869766	-0.209049	0.080611	0.384567	1523	0.863747	Partially Characterized Molecules	Partially Characterized Molecules	bilirubin degradation product, C16H18N2O5 (1)**					metabolite_100022003	-0.128734	0.0613734	-2.09756	-0.249121	-0.0083481	0.0361101	1523	0.648441
metabolite_100022004	-0.0390663	0.0738047	-0.52932	-0.183836	0.105703	0.596661	1535	0.914124	Partially Characterized Molecules	Partially Characterized Molecules	bilirubin degradation product, C16H18N2O5 (2)**					metabolite_100022004	-0.130067	0.0609791	-2.13298	-0.249679	-0.0104554	0.0330858	1535	0.648441
metabolite_100022005	-0.0251597	0.0736553	-0.341587	-0.169639	0.119319	0.73271	1506	0.948254	Partially Characterized Molecules	Partially Characterized Molecules	bilirubin degradation product, C17H18N2O4 (1)**					metabolite_100022005	-0.0963939	0.0607026	-1.58797	-0.215465	0.0226775	0.112505	1506	0.729128
metabolite_100022006	-0.0059127	0.0733459	-0.0806138	-0.149783	0.137957	0.93576	1532	0.977103	Partially Characterized Molecules	Partially Characterized Molecules	bilirubin degradation product, C17H18N2O4 (2)**					metabolite_100022006	-0.0732902	0.0604153	-1.21311	-0.191797	0.045216	0.225277	1532	0.748526
metabolite_100022007	-0.0022724	0.0739268	-0.0307381	-0.147283	0.142738	0.975482	1524	0.992055	Partially Characterized Molecules	Partially Characterized Molecules	bilirubin degradation product, C17H18N2O4 (3)**					metabolite_100022007	-0.0664248	0.0603703	-1.10029	-0.184843	0.0519937	0.271381	1524	0.792754
metabolite_100022008	-0.0043898	0.0735725	-0.0596661	-0.148705	0.139925	0.952429	1526	0.98077	Partially Characterized Molecules	Partially Characterized Molecules	bilirubin degradation product, C17H20N2O5 (1)**					metabolite_100022008	-0.108995	0.0610894	-1.78418	-0.228824	0.0108342	0.0745942	1526	0.717502
metabolite_100022009	-0.0069897	0.0735399	-0.0950467	-0.151239	0.13726	0.92429	1548	0.975922	Partially Characterized Molecules	Partially Characterized Molecules	bilirubin degradation product, C17H20N2O5 (2)**					metabolite_100022009	-0.0990788	0.0605973	-1.63503	-0.217941	0.0197836	0.102247	1548	0.729128
metabolite_100022013	-0.0475794	0.0685862	-0.693716	-0.182115	0.0869565	0.487968	1502	0.891044	Corticosteroids	Lipid	tetrahydrocortisol glucuronide					metabolite_100022013	0.02187	0.0565136	0.386986	-0.0889849	0.132725	0.698822	1502	0.915912
metabolite_100022041	-0.0167349	0.0600734	-0.278575	-0.13457	0.1011	0.780609	1539	0.956927	Modified Peptides	Peptide	N,N-dimethyl-pro-pro					metabolite_100022041	-0.0593419	0.0499118	-1.18894	-0.157245	0.0385612	0.23465	1539	0.751391
metabolite_100022120	0.0818695	0.0758769	1.07898	-0.0669678	0.230707	0.280773	1499	0.800203	Tryptophan Metabolism	Amino Acid	oxindolylalanine				20977764	metabolite_100022120	-0.0741306	0.062928	-1.17802	-0.197568	0.0493066	0.238976	1499	0.752353
metabolite_100022127	0.0548482	0.0693833	0.79051	-0.0812505	0.190947	0.429355	1514	0.871936	Corticosteroids	Lipid	tetrahydrocortisone glucuronide (5)					metabolite_100022127	0.00593876	0.0560355	0.105982	-0.103978	0.115855	0.915611	1514	0.986008
metabolite_999932698	-0.0300066	0.0714239	-0.42012	-0.170107	0.110094	0.674457	1519	0.931814			X - 11381					metabolite_999932698	-0.0722842	0.0583643	-1.2385	-0.186768	0.0421999	0.215724	1519	0.743907
metabolite_999933132	0.0349108	0.0728046	0.479513	-0.107898	0.17772	0.631643	1523	0.928774			X - 11787					metabolite_999933132	-0.0852647	0.0601554	-1.41741	-0.203262	0.0327323	0.15657	1523	0.729128
metabolite_999933140	-0.0157836	0.0752848	-0.209652	-0.163457	0.131889	0.833968	1536	0.968962			X - 11795					metabolite_999933140	-0.0282242	0.06154	-0.458633	-0.148936	0.0924878	0.646563	1536	0.912426
metabolite_999946259	-0.144	0.0728428	-1.97686	-0.286884	-0.0011164	0.0482388	1523	0.415347			X - 21258					metabolite_999946259	-0.131641	0.0593861	-2.2167	-0.248129	-0.0151531	0.0267923	1523	0.648441
metabolite_999946261	-0.112648	0.0735485	-1.53162	-0.256918	0.0316216	0.125829	1498	0.640661			X - 19438					metabolite_999946261	-0.0266655	0.0605601	-0.440315	-0.145458	0.092127	0.659773	1498	0.912426
metabolite_999946266	-0.0254891	0.0720022	-0.354005	-0.166724	0.115745	0.723385	1529	0.947265			X - 15486					metabolite_999946266	0.0596147	0.0600944	0.992017	-0.0582624	0.177492	0.321348	1529	0.8112
metabolite_999946283	0.0207781	0.0739894	0.280825	-0.124358	0.165914	0.778884	1486	0.956927			X - 15461					metabolite_999946283	0.016864	0.0618013	0.272874	-0.104364	0.138092	0.784988	1486	0.943739
metabolite_999946294	-0.106774	0.0814431	-1.31103	-0.266551	0.0530033	0.190085	1287	0.741208			X - 21285					metabolite_999946294	-0.0483122	0.0636027	-0.759594	-0.17309	0.0764655	0.447638	1287	0.863383
metabolite_999946295	-0.0940921	0.0755133	-1.24603	-0.242215	0.0540313	0.212947	1507	0.7522			X - 21286					metabolite_999946295	-0.0526902	0.0626656	-0.840815	-0.175612	0.0702318	0.400586	1507	0.830711
metabolite_999946354	-0.0325115	0.0784613	-0.414364	-0.186425	0.121402	0.678671	1429	0.931814			X - 21310					metabolite_999946354	-0.0600003	0.0639098	-0.938828	-0.185368	0.0653678	0.34798	1429	0.826724
metabolite_999946355	-0.0672298	0.0905286	-0.742636	-0.244857	0.110397	0.45786	1120	0.880461			X - 09789					metabolite_999946355	-0.0318338	0.0721676	-0.441109	-0.173435	0.109767	0.65922	1120	0.912426
metabolite_999946363	0.0275482	0.0764396	0.360392	-0.122392	0.177488	0.718605	1510	0.947265			X - 21319					metabolite_999946363	0.0975213	0.0627895	1.55315	-0.0256436	0.220686	0.1206	1510	0.729128
metabolite_999946364	-0.061106	0.0770426	-0.793145	-0.212234	0.0900223	0.427824	1448	0.871936			X - 12847					metabolite_999946364	-0.076072	0.0632981	-1.20181	-0.200239	0.0480948	0.229637	1448	0.749426
metabolite_999946384	-0.121879	0.0722756	-1.68631	-0.263649	0.019891	0.0919406	1539	0.604739			X - 21339					metabolite_999946384	-0.0099291	0.0594202	-0.1671	-0.126483	0.106625	0.867313	1539	0.976105
metabolite_999946390	-0.135562	0.0703114	-1.92802	-0.273479	0.00235545	0.0540381	1537	0.434629			X - 11308					metabolite_999946390	-0.0040563	0.0578874	-0.0700716	-0.117604	0.109491	0.944146	1537	0.993549
metabolite_999946398	-0.306854	0.0745824	-4.1143	-0.453149	-0.160559	4.09e-05	1536	0.00839984			X - 21353					metabolite_999946398	-0.146149	0.0616554	-2.37042	-0.267088	-0.0252108	0.0178918	1536	0.619185
metabolite_999946409	-0.156494	0.0693795	-2.25562	-0.292585	-0.0204024	0.0242382	1515	0.305024			X - 21364					metabolite_999946409	-0.0492436	0.0575066	-0.856312	-0.162046	0.0635582	0.391962	1515	0.830711
metabolite_999946417	-0.0384243	0.0729778	-0.52652	-0.181573	0.104724	0.598604	1528	0.914124			X - 13866					metabolite_999946417	-0.0319255	0.0606874	-0.526065	-0.150966	0.0871147	0.59892	1528	0.903748
metabolite_999946428	0.00996648	0.0762816	0.130654	-0.139665	0.159598	0.896067	1491	0.975922			X - 21383					metabolite_999946428	0.128929	0.0626025	2.05949	0.00612984	0.251728	0.0396224	1491	0.648441
metabolite_999946455	-0.0119335	0.0805354	-0.148177	-0.169933	0.146066	0.882227	1264	0.975922			X - 21410					metabolite_999946455	-0.0960569	0.0646077	-1.48677	-0.222808	0.0306946	0.137327	1264	0.729128
metabolite_999946460	-0.115113	0.0701695	-1.6405	-0.252754	0.0225274	0.10111	1513	0.614396			X - 11444					metabolite_999946460	-0.0785012	0.057358	-1.36862	-0.191012	0.0340093	0.171324	1513	0.729128
metabolite_999946466	0.0469514	0.0897324	0.523239	-0.129106	0.223009	0.600909	1163	0.914124			X - 11843					metabolite_999946466	-0.0295639	0.071869	-0.411358	-0.170573	0.111445	0.680887	1163	0.912426
metabolite_999946486	-0.016731	0.0767948	-0.217866	-0.167374	0.133912	0.827564	1443	0.963834			X - 21441					metabolite_999946486	-0.0083351	0.063612	-0.13103	-0.133118	0.116448	0.89577	1443	0.986008
metabolite_999946487	-0.215642	0.0832829	-2.58927	-0.37904	-0.052243	0.00973605	1198	0.192864			X - 21442					metabolite_999946487	-0.0248356	0.0664909	-0.373518	-0.155289	0.105617	0.708829	1198	0.915912
metabolite_999946488	-0.155793	0.0767867	-2.02891	-0.306417	-0.0051699	0.0426477	1482	0.393577			X - 11847					metabolite_999946488	0.0145036	0.0624783	0.232138	-0.108053	0.13706	0.816463	1482	0.958973
metabolite_999946507	-0.035004	0.0812077	-0.431043	-0.194317	0.124309	0.666509	1310	0.931814			X - 11850					metabolite_999946507	-0.111853	0.0656734	-1.70317	-0.240691	0.016985	0.0887763	1310	0.729128
metabolite_999946510	-0.269524	0.0827894	-3.25554	-0.431944	-0.107105	0.00116177	1278	0.0562875			X - 12544					metabolite_999946510	-0.115395	0.066016	-1.74798	-0.244908	0.0141181	0.0807097	1278	0.717502
metabolite_999946511	-0.0081313	0.0787556	-0.103248	-0.162618	0.146356	0.917781	1465	0.975922			X - 16938					metabolite_999946511	-0.05023	0.0646685	-0.77673	-0.177084	0.0766238	0.437445	1465	0.851895
metabolite_999946512	-0.084145	0.0727484	-1.15666	-0.22685	0.0585601	0.247605	1442	0.773967			X - 21467					metabolite_999946512	-0.0287776	0.0609678	-0.472012	-0.148374	0.0908185	0.63699	1442	0.912426
metabolite_999946515	-0.0839234	0.0712905	-1.1772	-0.223767	0.0559202	0.239307	1462	0.767201			X - 21470					metabolite_999946515	-0.0180778	0.0588356	-0.307259	-0.13349	0.0973343	0.75869	1462	0.936265
metabolite_999946516	-0.0005567	0.0724638	-0.0076823	-0.1427	0.141587	0.993872	1482	0.996958			X - 21471					metabolite_999946516	-0.0025604	0.0587018	-0.0436168	-0.117709	0.112588	0.965216	1482	0.998853
metabolite_999946521	0.134287	0.0832078	1.61388	-0.0289498	0.297524	0.106798	1308	0.614396			X - 11852					metabolite_999946521	-0.0197574	0.0683034	-0.289259	-0.153755	0.11424	0.772429	1308	0.941357
metabolite_999946590	0.0557991	0.0755391	0.738678	-0.0923767	0.203975	0.46022	1487	0.880461			X - 07765					metabolite_999946590	-0.081003	0.0619835	-1.30685	-0.202588	0.0405823	0.191468	1487	0.729128
metabolite_999946592	-0.0290494	0.0737927	-0.393662	-0.173798	0.115699	0.693887	1505	0.940031			X - 11299					metabolite_999946592	-0.107282	0.0605939	-1.7705	-0.22614	0.0115767	0.0768478	1505	0.717502
metabolite_999946594	-0.0648146	0.0737524	-0.878813	-0.209482	0.0798531	0.379642	1528	0.862603			X - 11372					metabolite_999946594	-0.043907	0.0616297	-0.712432	-0.164796	0.0769817	0.476307	1528	0.877212
metabolite_999946595	-0.0091914	0.0732012	-0.125564	-0.152782	0.134399	0.900094	1477	0.975922			X - 11378					metabolite_999946595	0.0479301	0.0605949	0.790993	-0.070932	0.166792	0.429076	1477	0.843357
metabolite_999946601	-0.110165	0.0734826	-1.4992	-0.254304	0.0339736	0.13403	1521	0.65264			X - 11470					metabolite_999946601	-0.0898194	0.0604113	-1.4868	-0.208319	0.0286797	0.137277	1521	0.729128
metabolite_999946602	0.0747176	0.074323	1.00531	-0.0710696	0.220505	0.314909	1525	0.831456			X - 11478					metabolite_999946602	0.110871	0.0614838	1.80325	-0.0097318	0.231473	0.0715476	1525	0.717502
metabolite_999946607	-0.198525	0.0757863	-2.61954	-0.347185	-0.0498649	0.00889503	1492	0.192864			X - 11849					metabolite_999946607	0.0413509	0.0623613	0.663087	-0.0809751	0.163677	0.507378	1492	0.879516
metabolite_999946608	-0.0507276	0.074787	-0.678294	-0.197425	0.09597	0.497689	1522	0.894732			X - 11880					metabolite_999946608	-0.0188025	0.0613934	-0.306262	-0.139228	0.101623	0.759447	1522	0.936265
metabolite_999946610	-0.0420855	0.0803354	-0.523872	-0.199686	0.115515	0.600456	1321	0.914124			X - 12007					metabolite_999946610	-0.0760735	0.065212	-1.16656	-0.204005	0.0518581	0.243602	1321	0.763918
metabolite_999946613	-0.24479	0.0734319	-3.33357	-0.388831	-0.10075	0.00087841	1505	0.052096			X - 12216					metabolite_999946613	-0.122134	0.0595178	-2.05206	-0.238882	-0.0053866	0.0403382	1505	0.648441
metabolite_999946616	-0.0213541	0.0732644	-0.291467	-0.165066	0.122358	0.770735	1505	0.953821			X - 12411					metabolite_999946616	-0.166177	0.0598407	-2.77698	-0.283558	-0.0487957	0.00555529	1505	0.44859
metabolite_999946620	-0.0746551	0.0777049	-0.960751	-0.227078	0.077768	0.336834	1499	0.843192			X - 12462					metabolite_999946620	-0.110465	0.0637506	-1.73276	-0.235515	0.0145862	0.0833457	1499	0.729128
metabolite_999946623	0.0626885	0.0747822	0.838282	-0.0840089	0.209386	0.402016	1412	0.869539			X - 12729					metabolite_999946623	-0.0528896	0.0605218	-0.873894	-0.171613	0.0658337	0.382326	1412	0.830085
metabolite_999946624	0.0491709	0.0781809	0.628938	-0.104187	0.202529	0.529487	1486	0.908855			X - 12798					metabolite_999946624	-0.00888	0.0627801	-0.141446	-0.132028	0.114268	0.887537	1486	0.984512
metabolite_999946627	-0.058935	0.0896278	-0.657553	-0.234789	0.116919	0.510958	1154	0.897496			X - 12740					metabolite_999946627	-0.102562	0.0733236	-1.39876	-0.246426	0.0413022	0.162157	1154	0.729128
metabolite_999946632	-0.02291	0.074585	-0.307167	-0.169211	0.123391	0.758759	1528	0.951746			X - 14056					metabolite_999946632	-0.0708129	0.0613585	-1.15408	-0.19117	0.0495438	0.248648	1528	0.769775
metabolite_999946633	-0.0681257	0.0740567	-0.919912	-0.213391	0.0771394	0.357766	1522	0.856326			X - 12844					metabolite_999946633	-0.0695965	0.0618361	-1.1255	-0.19089	0.0516974	0.260557	1522	0.784857
metabolite_999946636	-0.0508663	0.0821824	-0.618944	-0.212085	0.110353	0.536058	1363	0.908855			X - 12849					metabolite_999946636	-0.0319161	0.0667156	-0.47839	-0.162794	0.0989616	0.63245	1363	0.912426
metabolite_999946639	-0.0472979	0.0818341	-0.577974	-0.207847	0.113251	0.563387	1249	0.911389			X - 12851					metabolite_999946639	0.00674123	0.068159	0.0989046	-0.126979	0.140461	0.92123	1249	0.986008
metabolite_999946645	0.0405634	0.0761372	0.532768	-0.108786	0.189913	0.594275	1480	0.914124			X - 13728					metabolite_999946645	0.00730501	0.0632405	0.115512	-0.116747	0.131357	0.908055	1480	0.986008
metabolite_999946646	-0.0800355	0.0729106	-1.09772	-0.223059	0.062988	0.272512	1441	0.791925			X - 13835					metabolite_999946646	-0.106601	0.0601184	-1.77319	-0.224531	0.0113288	0.0764111	1441	0.717502
metabolite_999946657	-0.0492262	0.072356	-0.680334	-0.191156	0.092703	0.496398	1519	0.894732			X - 14939					metabolite_999946657	0.0772559	0.0588469	1.31283	-0.0381746	0.192687	0.18944	1519	0.729128
metabolite_999946666	-0.357475	0.0873893	-4.0906	-0.528921	-0.186029	4.58e-05	1261	0.00839984			X - 15728					metabolite_999946666	-0.264458	0.0683633	-3.86842	-0.398577	-0.130338	0.0001152	1261	0.0279079
metabolite_999946673	0.0321051	0.0815764	0.393558	-0.12794	0.19215	0.693975	1241	0.940031			X - 16576					metabolite_999946673	-0.0030672	0.0692704	-0.0442782	-0.138969	0.132834	0.96469	1241	0.998853
metabolite_999946674	-0.172137	0.0770091	-2.23528	-0.323197	-0.0210775	0.0255487	1480	0.309459			X - 21607					metabolite_999946674	-0.0661004	0.063822	-1.0357	-0.191293	0.0590918	0.300513	1480	0.792754
metabolite_999946681	-0.113778	0.0705982	-1.61163	-0.252259	0.024703	0.107252	1522	0.614396			X - 16935					metabolite_999946681	-0.0205096	0.0579967	-0.353635	-0.134272	0.0932531	0.723662	1522	0.925146
metabolite_999946685	-0.030614	0.0775487	-0.394771	-0.18275	0.121522	0.693077	1303	0.940031			X - 16964					metabolite_999946685	-0.0704726	0.0676768	-1.04131	-0.203241	0.0622962	0.297927	1303	0.792754
metabolite_999946690	-0.122024	0.0723464	-1.68667	-0.263935	0.0198863	0.0918747	1515	0.604739			X - 18901					metabolite_999946690	-0.149699	0.0594769	-2.51692	-0.266366	-0.0330321	0.0119419	1515	0.609503
metabolite_999946695	-0.0166167	0.0743074	-0.223622	-0.162372	0.129139	0.823082	1542	0.960923			X - 18913					metabolite_999946695	0.0180902	0.0615222	0.294044	-0.102587	0.138767	0.768764	1542	0.939084
metabolite_999946700	-0.108427	0.0763143	-1.4208	-0.25812	0.0412656	0.155581	1529	0.682162			X - 18922					metabolite_999946700	-0.0530356	0.0626498	-0.846541	-0.175925	0.0698539	0.397385	1529	0.830711
metabolite_999946701	-0.0471589	0.0716918	-0.657801	-0.187784	0.0934666	0.510766	1532	0.897496			X - 19141					metabolite_999946701	-0.100424	0.0584887	-1.71698	-0.215151	0.0143031	0.0861861	1532	0.729128
metabolite_999946705	-0.0295636	0.0868202	-0.340515	-0.199902	0.140774	0.733529	1203	0.948254			X - 17438					metabolite_999946705	-0.109944	0.0700701	-1.56905	-0.247419	0.0275313	0.116902	1203	0.729128
metabolite_999946707	-0.0351718	0.0743781	-0.472879	-0.181068	0.110724	0.636368	1515	0.931814			X - 17653					metabolite_999946707	0.0102819	0.0604476	0.170097	-0.108289	0.128853	0.864957	1515	0.976105
metabolite_999946710	-0.0322023	0.0773087	-0.416542	-0.183856	0.119451	0.677077	1412	0.931814			X - 17690					metabolite_999946710	0.0329252	0.0637015	0.516867	-0.0920356	0.157886	0.605331	1412	0.903799
metabolite_999946902	-0.151393	0.0834352	-1.8145	-0.315086	0.0122997	0.069847	1230	0.508885			X - 21733					metabolite_999946902	-0.148003	0.0686609	-2.15556	-0.28271	-0.0132955	0.031314	1230	0.648441
metabolite_999946905	-0.0414955	0.0728981	-0.569225	-0.184487	0.101496	0.569288	1532	0.914124			X - 21736					metabolite_999946905	-0.0060785	0.0605895	-0.100323	-0.124926	0.112769	0.920101	1532	0.986008
metabolite_999946911	0.111319	0.0925286	1.20308	-0.0702219	0.29286	0.22919	1180	0.75882			X - 21742					metabolite_999946911	-0.0012506	0.0705249	-0.0177328	-0.139621	0.137119	0.985855	1180	0.998853
metabolite_999946966	-0.0757724	0.083938	-0.902719	-0.240455	0.0889102	0.366857	1206	0.862603			X - 12126					metabolite_999946966	0.0120627	0.0691155	0.17453	-0.123539	0.147664	0.861479	1206	0.976105
metabolite_999946970	-0.0398084	0.0726116	-0.548238	-0.18224	0.102624	0.583611	1500	0.914124			X - 17676					metabolite_999946970	-0.0923628	0.0591769	-1.56079	-0.208442	0.0237164	0.118786	1500	0.729128
metabolite_999946972	-0.0158323	0.0706347	-0.224144	-0.154385	0.12272	0.822676	1529	0.960923			X - 21796					metabolite_999946972	-0.0397278	0.0581869	-0.682762	-0.153863	0.0744076	0.494862	1529	0.877715
metabolite_999946973	-0.128027	0.0835234	-1.53282	-0.291896	0.0358432	0.125586	1203	0.640661			X - 12718					metabolite_999946973	-0.0072584	0.0671531	-0.108088	-0.13901	0.124493	0.913944	1203	0.986008
metabolite_999946977	-0.0517329	0.0659031	-0.784984	-0.181004	0.0775382	0.432586	1529	0.871936			X - 15503					metabolite_999946977	-0.050386	0.0543154	-0.927655	-0.156927	0.0561555	0.353735	1529	0.829949
metabolite_999946986	0.138079	0.0832296	1.65901	-0.0252032	0.301361	0.0973596	1290	0.614396			X - 12812					metabolite_999946986	0.0523169	0.0675869	0.774069	-0.0802767	0.184911	0.439033	1290	0.851895
metabolite_999946997	-0.0596868	0.0747668	-0.798306	-0.20635	0.0869766	0.424824	1456	0.871936			X - 12822					metabolite_999946997	-0.0938491	0.0606484	-1.54743	-0.212818	0.0251194	0.121979	1456	0.729128
metabolite_999946998	-0.192338	0.0848221	-2.26755	-0.358747	-0.0259291	0.0235266	1266	0.305024			X - 21821					metabolite_999946998	-0.217022	0.0695571	-3.12006	-0.353484	-0.080561	0.00184945	1266	0.224015
metabolite_999947006	-0.0671156	0.0742196	-0.904285	-0.212701	0.0784697	0.36599	1512	0.862603			X - 21829					metabolite_999947006	-0.0657244	0.0599595	-1.09615	-0.183338	0.0518891	0.273191	1512	0.792754
metabolite_999947011	-0.007709	0.0854023	-0.0902667	-0.175253	0.159835	0.928089	1291	0.975922			X - 21834					metabolite_999947011	0.0235303	0.0690647	0.3407	-0.111962	0.159023	0.733385	1291	0.927742
metabolite_999947417	-0.142725	0.0716957	-1.9907	-0.283359	-0.0020906	0.0466943	1520	0.411334			X - 22162					metabolite_999947417	-0.0976824	0.0590193	-1.65509	-0.213451	0.0180864	0.0981142	1520	0.729128
metabolite_999947437	0.0681495	0.077062	0.884347	-0.0830166	0.219316	0.376657	1451	0.862603			X - 12680					metabolite_999947437	-0.0328696	0.0642549	-0.51155	-0.158913	0.0931738	0.609045	1451	0.90505
metabolite_999947478	0.0392615	0.0873754	0.449343	-0.132168	0.210692	0.653267	1184	0.931814			X - 10458					metabolite_999947478	0.00388288	0.0712283	0.0545132	-0.135867	0.143632	0.956536	1184	0.997721
metabolite_999947493	0.0645849	0.0825251	0.782608	-0.097316	0.226486	0.434003	1282	0.872509			X - 11632					metabolite_999947493	0.0761066	0.0695866	1.0937	-0.0604111	0.212624	0.274296	1282	0.792754
metabolite_999947642	-0.160938	0.075226	-2.13939	-0.308497	-0.0133785	0.032565	1515	0.339306			X - 12101					metabolite_999947642	-0.0411693	0.0620652	-0.663323	-0.162913	0.0805744	0.507225	1515	0.879516
metabolite_999947650	-0.0606862	0.0752416	-0.806552	-0.208276	0.0869039	0.420053	1511	0.871936			X - 11483					metabolite_999947650	-0.0352101	0.0615353	-0.572194	-0.155915	0.0854944	0.567276	1511	0.903748
metabolite_999947654	-0.103326	0.0839692	-1.23052	-0.268054	0.0614034	0.218725	1323	0.7522			X - 11858					metabolite_999947654	-0.0073682	0.0665056	-0.110791	-0.137838	0.123101	0.911799	1323	0.986008
metabolite_999947670	-0.06338	0.0819465	-0.773432	-0.224147	0.0973875	0.439413	1267	0.87391			X - 18899					metabolite_999947670	-0.0272912	0.0666112	-0.40971	-0.157973	0.103391	0.682089	1267	0.912426
metabolite_999947671	-0.11871	0.0762528	-1.55679	-0.268282	0.0308619	0.119728	1535	0.636818			X - 18921					metabolite_999947671	0.0337551	0.0623033	0.541787	-0.0884543	0.155965	0.588044	1535	0.903748
metabolite_999947687	0.108148	0.0703729	1.53678	-0.0298919	0.246187	0.124558	1519	0.640661			X - 12100					metabolite_999947687	-0.0354268	0.0577838	-0.613091	-0.148772	0.0779187	0.539909	1519	0.903578
metabolite_999947708	-0.189017	0.0863619	-2.18866	-0.358452	-0.0195816	0.0288117	1227	0.322062			X - 12283					metabolite_999947708	-0.345375	0.0696672	-4.95749	-0.482056	-0.208693	8.15e-07	1227	0.00039508
metabolite_999947788	0.0349003	0.0756982	0.461046	-0.113589	0.18339	0.644834	1469	0.931814			X - 13431					metabolite_999947788	0.0512924	0.061819	0.829718	-0.0699716	0.172556	0.406834	1469	0.830711
metabolite_999947790	-0.172256	0.0822165	-2.09515	-0.333561	-0.0109505	0.0363685	1205	0.371711			X - 13684					metabolite_999947790	-0.0299868	0.0688185	-0.435737	-0.165006	0.105032	0.663106	1205	0.912426
metabolite_999947802	-0.191745	0.0738771	-2.59546	-0.336659	-0.0468302	0.00953965	1499	0.192864			X - 16397					metabolite_999947802	-0.0672694	0.0608112	-1.1062	-0.186554	0.0520156	0.268819	1499	0.792754
metabolite_999947804	-0.135855	0.073395	-1.85102	-0.279822	0.00811069	0.0643608	1534	0.479317			X - 16580					metabolite_999947804	-0.0611293	0.0609369	-1.00316	-0.180659	0.0584001	0.315945	1534	0.8112
metabolite_999947818	-0.0330017	0.0840329	-0.392724	-0.197873	0.131869	0.694594	1193	0.940031			X - 17328					metabolite_999947818	0.0215369	0.0698457	0.30835	-0.115499	0.158573	0.75787	1193	0.936265
metabolite_999947820	-0.239655	0.0749389	-3.198	-0.38665	-0.0926593	0.00141255	1523	0.0612365			X - 17335					metabolite_999947820	-0.129546	0.0624707	-2.07371	-0.252085	-0.0070078	0.0382752	1523	0.648441
metabolite_999947905	-0.035195	0.0641372	-0.548746	-0.161002	0.0906118	0.58326	1535	0.914124			X - 12026					metabolite_999947905	-0.0072983	0.0530725	-0.137515	-0.111401	0.0968047	0.890642	1535	0.984512
metabolite_999947929	-0.0400312	0.0748241	-0.535005	-0.186813	0.106751	0.592734	1384	0.914124			X - 12707					metabolite_999947929	-0.144683	0.0607221	-2.3827	-0.263801	-0.0255644	0.0173217	1384	0.619185
metabolite_999947955	0.058536	0.0724992	0.807402	-0.0836789	0.200751	0.419568	1460	0.871936			X - 12906					metabolite_999947955	-0.0521964	0.0586583	-0.889838	-0.167261	0.0628681	0.373701	1460	0.830085
metabolite_999947959	0.044386	0.07334	0.605208	-0.0994923	0.188264	0.545147	1309	0.908855			X - 13553					metabolite_999947959	-0.0799276	0.0606189	-1.31853	-0.19885	0.0389943	0.18756	1309	0.729128
metabolite_999947971	-0.123188	0.0752756	-1.63649	-0.270848	0.0244729	0.101954	1467	0.614396			X - 13729					metabolite_999947971	-0.0323403	0.0622068	-0.519883	-0.154365	0.0896844	0.603224	1467	0.903748
metabolite_999947977	-0.055557	0.0852004	-0.652075	-0.222719	0.111605	0.51448	1190	0.897496			X - 13844					metabolite_999947977	0.0602885	0.0682173	0.883772	-0.0735526	0.19413	0.377	1190	0.830085
metabolite_999947988	-0.0622208	0.0741659	-0.83894	-0.207708	0.0832663	0.401645	1428	0.869539			X - 16087					metabolite_999947988	0.0311039	0.0599161	0.519124	-0.0864302	0.148638	0.603756	1428	0.903748
metabolite_999947993	-0.081777	0.0768109	-1.06465	-0.232449	0.0688952	0.28721	1466	0.805205			X - 17010					metabolite_999947993	0.00799886	0.0635215	0.125924	-0.116605	0.132603	0.89981	1466	0.986008
metabolite_999948001	-0.198599	0.0774247	-2.56506	-0.350477	-0.0467206	0.0104171	1445	0.197925			X - 17351					metabolite_999948001	-0.27805	0.0633156	-4.3915	-0.402252	-0.153849	1.21e-05	1445	0.00390353
metabolite_999948009	-0.132111	0.0716882	-1.84285	-0.272729	0.00850823	0.0655465	1525	0.481171			X - 17357					metabolite_999948009	-0.1186	0.0585864	-2.02436	-0.233519	-0.0036804	0.0431092	1525	0.659154
metabolite_999948047	-0.0096227	0.0767955	-0.125303	-0.160268	0.141023	0.900301	1425	0.975922			X - 18886					metabolite_999948047	-0.0855915	0.0627776	-1.36341	-0.208739	0.037556	0.172972	1425	0.729128
metabolite_999948076	0.0474735	0.0790799	0.600323	-0.107668	0.202615	0.548398	1288	0.908855			X - 22771					metabolite_999948076	-0.0314974	0.0671333	-0.469176	-0.163201	0.100207	0.639024	1288	0.912426
metabolite_999948081	0.0729992	0.0795219	0.917975	-0.0829967	0.228995	0.358791	1405	0.856326			X - 22776					metabolite_999948081	0.0922409	0.0656152	1.40578	-0.0364746	0.220956	0.160011	1405	0.729128
metabolite_999948094	-0.199913	0.0827434	-2.41606	-0.362239	-0.0375863	0.0158277	1305	0.247372			X - 22789					metabolite_999948094	-0.0870981	0.0675241	-1.28988	-0.219567	0.0453709	0.197323	1305	0.734646
metabolite_999949463	-0.10284	0.0807807	-1.27307	-0.261308	0.0556287	0.20321	1371	0.751984			X - 23587					metabolite_999949463	-0.0339214	0.064706	-0.524238	-0.160856	0.0930132	0.600198	1371	0.903748
metabolite_999949512	0.00420354	0.0758995	0.055383	-0.144676	0.153083	0.955841	1532	0.981154			X - 23636					metabolite_999949512	0.0920142	0.0630355	1.45972	-0.0316318	0.21566	0.144574	1532	0.729128
metabolite_999949515	-0.0496089	0.0718488	-0.690462	-0.190544	0.0913266	0.490011	1504	0.891044			X - 23639					metabolite_999949515	-0.0445295	0.0592563	-0.751472	-0.160764	0.0717052	0.452487	1504	0.865278
metabolite_999949517	-0.0502615	0.0787849	-0.637958	-0.204821	0.104298	0.523613	1312	0.90442			X - 23641					metabolite_999949517	0.0431021	0.0644115	0.669167	-0.08326	0.169464	0.503508	1312	0.879516
metabolite_999949521	0.0323984	0.075601	0.428545	-0.115895	0.180692	0.668315	1532	0.931814			X - 23644					metabolite_999949521	-0.0436341	0.0625777	-0.697278	-0.166382	0.0791139	0.485736	1532	0.877212
metabolite_999949555	-0.195744	0.0784695	-2.49452	-0.349674	-0.0418136	0.0127269	1419	0.220038			X - 23678					metabolite_999949555	-0.134048	0.0650871	-2.05952	-0.261727	-0.0063701	0.039628	1419	0.648441
metabolite_999949557	-0.00124	0.0725755	-0.0170853	-0.1436	0.14112	0.986371	1523	0.995618			X - 23680					metabolite_999949557	0.123181	0.0603534	2.041	0.00479602	0.241567	0.0414242	1523	0.648441
metabolite_999949592	-0.0983343	0.0700701	-1.40337	-0.23578	0.0391109	0.160712	1523	0.689621			X - 11315					metabolite_999949592	-0.0592398	0.0577708	-1.02543	-0.172559	0.0540798	0.305326	1523	0.799346
metabolite_999949637	-0.105521	0.0722606	-1.46029	-0.247265	0.0362223	0.144423	1503	0.663455			X - 23739					metabolite_999949637	-0.0356479	0.0600708	-0.593432	-0.15348	0.0821844	0.552983	1503	0.903748
metabolite_999949679	-0.0542247	0.0807783	-0.671278	-0.212689	0.10424	0.502158	1365	0.897496			X - 23780					metabolite_999949679	0.00760362	0.0652067	0.116608	-0.120314	0.135521	0.907188	1365	0.986008
metabolite_999949681	-0.151132	0.0731845	-2.06508	-0.294685	-0.007578	0.0390855	1529	0.371711			X - 23782					metabolite_999949681	-0.0875931	0.0608542	-1.43939	-0.20696	0.0317744	0.150246	1529	0.729128
metabolite_999949883	-0.109741	0.0788848	-1.39116	-0.264486	0.045004	0.164399	1413	0.689621			X - 23974					metabolite_999949883	-0.0988621	0.0647286	-1.52733	-0.225838	0.0281135	0.126905	1413	0.729128
metabolite_999952025	0.0866223	0.075583	1.14606	-0.0616425	0.234887	0.251963	1450	0.778582			X - 23997					metabolite_999952025	-0.0193544	0.0608605	-0.318013	-0.138739	0.100031	0.750521	1450	0.936265
metabolite_999952286	0.089856	0.0811494	1.10729	-0.0693388	0.249051	0.268369	1345	0.791925			X - 24243					metabolite_999952286	-0.0329049	0.0654384	-0.502838	-0.161279	0.0954688	0.615161	1345	0.90505
metabolite_999952483	-0.161646	0.0728149	-2.21995	-0.304475	-0.0188158	0.026571	1514	0.315272			X - 24295					metabolite_999952483	-0.0360961	0.0600871	-0.600729	-0.15396	0.0817676	0.548111	1514	0.903748
metabolite_999952501	-0.0981454	0.0767615	-1.27858	-0.248715	0.0524246	0.201242	1529	0.751984			X - 24306					metabolite_999952501	0.0626516	0.0631752	0.991712	-0.0612685	0.186572	0.321497	1529	0.8112
metabolite_999952502	-0.158042	0.0765476	-2.06462	-0.308192	-0.0078922	0.0391275	1538	0.371711			X - 24307					metabolite_999952502	-0.0522528	0.0631182	-0.827856	-0.176061	0.071555	0.407882	1538	0.830711
metabolite_999952504	-0.0218934	0.0878983	-0.249077	-0.194356	0.150569	0.803347	1140	0.956927			X - 24309					metabolite_999952504	0.130692	0.0722619	1.80858	-0.0110914	0.272475	0.0707823	1140	0.717502
metabolite_999952524	-0.0569817	0.0653013	-0.872597	-0.185072	0.0711088	0.383021	1529	0.863747			X - 24328					metabolite_999952524	0.0343203	0.0538791	0.636988	-0.0713652	0.140006	0.524229	1529	0.892755
metabolite_999952533	0.0182368	0.0746129	0.244418	-0.128132	0.164606	0.806944	1373	0.956927			X - 24337					metabolite_999952533	0.0529303	0.0608479	0.869879	-0.0664358	0.172296	0.38452	1373	0.830085
metabolite_999952640	0.174277	0.0810457	2.15036	0.0152777	0.333277	0.031717	1273	0.337733			X - 24411					metabolite_999952640	0.0607331	0.0676025	0.898387	-0.0718928	0.193359	0.369151	1273	0.830085
metabolite_999952661	-0.0503652	0.0841811	-0.598296	-0.215528	0.114798	0.549758	1184	0.908855			X - 24431					metabolite_999952661	-0.0299634	0.0718115	-0.417251	-0.170857	0.11093	0.676572	1184	0.912426
metabolite_999952843	-0.0131518	0.0796537	-0.165113	-0.16941	0.143106	0.86888	1365	0.975922			X - 24522					metabolite_999952843	0.0586388	0.064059	0.915388	-0.067027	0.184305	0.360151	1365	0.830085
metabolite_999952865	-0.184772	0.0646313	-2.85886	-0.31155	-0.0579942	0.00431067	1508	0.116029			X - 24544					metabolite_999952865	-0.0848269	0.0536206	-1.58198	-0.190006	0.0203528	0.113865	1508	0.729128
metabolite_999952867	0.00540267	0.0722028	0.0748263	-0.136241	0.147047	0.940364	1342	0.978399			X - 24546					metabolite_999952867	-0.0021832	0.0581311	-0.0375562	-0.116222	0.111856	0.970047	1342	0.998853
metabolite_999952870	-0.0675263	0.0869725	-0.77641	-0.238164	0.103112	0.437663	1193	0.87391			X - 24549					metabolite_999952870	0.00837472	0.0718229	0.116602	-0.13254	0.14929	0.907195	1193	0.986008
metabolite_999952877	-0.0847595	0.0725467	-1.16834	-0.227066	0.0575471	0.242858	1478	0.767201			X - 24556					metabolite_999952877	-0.0402766	0.0609707	-0.66059	-0.159876	0.0793227	0.508979	1478	0.880716
metabolite_999952909	-0.0087627	0.0690968	-0.126818	-0.144299	0.126774	0.899101	1512	0.975922			X - 24588					metabolite_999952909	0.0418121	0.0572204	0.730721	-0.0704284	0.154053	0.465064	1512	0.871657
metabolite_999953114	-0.0478617	0.0814684	-0.587488	-0.207694	0.111971	0.556984	1241	0.908855			X - 24686					metabolite_999953114	0.0784958	0.0689489	1.13846	-0.056775	0.213767	0.255149	1241	0.779936
metabolite_999953157	-0.0978764	0.0727993	-1.34447	-0.240688	0.0449351	0.179021	1369	0.731859			X - 24728					metabolite_999953157	-0.0499021	0.060652	-0.82276	-0.168884	0.06908	0.410789	1369	0.830711
metabolite_999953267	-0.0043473	0.082031	-0.0529961	-0.165283	0.156589	0.957744	1245	0.982067			X - 24748					metabolite_999953267	-0.130982	0.0684458	-1.91366	-0.265265	0.00330108	0.0558949	1245	0.717502
metabolite_999954840	0.053007	0.0884707	0.599148	-0.120567	0.226581	0.549187	1220	0.908855			X - 24812					metabolite_999954840	0.044725	0.0691921	0.646389	-0.0910252	0.180475	0.518151	1220	0.887081

### Sheet: S5
Supplementary Table 5: Association of normalized protein abundance with antibiotic recency in Arivale (discovery cohort).
Model: {feature} ~ C(sex) + age + BMI_CALC + C(abx_recency_three) + C(abx_recency_twelve) + C(meds_cholesterol) + C(meds_blood_sugar) + PC1 + PC2 + PC3 + PC4 + PC5 + centered_eGFR
abx_recency_three									abx_recency_twelve
feature	beta	se	t_statistic	conf_low	conf_high	p	n	q	feature	beta	se	t_statistic	conf_low	conf_high	p	n	q
CVD2_O00182	0.0250121	0.0181575	1.37751	-0.0105952	0.0606193	0.168494	2252	0.963573	CVD2_O00182	0.0262901	0.0150836	1.74296	-0.0032891	0.0558694	0.0814773	2252	0.693215
CVD2_O00220	0.0268775	0.0218016	1.23282	-0.015876	0.0696309	0.217772	2252	0.963573	CVD2_O00220	0.0057832	0.0181107	0.319324	-0.0297324	0.0412988	0.74951	2252	0.956537
CVD2_O00253	-0.0502809	0.0268	-1.87615	-0.102836	0.00227466	0.0607649	2252	0.963573	CVD2_O00253	-0.0429455	0.022263	-1.92901	-0.0866038	0.00071275	0.053856	2252	0.693215
CVD2_O14763	0.0268835	0.0266391	1.00918	-0.0253564	0.0791234	0.313	2252	0.963573	CVD2_O14763	0.00324527	0.0221293	0.14665	-0.0401509	0.0466414	0.883421	2252	0.964372
CVD2_O14836	-0.0047826	0.0241171	-0.198309	-0.0520769	0.0425116	0.842821	2252	0.970628	CVD2_O14836	0.00468486	0.0200343	0.233842	-0.0346028	0.0439725	0.815129	2252	0.956537
CVD2_O43915	-0.0069476	0.0241144	-0.28811	-0.0542365	0.0403413	0.773289	2252	0.966834	CVD2_O43915	-0.0248161	0.020032	-1.23882	-0.0640994	0.0144671	0.21554	2252	0.757155
CVD2_O94907	0.0505783	0.0415997	1.21583	-0.0309997	0.132156	0.224177	2252	0.963573	CVD2_O94907	-0.0114149	0.0345572	-0.33032	-0.0791825	0.0563526	0.741189	2252	0.956537
CVD2_P00797	-0.0196044	0.0419833	-0.466957	-0.101935	0.0627259	0.640576	2252	0.963573	CVD2_P00797	0.0215013	0.0348759	0.616509	-0.0468912	0.0898937	0.537621	2252	0.956537
CVD2_P01127	0.0507301	0.0492038	1.03102	-0.0457597	0.14722	0.302643	2252	0.963573	CVD2_P01127	-0.0074921	0.040874	-0.183297	-0.0876469	0.0726628	0.854582	2252	0.956537
CVD2_P01241	0.111784	0.113689	0.98324	-0.111164	0.334732	0.325596	2252	0.963573	CVD2_P01241	0.0413552	0.0944428	0.437886	-0.143849	0.22656	0.661511	2252	0.956537
CVD2_P01730	-0.012207	0.0218975	-0.557459	-0.0551485	0.0307346	0.57727	2252	0.963573	CVD2_P01730	-0.0288195	0.0181905	-1.58432	-0.0644914	0.00685241	0.113262	2252	0.693215
CVD2_P01833	0.00334844	0.00935297	0.358008	-0.014993	0.0216899	0.720371	2252	0.963573	CVD2_P01833	0.00465089	0.00776959	0.598601	-0.0105855	0.0198872	0.549499	2252	0.956537
CVD2_P02760	-0.0057264	0.0126246	-0.453585	-0.0304836	0.0190309	0.650171	2252	0.963573	CVD2_P02760	0.00344893	0.0104874	0.328865	-0.0171171	0.024015	0.742289	2252	0.956537
CVD2_P04179	-0.0006772	0.018221	-0.0371649	-0.036409	0.0350547	0.970357	2252	0.984733	CVD2_P04179	0.0216	0.0151363	1.42703	-0.0080827	0.0512828	0.15371	2252	0.693215
CVD2_P04792	-0.0363784	0.0233386	-1.55872	-0.0821459	0.00938914	0.119203	2252	0.963573	CVD2_P04792	0.0133954	0.0193876	0.690928	-0.0246241	0.0514149	0.489682	2252	0.914271
CVD2_P05231	0.0339848	0.0455628	0.745887	-0.0553651	0.123335	0.455814	2252	0.963573	CVD2_P05231	0.0658008	0.0378494	1.73849	-0.0084228	0.140024	0.0822621	2252	0.693215
CVD2_P06858	0.028525	0.0292091	0.976579	-0.0287547	0.0858046	0.328883	2252	0.963573	CVD2_P06858	-0.0191928	0.0242642	-0.790993	-0.0667755	0.0283899	0.429032	2252	0.898203
CVD2_P07204	0.0196394	0.0210847	0.93145	-0.0217083	0.0609871	0.351721	2252	0.963573	CVD2_P07204	-0.0021898	0.0175153	-0.125025	-0.0365377	0.032158	0.900515	2252	0.969518
CVD2_P07585	0.0187326	0.0187143	1.00098	-0.0179665	0.0554318	0.316944	2252	0.963573	CVD2_P07585	-0.020984	0.0155461	-1.34979	-0.0514703	0.00950225	0.177219	2252	0.693215
CVD2_P07711	0.0605537	0.0311601	1.94331	-0.000552	0.121659	0.052104	2252	0.963573	CVD2_P07711	0.0201184	0.025885	0.777225	-0.0306426	0.0708795	0.437108	2252	0.898203
CVD2_P09237	0.041473	0.0489193	0.847786	-0.0544588	0.137405	0.396648	2252	0.963573	CVD2_P09237	0.0321482	0.0406376	0.791094	-0.0475432	0.11184	0.428973	2252	0.898203
CVD2_P09341	-0.026726	0.0527478	-0.506675	-0.130166	0.0767137	0.612433	2252	0.963573	CVD2_P09341	-0.0395676	0.043818	-0.902998	-0.125496	0.0463606	0.366624	2252	0.874179
CVD2_P09601	0.00897756	0.026793	0.335071	-0.0435642	0.0615193	0.737603	2252	0.963573	CVD2_P09601	-0.0002119	0.0222572	-0.0095208	-0.0438588	0.043435	0.992404	2252	0.992404
CVD2_P09874	-0.0315613	0.0391382	-0.806406	-0.108312	0.0451898	0.420095	2252	0.963573	CVD2_P09874	-0.0007441	0.0325125	-0.0228867	-0.0645018	0.0630136	0.981743	2252	0.992404
CVD2_P10147	0.019088	0.0390004	0.48943	-0.0573928	0.0955687	0.624585	2252	0.963573	CVD2_P10147	-0.0130487	0.032398	-0.402763	-0.0765819	0.0504845	0.687161	2252	0.956537
CVD2_P12104	0.0859555	0.0451036	1.90574	-0.0024937	0.174405	0.0568125	2252	0.963573	CVD2_P12104	0.0761002	0.0374679	2.03108	0.00262465	0.149576	0.0423654	2252	0.693215
CVD2_P12931	0.00566342	0.0452168	0.12525	-0.0830079	0.0943347	0.900337	2252	0.971842	CVD2_P12931	0.0042571	0.037562	0.113335	-0.0694029	0.0779171	0.909775	2252	0.969518
CVD2_P13726	0.0204411	0.0216991	0.942027	-0.0221113	0.0629935	0.346281	2252	0.963573	CVD2_P13726	-0.0194766	0.0180256	-1.0805	-0.0548253	0.015872	0.280037	2252	0.782961
CVD2_P16860	0.00434434	0.029091	0.149336	-0.0527038	0.0613925	0.881302	2252	0.971842	CVD2_P16860	-0.0165375	0.0241661	-0.684327	-0.0639279	0.0308529	0.49384	2252	0.914271
CVD2_P18510	-0.0049589	0.0397334	-0.124804	-0.0828771	0.0729593	0.90069	2252	0.971842	CVD2_P18510	0.0664544	0.0330069	2.01335	0.00172705	0.131182	0.0441975	2252	0.693215
CVD2_P19883	0.0349834	0.0326347	1.07197	-0.029014	0.0989809	0.283849	2252	0.963573	CVD2_P19883	0.0360109	0.0271099	1.32833	-0.0171523	0.0891742	0.184204	2252	0.693215
CVD2_P21583	-0.0156534	0.0247445	-0.632599	-0.064178	0.0328713	0.52706	2252	0.963573	CVD2_P21583	-0.0173625	0.0205555	-0.844663	-0.0576723	0.0229474	0.398389	2252	0.889928
CVD2_P21980	-0.102537	0.0528106	-1.9416	-0.2061	0.00102604	0.0523114	2252	0.963573	CVD2_P21980	0.0388503	0.0438702	0.885573	-0.0471803	0.124881	0.375943	2252	0.874179
CVD2_P22004	-0.031823	0.047989	-0.663133	-0.125931	0.0622845	0.507314	2252	0.963573	CVD2_P22004	-0.0703904	0.0398648	-1.76573	-0.148566	0.00778545	0.0775778	2252	0.693215
CVD2_P24394	0.0212387	0.0194514	1.09189	-0.016906	0.0593833	0.275001	2252	0.963573	CVD2_P24394	0.0012142	0.0161584	0.0751432	-0.0304729	0.0329013	0.940108	2252	0.990126
CVD2_P25116	-0.0439129	0.0299636	-1.46554	-0.102672	0.0148465	0.142914	2252	0.963573	CVD2_P25116	-0.0111124	0.024891	-0.446444	-0.0599243	0.0376995	0.65532	2252	0.956537
CVD2_P26022	0.0134472	0.0317064	0.424117	-0.0487298	0.0756243	0.671521	2252	0.963573	CVD2_P26022	-0.0347476	0.0263388	-1.31926	-0.0863986	0.0169034	0.187219	2252	0.693215
CVD2_P27352	0.00781045	0.0522705	0.149424	-0.0946933	0.110314	0.881233	2252	0.971842	CVD2_P27352	0.0154859	0.0434215	0.356641	-0.0696648	0.100637	0.721394	2252	0.956537
CVD2_P29965	0.0112083	0.0810294	0.138323	-0.147693	0.170109	0.889997	2252	0.971842	CVD2_P29965	-0.0269701	0.0673118	-0.400674	-0.15897	0.10503	0.688699	2252	0.956537
CVD2_P31994	-0.0370251	0.0438648	-0.844074	-0.123045	0.0489948	0.398719	2252	0.963573	CVD2_P31994	-0.0095859	0.0364388	-0.263068	-0.0810433	0.0618715	0.792522	2252	0.956537
CVD2_P31997	-0.0194833	0.0349329	-0.557737	-0.0879875	0.0490208	0.57708	2252	0.963573	CVD2_P31997	0.0140348	0.029019	0.48364	-0.0428722	0.0709417	0.628689	2252	0.956537
CVD2_P35218	0.0594762	0.052727	1.128	-0.0439227	0.162875	0.259439	2252	0.963573	CVD2_P35218	0.111378	0.0438007	2.54283	0.0254837	0.197272	0.0110625	2252	0.515534
CVD2_P35318	0.00314532	0.0269322	0.116786	-0.0496694	0.05596	0.90704	2252	0.971842	CVD2_P35318	0.00940955	0.0223728	0.42058	-0.0344641	0.0532832	0.674102	2252	0.956537
CVD2_P35442	0.0278643	0.0144483	1.92855	-0.0004692	0.0561977	0.0539129	2252	0.963573	CVD2_P35442	-0.0023496	0.0120023	-0.195766	-0.0258865	0.0211872	0.844811	2252	0.956537
CVD2_P35475	0.0453017	0.0317656	1.42613	-0.0169914	0.107595	0.153972	2252	0.963573	CVD2_P35475	0.00928734	0.0263879	0.351954	-0.04246	0.0610347	0.724906	2252	0.956537
CVD2_P39900	0.0716181	0.0369154	1.94006	-0.0007738	0.14401	0.0524976	2252	0.963573	CVD2_P39900	0.0232143	0.0306659	0.757007	-0.0369223	0.0833509	0.449125	2252	0.898203
CVD2_P40225	-0.0064464	0.0253925	-0.253868	-0.0562418	0.0433491	0.799621	2252	0.969452	CVD2_P40225	-0.0045932	0.0210938	-0.217749	-0.0459586	0.0367723	0.827644	2252	0.956537
CVD2_P41159	-0.0115982	0.0496973	-0.233376	-0.109056	0.0858594	0.815491	2252	0.970628	CVD2_P41159	0.0469071	0.0412839	1.13621	-0.0340517	0.127866	0.255991	2252	0.767733
CVD2_P47992	0.0421427	0.037847	1.1135	-0.0320761	0.116362	0.265612	2252	0.963573	CVD2_P47992	-0.0190645	0.0314398	-0.606382	-0.0807187	0.0425897	0.544323	2252	0.956537
CVD2_P49763	0.0143525	0.0202809	0.707686	-0.0254189	0.054124	0.479214	2252	0.963573	CVD2_P49763	0.00064534	0.0168475	0.0383048	-0.0323931	0.0336838	0.969448	2252	0.992404
CVD2_P51161	-0.0251889	0.0415388	-0.606394	-0.106648	0.0562697	0.544315	2252	0.963573	CVD2_P51161	-0.0469589	0.0345066	-1.36087	-0.114627	0.0207095	0.173693	2252	0.693215
CVD2_P51888	-0.0022499	0.0126899	-0.177298	-0.0271351	0.0226353	0.85929	2252	0.971842	CVD2_P51888	0.00582411	0.0105416	0.552487	-0.0148483	0.0264965	0.58067	2252	0.956537
CVD2_P78380	0.0179648	0.0334792	0.536595	-0.0476887	0.0836183	0.591601	2252	0.963573	CVD2_P78380	0.0198689	0.0278115	0.714413	-0.0346701	0.0744078	0.475047	2252	0.914271
CVD2_Q02763	0.0119004	0.0170254	0.698983	-0.0214867	0.0452876	0.484635	2252	0.963573	CVD2_Q02763	0.00282268	0.0141431	0.19958	-0.0249123	0.0305577	0.841828	2252	0.956537
CVD2_Q04760	0.023373	0.0555361	0.420861	-0.0855346	0.132281	0.673897	2252	0.963573	CVD2_Q04760	-0.0116611	0.0461343	-0.252765	-0.102132	0.0788093	0.800473	2252	0.956537
CVD2_Q12866	-0.0176422	0.0258423	-0.682687	-0.0683196	0.0330352	0.494875	2252	0.963573	CVD2_Q12866	0.0197696	0.0214674	0.920913	-0.0223285	0.0618677	0.357195	2252	0.873852
CVD2_Q13043	-0.0032522	0.0569417	-0.0571146	-0.114916	0.108412	0.954459	2252	0.977803	CVD2_Q13043	-0.0165832	0.047302	-0.350583	-0.109343	0.076177	0.725934	2252	0.956537
CVD2_Q13219	0.00649134	0.0299317	0.216872	-0.0522055	0.0651882	0.828328	2252	0.970628	CVD2_Q13219	-0.0313983	0.0248645	-1.26278	-0.0801582	0.0173616	0.206802	2252	0.745574
CVD2_Q14005	0.0173151	0.0300458	0.57629	-0.0416054	0.0762356	0.564477	2252	0.963573	CVD2_Q14005	-0.000749	0.0249593	-0.0300087	-0.0496947	0.0481968	0.976063	2252	0.992404
CVD2_Q14116	0.0579986	0.0354145	1.63771	-0.0114501	0.127447	0.101623	2252	0.963573	CVD2_Q14116	0.0403307	0.0294191	1.3709	-0.0173608	0.0980223	0.170542	2252	0.693215
CVD2_Q14242	0.0144978	0.0188237	0.770186	-0.022416	0.0514115	0.441271	2252	0.963573	CVD2_Q14242	0.0302108	0.015637	1.93201	-0.0004538	0.0608754	0.0534848	2252	0.693215
CVD2_Q15109	-0.0185962	0.0237811	-0.781974	-0.0652315	0.0280391	0.434313	2252	0.963573	CVD2_Q15109	-0.0205049	0.0197551	-1.03795	-0.0592453	0.0182354	0.299403	2252	0.784851
CVD2_Q15389	0.0566316	0.0539972	1.04879	-0.0492581	0.162521	0.294388	2252	0.963573	CVD2_Q15389	-0.0130031	0.0448559	-0.289885	-0.100967	0.0749604	0.771931	2252	0.956537
CVD2_Q16651	0.0186299	0.0231151	0.805964	-0.0266993	0.0639592	0.420349	2252	0.963573	CVD2_Q16651	0.0357719	0.0192019	1.86294	-0.0018835	0.0734273	0.0626022	2252	0.693215
CVD2_Q16698	-0.0062285	0.0910737	-0.06839	-0.184826	0.172369	0.945481	2252	0.977803	CVD2_Q16698	0.0182865	0.0756557	0.241707	-0.130076	0.166649	0.809029	2252	0.956537
CVD2_Q76LX8	0.00062829	0.0122496	0.0512905	-0.0233935	0.0246501	0.959099	2252	0.977803	CVD2_Q76LX8	-0.0135952	0.0101759	-1.33602	-0.0335503	0.00635996	0.181678	2252	0.693215
CVD2_Q8IW75	0.0186245	0.0802028	0.232217	-0.138655	0.175904	0.816391	2252	0.970628	CVD2_Q8IW75	0.168943	0.0666251	2.53572	0.0382893	0.299596	0.0112891	2252	0.515534
CVD2_Q8IYS5	0.00046392	0.0167471	0.0277013	-0.0323776	0.0333054	0.977903	2252	0.988728	CVD2_Q8IYS5	0.0157667	0.013912	1.13332	-0.011515	0.0430484	0.257201	2252	0.767733
CVD2_Q8NEV9_Q14213	0.0115183	0.022136	0.520343	-0.0318909	0.0549275	0.602876	2252	0.963573	CVD2_Q8NEV9_Q14213	0.0219819	0.0183885	1.19541	-0.0140785	0.0580423	0.232052	2252	0.759917
CVD2_Q8TAD2	-0.014936	0.0222699	-0.670684	-0.0586077	0.0287357	0.502491	2252	0.963573	CVD2_Q8TAD2	-0.0300552	0.0184997	-1.62463	-0.0663337	0.00622326	0.104383	2252	0.693215
CVD2_Q92583	0.0316058	0.0629507	0.502072	-0.0918422	0.155054	0.615666	2252	0.963573	CVD2_Q92583	-0.0012709	0.0522937	-0.0243036	-0.10382	0.101278	0.980613	2252	0.992404
CVD2_Q96D42	0.0817849	0.0406458	2.01214	0.00207746	0.161492	0.0443252	2252	0.963573	CVD2_Q96D42	0.0520194	0.0337648	1.54064	-0.0141942	0.118233	0.123546	2252	0.693215
CVD2_Q96IQ7	0.0240996	0.027425	0.878745	-0.0296815	0.0778806	0.379634	2252	0.963573	CVD2_Q96IQ7	-0.0064793	0.0227822	-0.2844	-0.0511556	0.0381971	0.77613	2252	0.956537
CVD2_Q99075	0.0259453	0.0472564	0.549032	-0.0667257	0.118616	0.583038	2252	0.963573	CVD2_Q99075	-0.0104966	0.0392563	-0.267387	-0.0874792	0.066486	0.789196	2252	0.956537
CVD2_Q99523	-0.0032642	0.0214778	-0.151982	-0.0453827	0.0388542	0.879215	2252	0.971842	CVD2_Q99523	-0.0147893	0.0178418	-0.828915	-0.0497774	0.0201988	0.407241	2252	0.891549
CVD2_Q99895	-0.038525	0.0422594	-0.911632	-0.121397	0.0443467	0.36206	2252	0.963573	CVD2_Q99895	-0.0595269	0.0351052	-1.69567	-0.128369	0.00931534	0.0900875	2252	0.693215
CVD2_Q9BQ51	-0.026999	0.0228992	-1.17904	-0.0719048	0.0179067	0.238507	2252	0.963573	CVD2_Q9BQ51	-0.0028769	0.0190225	-0.151237	-0.0401805	0.0344267	0.879802	2252	0.964372
CVD2_Q9BQR3	0.0196586	0.0302107	0.650718	-0.0395852	0.0789025	0.515295	2252	0.963573	CVD2_Q9BQR3	0.0361799	0.0250963	1.44164	-0.0130345	0.0853943	0.149543	2252	0.693215
CVD2_Q9BUD6	0.0201765	0.0135086	1.4936	-0.0063143	0.0466673	0.135421	2252	0.963573	CVD2_Q9BUD6	0.0154829	0.0112217	1.37973	-0.0065232	0.037489	0.167809	2252	0.693215
CVD2_Q9BWV1	-0.0166945	0.0202518	-0.824346	-0.0564089	0.0230198	0.409831	2252	0.963573	CVD2_Q9BWV1	-0.0244649	0.0168234	-1.45422	-0.0574559	0.0085262	0.146026	2252	0.693215
CVD2_Q9BYF1	0.00936219	0.0313292	0.298833	-0.0520752	0.0707996	0.765096	2252	0.963573	CVD2_Q9BYF1	-0.000597	0.0260254	-0.0229384	-0.0516335	0.0504395	0.981701	2252	0.992404
CVD2_Q9GZV9	0.0166502	0.0329082	0.505959	-0.0478835	0.0811839	0.612935	2252	0.963573	CVD2_Q9GZV9	-0.0092215	0.0273371	-0.337327	-0.0628302	0.0443872	0.735902	2252	0.956537
CVD2_Q9HB29	0.0162967	0.0297673	0.547471	-0.0420777	0.0746712	0.58411	2252	0.963573	CVD2_Q9HB29	-0.0367455	0.0247279	-1.48599	-0.0852376	0.0117466	0.137422	2252	0.693215
CVD2_Q9NQ25	0.0123927	0.0297355	0.416765	-0.0459193	0.0707048	0.67689	2252	0.963573	CVD2_Q9NQ25	-0.0283877	0.0247015	-1.14923	-0.076828	0.0200527	0.250585	2252	0.767733
CVD2_Q9NSA1	0.0953987	0.0840781	1.13464	-0.0694805	0.260278	0.256646	2252	0.963573	CVD2_Q9NSA1	0.111063	0.0698444	1.59015	-0.0259036	0.24803	0.111943	2252	0.693215
CVD2_Q9UEW3	0.0115499	0.0176395	0.654771	-0.0230417	0.0461414	0.512683	2252	0.963573	CVD2_Q9UEW3	0.00675768	0.0146533	0.461171	-0.0219778	0.0354932	0.644721	2252	0.956537
CVD2_Q9UIB8	0.0200681	0.0318467	0.630147	-0.042384	0.0825202	0.528663	2252	0.963573	CVD2_Q9UIB8	-0.0087501	0.0264553	-0.330752	-0.0606296	0.0431293	0.740863	2252	0.956537
CVD2_Q9UJM8	0.0395109	0.0805963	0.490232	-0.11854	0.197562	0.624018	2252	0.963573	CVD2_Q9UJM8	0.177621	0.066952	2.65296	0.0463266	0.308916	0.0080353	2252	0.515534
CVD2_Q9UK05	0.0576028	0.0445027	1.29436	-0.0296682	0.144874	0.195673	2252	0.963573	CVD2_Q9UK05	0.0151379	0.0369688	0.409478	-0.0573588	0.0876346	0.682228	2252	0.956537
CVD2_Q9UKP3	-0.015651	0.0827545	-0.189125	-0.177934	0.146633	0.850012	2252	0.971842	CVD2_Q9UKP3	-0.0366624	0.0687448	-0.533311	-0.171473	0.0981479	0.593871	2252	0.956537
CVD2_Q9Y6K9	-0.0402023	0.075368	-0.533413	-0.188001	0.107596	0.593801	2252	0.963573	CVD2_Q9Y6K9	-0.0313317	0.0626088	-0.500436	-0.154109	0.0914458	0.616817	2252	0.956537
CVD2_Q9Y6Q6	0.0102051	0.0254281	0.40133	-0.0396601	0.0600702	0.688216	2252	0.963573	CVD2_Q9Y6Q6	0.0160841	0.0211233	0.761436	-0.0253393	0.0575074	0.446477	2252	0.898203
CVD3_NT_proBNP	0.0806311	0.0373661	2.15787	0.00735522	0.153907	0.0310443	2253	0.963573	CVD3_NT_proBNP	-0.0273865	0.0310618	-0.881678	-0.0882995	0.0335265	0.378046	2253	0.874179
CVD3_O00175	0.00310693	0.0618799	0.0502089	-0.118241	0.124455	0.95996	2253	0.977803	CVD3_O00175	0.071945	0.0514397	1.39863	-0.0289295	0.17282	0.162063	2253	0.693215
CVD3_O00300	0.0295966	0.0245256	1.20677	-0.0184986	0.0776919	0.22765	2253	0.963573	CVD3_O00300	0.0376298	0.0203877	1.84571	-0.002351	0.0776106	0.0650665	2253	0.693215
CVD3_O14798	-0.0190591	0.0348633	-0.546681	-0.0874268	0.0493086	0.584652	2253	0.963573	CVD3_O14798	-0.0010686	0.0289813	-0.0368736	-0.0579016	0.0557643	0.970589	2253	0.992404
CVD3_O15467	0.0102658	0.0391823	0.262	-0.0665716	0.0871031	0.793346	2253	0.969452	CVD3_O15467	0.0340673	0.0325716	1.04592	-0.0298063	0.0979409	0.29571	2253	0.784851
CVD3_O75594	-0.0297128	0.0318616	-0.932559	-0.0921941	0.0327685	0.351148	2253	0.963573	CVD3_O75594	0.0425309	0.026486	1.60579	-0.0094088	0.0944706	0.108461	2253	0.693215
CVD3_O95998	0.0260216	0.0254943	1.02068	-0.0239734	0.0760165	0.307516	2253	0.963573	CVD3_O95998	0.0251353	0.021193	1.18602	-0.0164247	0.0666952	0.235741	2253	0.759917
CVD3_P00533	-0.0086705	0.0175451	-0.494182	-0.0430767	0.0257358	0.621226	2253	0.963573	CVD3_P00533	0.0128517	0.0145849	0.881165	-0.0157497	0.0414531	0.378323	2253	0.874179
CVD3_P00749	-0.0127394	0.0313153	-0.406812	-0.0741494	0.0486706	0.684185	2253	0.963573	CVD3_P00749	-0.0109859	0.0260319	-0.422018	-0.062035	0.0400632	0.673052	2253	0.956537
CVD3_P00750	-0.143781	0.0976286	-1.47273	-0.335233	0.0476714	0.140964	2253	0.963573	CVD3_P00750	0.0840004	0.081157	1.03504	-0.0751504	0.243151	0.300764	2253	0.784851
CVD3_P01130	0.0372358	0.0369852	1.00678	-0.0352931	0.109765	0.314151	2253	0.963573	CVD3_P01130	0.00763571	0.0307452	0.248355	-0.0526563	0.0679277	0.803883	2253	0.956537
CVD3_P01589	0.0573849	0.0298775	1.92067	-0.0012066	0.115976	0.0549039	2184	0.963573	CVD3_P01589	0.0343152	0.0250826	1.36809	-0.0148733	0.0835037	0.171426	2184	0.693215
CVD3_P02144	0.0126112	0.0390376	0.323053	-0.0639425	0.089165	0.746685	2253	0.963573	CVD3_P02144	0.0409852	0.0324513	1.26297	-0.0226526	0.104623	0.20673	2253	0.745574
CVD3_P02452	0.0371848	0.0261173	1.42376	-0.0140318	0.0884013	0.154655	2253	0.963573	CVD3_P02452	-0.0030592	0.0217108	-0.140906	-0.0456346	0.0395163	0.887957	2253	0.965477
CVD3_P02786	0.0448872	0.0395557	1.13478	-0.0326825	0.122457	0.256588	2253	0.963573	CVD3_P02786	0.00234516	0.032882	0.0713204	-0.0621372	0.0668275	0.943149	2253	0.990126
CVD3_P04080	-0.0139529	0.0377392	-0.369719	-0.0879604	0.0600546	0.711627	2253	0.963573	CVD3_P04080	0.0156073	0.031372	0.497491	-0.0459139	0.0771285	0.618892	2253	0.956537
CVD3_P04085	0.0508439	0.0653447	0.778088	-0.0772987	0.178987	0.4366	2253	0.963573	CVD3_P04085	0.00990709	0.05432	0.182384	-0.0966157	0.11643	0.855298	2253	0.956537
CVD3_P04275	-0.131392	0.0854492	-1.53767	-0.29896	0.0361756	0.124271	2253	0.963573	CVD3_P04275	-0.0014111	0.0710324	-0.0198658	-0.140708	0.137885	0.984152	2253	0.992404
CVD3_P05107	-0.0233018	0.0299095	-0.779077	-0.0819551	0.0353515	0.436017	2253	0.963573	CVD3_P05107	0.0120241	0.0248633	0.48361	-0.0367333	0.0607816	0.62871	2253	0.956537
CVD3_P05121	0.0269347	0.0530168	0.508041	-0.0770325	0.130902	0.611475	2253	0.963573	CVD3_P05121	0.0357988	0.044072	0.812281	-0.0506273	0.122225	0.416717	2253	0.893962
CVD3_P05164	-0.0256646	0.0321872	-0.797354	-0.0887845	0.0374553	0.42533	2253	0.963573	CVD3_P05164	0.0199027	0.0267567	0.743841	-0.0325678	0.0723733	0.45705	2253	0.898203
CVD3_P07339	-0.0081944	0.0264913	-0.309325	-0.0601445	0.0437556	0.757103	2253	0.963573	CVD3_P07339	0.0299374	0.0220218	1.35945	-0.0132478	0.0731226	0.174142	2253	0.693215
CVD3_P08253	-0.003938	0.0282773	-0.139264	-0.0593905	0.0515145	0.889254	2253	0.971842	CVD3_P08253	-0.0198086	0.0235065	-0.842687	-0.0659053	0.0262881	0.399493	2253	0.889928
CVD3_P08254	-0.0438614	0.0363234	-1.20753	-0.115093	0.0273696	0.227357	2253	0.963573	CVD3_P08254	-0.0119419	0.030195	-0.395492	-0.0711551	0.0472713	0.692517	2253	0.956537
CVD3_P08833	0.0488753	0.0590762	0.827326	-0.0669746	0.164725	0.408141	2253	0.963573	CVD3_P08833	0.00948847	0.0491091	0.193212	-0.0868156	0.105793	0.84681	2253	0.956537
CVD3_P08887	0.00045447	0.0267747	0.016974	-0.0520514	0.0529603	0.986459	2253	0.990072	CVD3_P08887	-0.00367	0.0222574	-0.164891	-0.0473173	0.0399772	0.869045	2253	0.960478
CVD3_P10451	0.0629903	0.0355929	1.76974	-0.0068082	0.132789	0.076906	2253	0.963573	CVD3_P10451	0.00323657	0.0295878	0.109389	-0.0547858	0.0612589	0.912904	2253	0.969518
CVD3_P10646	0.0150486	0.0273414	0.550396	-0.0385686	0.0686658	0.582103	2253	0.963573	CVD3_P10646	0.027147	0.0227285	1.1944	-0.0174241	0.0717181	0.232447	2253	0.759917
CVD3_P13500	0.0322691	0.0265843	1.21384	-0.0198634	0.0844016	0.224937	2253	0.963573	CVD3_P13500	0.0270207	0.0220991	1.22271	-0.0163162	0.0703576	0.22157	2253	0.759917
CVD3_P13598	-0.0283934	0.0281143	-1.00993	-0.0835262	0.0267394	0.31264	2253	0.963573	CVD3_P13598	-0.0002757	0.023371	-0.0117981	-0.0461067	0.0455553	0.990588	2253	0.992404
CVD3_P13686	0.0112334	0.02672	0.420412	-0.0411652	0.063632	0.674225	2253	0.963573	CVD3_P13686	0.00365427	0.0222119	0.164519	-0.0399038	0.0472123	0.869338	2253	0.960478
CVD3_P14778	0.0143466	0.0216624	0.662284	-0.0281338	0.0568271	0.507858	2253	0.963573	CVD3_P14778	0.00700932	0.0180076	0.389243	-0.028304	0.0423226	0.697133	2253	0.956537
CVD3_P14780	0.0295535	0.0451519	0.654535	-0.0589905	0.118097	0.512835	2253	0.963573	CVD3_P14780	0.0772214	0.037534	2.05737	0.00361638	0.150827	0.0397659	2253	0.693215
CVD3_P15085	0.0149974	0.0424674	0.35315	-0.0682822	0.098277	0.724009	2253	0.963573	CVD3_P15085	-0.0426939	0.0353024	-1.20937	-0.111923	0.0265351	0.226647	2253	0.759917
CVD3_P15086	0.0160814	0.0403868	0.398184	-0.0631181	0.095281	0.690532	2253	0.963573	CVD3_P15086	-0.0172222	0.0335729	-0.512979	-0.0830594	0.048615	0.608016	2253	0.956537
CVD3_P15090	-0.0128477	0.0379655	-0.338404	-0.087299	0.0616037	0.735091	2253	0.963573	CVD3_P15090	-0.0081771	0.0315601	-0.259095	-0.0700672	0.0537131	0.795586	2253	0.956537
CVD3_P15144	0.0123536	0.022026	0.560863	-0.03084	0.0555472	0.574947	2253	0.963573	CVD3_P15144	0.0057243	0.0183099	0.312634	-0.0301818	0.0416304	0.754588	2253	0.956537
CVD3_P16109	-0.0753146	0.0650854	-1.15717	-0.202949	0.0523195	0.247328	2253	0.963573	CVD3_P16109	0.0148787	0.0541044	0.275	-0.0912213	0.120979	0.783342	2253	0.956537
CVD3_P16284	-0.120562	0.0677641	-1.77915	-0.253449	0.0123249	0.0753516	2253	0.963573	CVD3_P16284	-0.0112196	0.0563311	-0.199172	-0.121686	0.0992471	0.842146	2253	0.956537
CVD3_P16422	0.114269	0.0665687	1.71655	-0.016274	0.244812	0.086199	2253	0.963573	CVD3_P16422	0.15252	0.0553375	2.75618	0.0440021	0.261038	0.0058954	2253	0.515534
CVD3_P16581	0.0185072	0.0356596	0.518996	-0.0514221	0.0884365	0.603814	2253	0.963573	CVD3_P16581	0.0534082	0.0296432	1.8017	-0.0047228	0.111539	0.0717269	2253	0.693215
CVD3_P17931	0.0229527	0.0240414	0.954715	-0.0241931	0.0700984	0.339825	2253	0.963573	CVD3_P17931	0.0290575	0.0199852	1.45395	-0.010134	0.068249	0.1461	2253	0.693215
CVD3_P18065	0.0266137	0.0418376	0.636121	-0.0554307	0.108658	0.524763	2253	0.963573	CVD3_P18065	-0.0459912	0.0347789	-1.32239	-0.114193	0.022211	0.186174	2253	0.693215
CVD3_P19438	0.0234206	0.0231229	1.01288	-0.0219239	0.0687651	0.311229	2253	0.963573	CVD3_P19438	0.0203887	0.0192217	1.06072	-0.0173054	0.0580829	0.288933	2253	0.784851
CVD3_P19957	-0.075872	0.0347026	-2.18635	-0.143925	-0.0078194	0.0288932	2253	0.963573	CVD3_P19957	-0.0093007	0.0288477	-0.322406	-0.0658716	0.0472703	0.747175	2253	0.956537
CVD3_P20160	-0.0166459	0.0497455	-0.334622	-0.114202	0.0809103	0.737944	2091	0.963573	CVD3_P20160	0.0237161	0.0413175	0.573997	-0.0573119	0.104744	0.566032	2091	0.956537
CVD3_P20333	0.0169991	0.0281534	0.603804	-0.0382104	0.0722086	0.546035	2253	0.963573	CVD3_P20333	0.025455	0.0234034	1.08766	-0.0204397	0.0713498	0.276861	2253	0.782961
CVD3_P24158	0.00425286	0.0396428	0.10728	-0.0734877	0.0819934	0.914577	2253	0.972272	CVD3_P24158	0.077794	0.0329544	2.36066	0.0131696	0.142418	0.0183279	2253	0.656577
CVD3_P25445	-0.0043702	0.0281886	-0.155034	-0.0596488	0.0509084	0.876808	2253	0.971842	CVD3_P25445	0.0345096	0.0234327	1.47271	-0.0114426	0.0804617	0.14097	2253	0.693215
CVD3_P27930	-0.0302911	0.0239007	-1.26737	-0.0771611	0.0165788	0.205154	2253	0.963573	CVD3_P27930	0.0215168	0.0198683	1.08297	-0.0174454	0.060479	0.278937	2253	0.782961
CVD3_P28799	0.0162578	0.0218634	0.74361	-0.0266168	0.0591325	0.45719	2253	0.963573	CVD3_P28799	0.0328098	0.0181747	1.80525	-0.0028312	0.0684508	0.0711699	2253	0.693215
CVD3_P30530	0.0169796	0.0248336	0.683734	-0.0317197	0.0656788	0.494214	2253	0.963573	CVD3_P30530	-0.0046058	0.0206437	-0.223109	-0.0450887	0.0358771	0.823471	2253	0.956537
CVD3_P33151	-0.0065845	0.0291489	-0.225893	-0.0637462	0.0505771	0.821305	2253	0.970628	CVD3_P33151	0.00079431	0.024231	0.0327807	-0.0467232	0.0483118	0.973852	2253	0.992404
CVD3_P35247	-0.0206963	0.0428303	-0.483217	-0.104688	0.0632948	0.628989	2253	0.963573	CVD3_P35247	0.00852852	0.0356041	0.239538	-0.0612919	0.0783489	0.81071	2253	0.956537
CVD3_P36222	0.0954688	0.041981	2.27409	0.013143	0.177795	0.0230545	2253	0.963573	CVD3_P36222	0.0397722	0.0348981	1.13967	-0.0286638	0.108208	0.254547	2253	0.767733
CVD3_P36941	0.0256617	0.0223783	1.14672	-0.0182227	0.0695461	0.251619	2253	0.963573	CVD3_P36941	0.0255361	0.0186027	1.37271	-0.0109443	0.0620164	0.169981	2253	0.693215
CVD3_P42574	-0.0835924	0.0896585	-0.932342	-0.259415	0.0922301	0.35126	2253	0.963573	CVD3_P42574	0.0289047	0.0745316	0.387818	-0.117254	0.175063	0.698187	2253	0.956537
CVD3_P54760	0.0137015	0.0186483	0.734731	-0.0228682	0.0502712	0.46258	2253	0.963573	CVD3_P54760	0.00808212	0.015502	0.52136	-0.0223177	0.0384819	0.602168	2253	0.956537
CVD3_P56470	0.0313956	0.0325092	0.965747	-0.0323557	0.0951469	0.334275	2253	0.963573	CVD3_P56470	0.0495582	0.0270243	1.83384	-0.0034371	0.102554	0.0668109	2253	0.693215
CVD3_P78324	0.0218326	0.0282633	0.772471	-0.0335924	0.0772576	0.439917	2253	0.963573	CVD3_P78324	0.0488757	0.0234948	2.08028	0.00280183	0.0949495	0.0376136	2253	0.693215
CVD3_P80370	-0.0328122	0.0403589	-0.81301	-0.111957	0.0463326	0.416299	2253	0.963573	CVD3_P80370	0.0190356	0.0335497	0.567386	-0.0467561	0.0848273	0.570509	2253	0.956537
CVD3_P98160	-0.0095586	0.0240385	-0.397637	-0.0566987	0.0375815	0.690936	2253	0.963573	CVD3_P98160	0.0233983	0.0199828	1.17092	-0.0157885	0.062585	0.241756	2253	0.767733
CVD3_Q01638	-0.0291605	0.0336459	-0.866687	-0.095141	0.03682	0.386206	2253	0.963573	CVD3_Q01638	0.00716031	0.0279693	0.256006	-0.0476881	0.0620088	0.79797	2253	0.956537
CVD3_Q03405	0.0140695	0.0257112	0.547214	-0.0363507	0.0644897	0.584286	2253	0.963573	CVD3_Q03405	0.00715684	0.0213732	0.33485	-0.0347566	0.0490703	0.73777	2253	0.956537
CVD3_Q07654	0.0160009	0.0517773	0.309032	-0.0855358	0.117537	0.757326	2253	0.963573	CVD3_Q07654	0.0601785	0.0430416	1.39815	-0.0242272	0.144584	0.162208	2253	0.693215
CVD3_Q12860	-0.0080352	0.0236431	-0.339855	-0.0543999	0.0383295	0.733998	2253	0.963573	CVD3_Q12860	-0.0091936	0.0196541	-0.467772	-0.0477358	0.0293486	0.639993	2253	0.956537
CVD3_Q13231	-0.0212101	0.091369	-0.232136	-0.200387	0.157967	0.816453	2253	0.970628	CVD3_Q13231	0.00832994	0.0759535	0.109672	-0.140617	0.157277	0.91268	2253	0.969518
CVD3_Q13740	0.0120129	0.0206405	0.582008	-0.0284636	0.0524895	0.56062	2253	0.963573	CVD3_Q13740	0.0160281	0.0171581	0.934143	-0.0176194	0.0496756	0.350331	2253	0.864781
CVD3_Q13867	-0.0497289	0.0355014	-1.40076	-0.119348	0.0198902	0.161425	2253	0.963573	CVD3_Q13867	0.0228936	0.0295117	0.775746	-0.0349796	0.0807669	0.437981	2253	0.898203
CVD3_Q15166	-0.0191	0.0410708	-0.46505	-0.0996407	0.0614408	0.641941	2253	0.963573	CVD3_Q15166	-0.0186492	0.0341414	-0.546233	-0.0856013	0.048303	0.58496	2253	0.956537
CVD3_Q16270	0.0207547	0.026982	0.769207	-0.0321575	0.073667	0.441851	2253	0.963573	CVD3_Q16270	0.0279168	0.0224296	1.24464	-0.0160683	0.0719018	0.213395	2253	0.757155
CVD3_Q16663	0.0250747	0.0345449	0.725859	-0.0426687	0.0928181	0.468001	2253	0.963573	CVD3_Q16663	0.0536806	0.0287166	1.86932	-0.0026334	0.109994	0.0617086	2253	0.693215
CVD3_Q5T2D2	-0.0104566	0.0334977	-0.312159	-0.0761465	0.0552332	0.754949	2253	0.963573	CVD3_Q5T2D2	0.0308484	0.0278461	1.10782	-0.0237585	0.0854552	0.26806	2253	0.77314
CVD3_Q86VB7	0.0263333	0.0322499	0.816538	-0.0369096	0.0895762	0.41428	2253	0.963573	CVD3_Q86VB7	0.0299914	0.0268088	1.11871	-0.0225814	0.0825642	0.263383	2253	0.767733
CVD3_Q8NBP7	0.00643881	0.025301	0.254488	-0.0431771	0.0560547	0.799142	2253	0.969452	CVD3_Q8NBP7	0.0298918	0.0210323	1.42123	-0.011353	0.0711367	0.155388	2253	0.693215
CVD3_Q92876	-0.0347937	0.0240101	-1.44913	-0.081878	0.0122907	0.147442	2253	0.963573	CVD3_Q92876	0.00351499	0.0199592	0.176109	-0.0356254	0.0426554	0.860224	2253	0.958136
CVD3_Q92956	-0.0089595	0.0397643	-0.225316	-0.0869382	0.0690192	0.821754	2253	0.970628	CVD3_Q92956	0.0315764	0.0330554	0.955259	-0.0332459	0.0963988	0.33955	2253	0.85826
CVD3_Q96F46	-0.0438036	0.0410552	-1.06694	-0.124314	0.0367067	0.286113	2253	0.963573	CVD3_Q96F46	0.00676115	0.0341285	0.198108	-0.0601657	0.073688	0.842978	2253	0.956537
CVD3_Q96PL1	-0.0332814	0.0432116	-0.770194	-0.118021	0.0514577	0.441266	2253	0.963573	CVD3_Q96PL1	-0.04022	0.0359211	-1.11968	-0.110662	0.0302221	0.262972	2253	0.767733
CVD3_Q99727	-0.0163064	0.0304358	-0.535764	-0.0759917	0.0433789	0.592175	2253	0.963573	CVD3_Q99727	0.0160438	0.0253008	0.634122	-0.0335716	0.0656592	0.526066	2253	0.954583
CVD3_Q99969	-0.0150062	0.0239554	-0.626419	-0.0619833	0.031971	0.531104	2253	0.963573	CVD3_Q99969	0.0320449	0.0199138	1.60918	-0.0070064	0.0710962	0.107717	2253	0.693215
CVD3_Q99988	0.0193327	0.0275739	0.701124	-0.0347403	0.0734057	0.483299	2253	0.963573	CVD3_Q99988	0.0381741	0.0229217	1.66541	-0.0067759	0.0831241	0.0959699	2253	0.693215
CVD3_Q9H2A7	-0.0256826	0.0223402	-1.14962	-0.0694923	0.018127	0.250425	2253	0.963573	CVD3_Q9H2A7	0.0281514	0.018571	1.51588	-0.0082668	0.0645696	0.129691	2253	0.693215
CVD3_Q9HCB6	0.012469	0.0169412	0.736016	-0.0207531	0.0456911	0.461798	2253	0.963573	CVD3_Q9HCB6	0.00843288	0.014083	0.5988	-0.0191841	0.0360499	0.549367	2253	0.956537
CVD3_Q9HD89	-0.0368717	0.0322376	-1.14375	-0.10009	0.026347	0.252851	2253	0.963573	CVD3_Q9HD89	-0.0071576	0.0267986	-0.267091	-0.0597103	0.045395	0.789424	2253	0.956537
CVD3_Q9NPY3	0.00148483	0.0227866	0.0651623	-0.0432003	0.0461699	0.948051	2253	0.977803	CVD3_Q9NPY3	0.00597453	0.0189421	0.31541	-0.0311714	0.0431205	0.75248	2253	0.956537
CVD3_Q9NQ76	0.0240778	0.0300268	0.801877	-0.0348055	0.082961	0.422709	2253	0.963573	CVD3_Q9NQ76	-0.0075204	0.0249608	-0.301287	-0.056469	0.0414283	0.763223	2253	0.956537
CVD3_Q9UBR2	0.0333012	0.0268805	1.23886	-0.019412	0.0860144	0.215526	2253	0.963573	CVD3_Q9UBR2	0.0439656	0.0223453	1.96756	0.00014597	0.0877852	0.0492424	2253	0.693215
CVD3_Q9UM47	0.00846473	0.0267335	0.316634	-0.0439603	0.0608898	0.751551	2253	0.963573	CVD3_Q9UM47	-0.0195273	0.0222231	-0.878694	-0.0631074	0.0240528	0.379661	2253	0.874179
CVD3_Q9Y275	0.0380713	0.0242635	1.56908	-0.0095099	0.0856526	0.116771	2252	0.963573	CVD3_Q9Y275	0.0603005	0.0201698	2.98964	0.0207469	0.099854	0.00282353	2252	0.515534
CVD3_Q9Y624	-0.140748	0.0920786	-1.52857	-0.321317	0.0398199	0.126513	2253	0.963573	CVD3_Q9Y624	0.00308441	0.0765434	0.0402963	-0.147019	0.153188	0.967861	2253	0.992404
INF_O00300	0.0256225	0.0244973	1.04593	-0.0224172	0.0736622	0.295705	2255	0.963573	INF_O00300	0.0211378	0.0203627	1.03806	-0.018794	0.0610696	0.299353	2255	0.784851
INF_O14625	0.0238354	0.0581442	0.409937	-0.0901866	0.137858	0.681891	2255	0.963573	INF_O14625	0.0202601	0.0483309	0.419195	-0.0745179	0.115038	0.675114	2255	0.956537
INF_O14788	0.055549	0.0408978	1.35824	-0.0246525	0.135751	0.174524	2255	0.963573	INF_O14788	0.0699812	0.0339953	2.05856	0.00331564	0.136647	0.0396522	2255	0.693215
INF_O15169	-0.0688398	0.084615	-0.813564	-0.234772	0.0970923	0.415981	2255	0.963573	INF_O15169	-0.0224577	0.0703341	-0.319301	-0.160385	0.115469	0.749528	2255	0.956537
INF_O15444	-0.0140152	0.0387568	-0.36162	-0.0900183	0.0619878	0.71767	2255	0.963573	INF_O15444	-0.0129121	0.0322156	-0.400801	-0.0760877	0.0502635	0.688605	2255	0.956537
INF_O43508	0.00808725	0.0240029	0.336928	-0.038983	0.0551575	0.736203	2255	0.963573	INF_O43508	-0.0506013	0.0199518	-2.53617	-0.0897273	-0.0114753	0.0112745	2255	0.515534
INF_O43557	-0.0048733	0.0421649	-0.115576	-0.0875596	0.077813	0.907999	2255	0.971842	INF_O43557	0.00916239	0.0350485	0.26142	-0.0595685	0.0778933	0.793793	2255	0.956537
INF_O95630	-0.0635028	0.0762986	-0.832293	-0.213126	0.0861206	0.405332	2255	0.963573	INF_O95630	-0.0263509	0.0634213	-0.41549	-0.150722	0.0980198	0.677823	2255	0.956537
INF_O95750	0.00834151	0.0572654	0.145664	-0.103957	0.12064	0.8842	2255	0.971842	INF_O95750	-0.0734697	0.0476005	-1.54347	-0.166815	0.0198759	0.122859	2255	0.693215
INF_O95760	0.0252681	0.0228166	1.10745	-0.0194758	0.0700121	0.26822	2254	0.963573	INF_O95760	-0.0085776	0.0189659	-0.452265	-0.0457702	0.028615	0.651122	2254	0.956537
INF_P00749	0.00130575	0.0234929	0.0555805	-0.0447643	0.0473758	0.955681	2255	0.977803	INF_P00749	-0.0135488	0.0195279	-0.693818	-0.0518434	0.0247458	0.487868	2255	0.914271
INF_P00813	0.0122916	0.0275911	0.445493	-0.0418151	0.0663984	0.656006	2255	0.963573	INF_P00813	-0.0216709	0.0229344	-0.944907	-0.0666458	0.023304	0.344808	2255	0.858886
INF_P01135	0.00832735	0.0224178	0.371461	-0.0356345	0.0522892	0.710329	2255	0.963573	INF_P01135	0.021041	0.0186343	1.12916	-0.0155012	0.0575832	0.258952	2255	0.767733
INF_P01137	0.0034987	0.0354538	0.0986832	-0.0660271	0.0730245	0.921399	2255	0.972272	INF_P01137	-0.028784	0.0294701	-0.976719	-0.0865756	0.0290076	0.328814	2255	0.849953
INF_P01138	-0.0163164	0.0211982	-0.76971	-0.0578866	0.0252537	0.441553	2255	0.963573	INF_P01138	0.0276718	0.0176204	1.57044	-0.0068823	0.0622259	0.116455	2255	0.693215
INF_P01374	0.00057361	0.0275794	0.0207986	-0.0535102	0.0546574	0.983408	2255	0.990072	INF_P01374	0.0159508	0.0229247	0.695794	-0.0290049	0.0609066	0.48663	2255	0.914271
INF_P01375	0.00913488	0.0434343	0.210315	-0.0760408	0.0943106	0.833441	2255	0.970628	INF_P01375	-0.0042328	0.0361037	-0.117239	-0.0750329	0.0665674	0.906681	2255	0.969518
INF_P01579	0.0143908	0.0177345	0.811456	-0.020387	0.0491685	0.41719	2255	0.963573	INF_P01579	0.0198827	0.0147414	1.34877	-0.0090254	0.0487909	0.177546	2255	0.693215
INF_P01583	-0.0047045	0.0405876	-0.115909	-0.0842976	0.0748887	0.907735	2255	0.971842	INF_P01583	-0.0300563	0.0337374	-0.89089	-0.0962161	0.0361035	0.373084	2255	0.874179
INF_P02778	-0.024629	0.0499086	-0.493483	-0.122501	0.0732428	0.62172	2255	0.963573	INF_P02778	0.0246457	0.0414853	0.594084	-0.0567078	0.105999	0.552516	2255	0.956537
INF_P03956	0.0136936	0.0691761	0.197953	-0.121962	0.149349	0.8431	2255	0.970628	INF_P03956	0.0603588	0.0575009	1.0497	-0.0524018	0.173119	0.293969	2255	0.784851
INF_P05112	-0.0054324	0.0457659	-0.118701	-0.0951804	0.0843155	0.905523	2255	0.971842	INF_P05112	0.0146404	0.0380417	0.384851	-0.0599603	0.0892411	0.700384	2255	0.956537
INF_P05113	-0.0163786	0.0775114	-0.211305	-0.16838	0.135623	0.832668	2255	0.970628	INF_P05113	-0.0776467	0.0644294	-1.20514	-0.203994	0.0487009	0.228275	2255	0.759917
INF_P05231	0.037136	0.0462627	0.802721	-0.0535861	0.127858	0.422221	2255	0.963573	INF_P05231	0.0688975	0.0384547	1.79166	-0.006513	0.144308	0.073323	2255	0.693215
INF_P06127	0.0413985	0.0220653	1.87619	-0.0018719	0.084669	0.0607596	2255	0.963573	INF_P06127	0.0136396	0.0183412	0.743662	-0.0223279	0.0496072	0.457159	2255	0.898203
INF_P09238	-0.0022471	0.0400412	-0.0561207	-0.0807688	0.0762745	0.955251	2255	0.977803	INF_P09238	0.00935483	0.0332832	0.281067	-0.0559143	0.074624	0.778685	2255	0.956537
INF_P09341	-0.0408246	0.051643	-0.790516	-0.142098	0.0604485	0.42931	2255	0.963573	INF_P09341	-0.0368076	0.0429269	-0.857446	-0.120988	0.0473732	0.39129	2255	0.889189
INF_P09603	0.0058586	0.0169748	0.345137	-0.0274293	0.0391465	0.730024	2255	0.963573	INF_P09603	0.024626	0.0141098	1.74531	-0.0030437	0.0522957	0.081068	2255	0.693215
INF_P10145	0.0190192	0.0370506	0.51333	-0.0536379	0.0916764	0.607771	2255	0.963573	INF_P10145	0.00089281	0.0307974	0.0289898	-0.0595016	0.0612873	0.976875	2255	0.992404
INF_P10147	0.00714968	0.0387113	0.184692	-0.0687641	0.0830635	0.853487	2255	0.971842	INF_P10147	-0.0085401	0.0321778	-0.265403	-0.0716416	0.0545614	0.790723	2255	0.956537
INF_P13232	0.0337977	0.0481745	0.70157	-0.0606735	0.128269	0.48302	2255	0.963573	INF_P13232	-0.0330651	0.0400438	-0.825724	-0.111592	0.0454617	0.409049	2255	0.891549
INF_P13236	0.0304967	0.0385255	0.791597	-0.0450528	0.106046	0.428679	2255	0.963573	INF_P13236	-0.0087143	0.0320234	-0.272124	-0.0715129	0.0540843	0.785552	2255	0.956537
INF_P13500	0.0378846	0.0267358	1.417	-0.014545	0.0903141	0.156623	2255	0.963573	INF_P13500	0.0189999	0.0222235	0.854948	-0.0245808	0.0625806	0.392671	2255	0.889189
INF_P13725	-0.0140682	0.0473978	-0.296811	-0.107016	0.07888	0.766638	2255	0.963573	INF_P13725	0.0539454	0.0393982	1.36923	-0.0233155	0.131206	0.171063	2255	0.693215
INF_P14210	0.0175708	0.0235971	0.744615	-0.0287038	0.0638453	0.456582	2255	0.963573	INF_P14210	-0.0091316	0.0196145	-0.46555	-0.0475961	0.029333	0.641583	2255	0.956537
INF_P14784	-0.0471907	0.0290386	-1.6251	-0.104136	0.0097546	0.104281	2255	0.963573	INF_P14784	-0.000268	0.0241376	-0.0111012	-0.0476023	0.0470664	0.991144	2255	0.992404
INF_P15018	0.0382477	0.0376953	1.01465	-0.0356736	0.112169	0.31038	2255	0.963573	INF_P15018	0.0222301	0.0313332	0.709472	-0.0392151	0.0836753	0.478105	2255	0.914271
INF_P15692	0.00243708	0.0264347	0.0921924	-0.049402	0.0542762	0.926553	2255	0.972704	INF_P15692	0.0087899	0.0219732	0.400028	-0.0343	0.0518798	0.689174	2255	0.956537
INF_P20783	-0.0609285	0.0407761	-1.49422	-0.140891	0.0190344	0.135259	2255	0.963573	INF_P20783	0.0494898	0.0338941	1.46013	-0.0169773	0.115957	0.144394	2255	0.693215
INF_P21583	-0.0092208	0.0253515	-0.363719	-0.0589356	0.040494	0.716102	2255	0.963573	INF_P21583	-0.0200519	0.0210728	-0.951556	-0.0613761	0.0212723	0.341425	2255	0.85826
INF_P22301	0.0187343	0.0403603	0.464177	-0.0604131	0.0978817	0.642566	2255	0.963573	INF_P22301	0.065013	0.0335485	1.93788	-0.0007763	0.130802	0.0527628	2255	0.693215
INF_P25942	0.00695455	0.0416027	0.167166	-0.0746293	0.0885384	0.867255	2255	0.971842	INF_P25942	0.00638566	0.0345812	0.184657	-0.0614289	0.0742002	0.853515	2255	0.956537
INF_P28325	-0.0301358	0.0289574	-1.04069	-0.086922	0.0266505	0.298131	2255	0.963573	INF_P28325	0.0120531	0.0240702	0.500749	-0.035149	0.0592553	0.616597	2255	0.956537
INF_P29460	0.0184813	0.0364512	0.507015	-0.0530003	0.0899629	0.612194	2255	0.963573	INF_P29460	0.0194894	0.0302991	0.643234	-0.0399279	0.0789067	0.520138	2255	0.950119
INF_P35225	0.0172274	0.0417146	0.412983	-0.0645758	0.0990307	0.679658	2255	0.963573	INF_P35225	0.00837355	0.0346742	0.241492	-0.0596233	0.0763705	0.809196	2255	0.956537
INF_P39905	0.014268	0.0238024	0.599436	-0.032409	0.0609451	0.548943	2255	0.963573	INF_P39905	-0.0160401	0.0197852	-0.810712	-0.0548392	0.0227591	0.417617	2255	0.893962
INF_P42702	0.00742662	0.0185973	0.399338	-0.0290432	0.0438964	0.689682	2255	0.963573	INF_P42702	-0.0082017	0.0154586	-0.530564	-0.0385163	0.0221128	0.595774	2255	0.956537
INF_P42830	0.0581159	0.0729182	0.797001	-0.0848785	0.20111	0.425535	2255	0.963573	INF_P42830	-0.0341011	0.0606115	-0.562617	-0.152962	0.0847594	0.573752	2255	0.956537
INF_P49771	-0.0026265	0.0270274	-0.0971778	-0.0556279	0.0503749	0.922594	2255	0.972272	INF_P49771	0.00276072	0.0224659	0.122885	-0.0412954	0.0468168	0.902209	2255	0.969518
INF_P50225	-0.0057431	0.0754661	-0.076102	-0.153734	0.142248	0.939345	2255	0.977803	INF_P50225	-0.0245991	0.0627293	-0.392147	-0.147613	0.0984145	0.694987	2255	0.956537
INF_P50591	0.0103613	0.020425	0.507283	-0.0296927	0.0504152	0.612006	2255	0.963573	INF_P50591	0.00919442	0.0169778	0.541556	-0.0240994	0.0424882	0.588178	2255	0.956537
INF_P51671	0.0290697	0.0288785	1.00662	-0.0275617	0.0857011	0.314225	2255	0.963573	INF_P51671	-0.0253788	0.0240045	-1.05725	-0.0724522	0.0216947	0.290512	2255	0.784851
INF_P55773	-0.0378727	0.0306582	-1.23532	-0.0979942	0.0222488	0.216841	2255	0.963573	INF_P55773	-0.0122001	0.0254839	-0.478739	-0.0621746	0.0377744	0.632171	2255	0.956537
INF_P60568	-0.0044024	0.0159383	-0.276213	-0.0356577	0.026853	0.78241	2255	0.966834	INF_P60568	0.00737455	0.0132483	0.556641	-0.0186057	0.0333548	0.577828	2255	0.956537
INF_P78423	5.88e-06	0.0263846	0.00022287	-0.0517349	0.0517466	0.999822	2255	0.999822	INF_P78423	-0.0180733	0.0219315	-0.824079	-0.0610815	0.0249349	0.409982	2255	0.891549
INF_P78556	0.0634539	0.0598629	1.05999	-0.0539386	0.180846	0.289265	2255	0.963573	INF_P78556	0.0832649	0.0497595	1.67335	-0.0143147	0.180844	0.0943988	2255	0.693215
INF_P80075	0.0248104	0.0430171	0.576756	-0.0595472	0.109168	0.564162	2255	0.963573	INF_P80075	-0.0073589	0.0357569	-0.205804	-0.077479	0.0627612	0.836963	2255	0.956537
INF_P80098	0.0271426	0.0363449	0.746805	-0.0441306	0.0984157	0.45526	2255	0.963573	INF_P80098	0.0348339	0.0302108	1.15303	-0.0244102	0.0940779	0.249022	2255	0.767733
INF_P80162	-0.026364	0.0558838	-0.471765	-0.135954	0.0832255	0.63714	2255	0.963573	INF_P80162	-0.0677953	0.0464521	-1.45947	-0.158889	0.0232983	0.144577	2255	0.693215
INF_P80511	0.107987	0.0396381	2.72433	0.0302561	0.185719	0.00649321	2255	0.963573	INF_P80511	0.0390971	0.0329482	1.18662	-0.025515	0.103709	0.235502	2255	0.759917
INF_Q07011	0.0698403	0.0263478	2.6507	0.0181716	0.121509	0.00808898	2255	0.963573	INF_Q07011	0.0212536	0.021901	0.970442	-0.0216947	0.064202	0.331931	2255	0.849991
INF_Q07325	0.018751	0.046133	0.406455	-0.0717168	0.109219	0.684447	2255	0.963573	INF_Q07325	0.0292498	0.0383469	0.762767	-0.0459494	0.104449	0.445682	2255	0.898203
INF_Q08334	0.0319855	0.0218186	1.46597	-0.0108014	0.0747723	0.142797	2255	0.963573	INF_Q08334	0.00917789	0.0181362	0.506054	-0.0263876	0.0447434	0.612869	2255	0.956537
INF_Q13007	-0.0145548	0.0490168	-0.296934	-0.110678	0.0815684	0.766544	2254	0.963573	INF_Q13007	-0.0314788	0.0407443	-0.772596	-0.111379	0.0484216	0.439843	2254	0.898203
INF_Q13261	0.00506264	0.0187227	0.270402	-0.0316529	0.0417782	0.786876	2255	0.966834	INF_Q13261	0.0141198	0.0155627	0.907281	-0.0163991	0.0446387	0.364356	2255	0.874179
INF_Q13291	0.0421374	0.0282696	1.49056	-0.0132999	0.0975747	0.136219	2255	0.963573	INF_Q13291	-0.0035275	0.0234984	-0.150119	-0.0496084	0.0425533	0.880685	2255	0.964372
INF_Q13478	0.0190397	0.0259025	0.735052	-0.0317557	0.069835	0.462385	2255	0.963573	INF_Q13478	0.0159485	0.0215308	0.740728	-0.0262739	0.0581709	0.458936	2255	0.898203
INF_Q13541	-0.0206302	0.0694268	-0.297151	-0.156778	0.115517	0.766379	2255	0.963573	INF_Q13541	-0.0402601	0.0577093	-0.697637	-0.153429	0.0729091	0.485477	2255	0.914271
INF_Q13651	0.00827182	0.0387572	0.213427	-0.0677319	0.0842755	0.831014	2255	0.970628	INF_Q13651	-0.075511	0.0322159	-2.3439	-0.138687	-0.0123348	0.0191701	2255	0.656577
INF_Q14116	0.0565874	0.0358286	1.57939	-0.0136733	0.126848	0.114387	2255	0.963573	INF_Q14116	0.0416197	0.0297816	1.3975	-0.0167827	0.100022	0.162403	2255	0.693215
INF_Q14790	-0.0307163	0.0515927	-0.595362	-0.131891	0.0704581	0.551662	2255	0.963573	INF_Q14790	0.0192275	0.0428851	0.44835	-0.0648712	0.103326	0.653944	2255	0.956537
INF_Q16552	-0.0105053	0.0333847	-0.314673	-0.0759735	0.054963	0.753039	2255	0.963573	INF_Q16552	-0.0190993	0.0277502	-0.688256	-0.0735181	0.0353196	0.491363	2255	0.914271
INF_Q5T4W7	-0.0374978	0.0298686	-1.25543	-0.0960707	0.0210751	0.209455	2255	0.963573	INF_Q5T4W7	0.0160893	0.0248275	0.648046	-0.0325979	0.0647766	0.517022	2255	0.950119
INF_Q8IXJ6	-0.0244979	0.090118	-0.271842	-0.201221	0.152226	0.785768	2255	0.966834	INF_Q8IXJ6	-0.0263753	0.0749083	-0.3521	-0.173272	0.120522	0.724796	2255	0.956537
INF_Q8N6P7	-0.0108879	0.0385416	-0.282497	-0.0864687	0.064693	0.777589	2255	0.966834	INF_Q8N6P7	0.0569232	0.0320367	1.77681	-0.0059015	0.119748	0.0757346	2255	0.693215
INF_Q8NF90	0.00235309	0.0194608	0.120914	-0.0358099	0.0405161	0.90377	2255	0.971842	INF_Q8NF90	0.0221467	0.0161763	1.36908	-0.0095754	0.0538687	0.171111	2255	0.693215
INF_Q8NFT8	-0.0118148	0.0177767	-0.664623	-0.0466753	0.0230457	0.50636	2255	0.963573	INF_Q8NFT8	-0.0202793	0.0147764	-1.37241	-0.0492562	0.00869767	0.170075	2255	0.693215
INF_Q8WWJ7	0.0306098	0.031632	0.967685	-0.0314213	0.092641	0.333306	2255	0.963573	INF_Q8WWJ7	0.00560196	0.0262933	0.213056	-0.0459599	0.0571638	0.831302	2255	0.956537
INF_Q969D9	-0.0269163	0.0326449	-0.824518	-0.0909338	0.0371011	0.409733	2255	0.963573	INF_Q969D9	0.0167783	0.0271353	0.618322	-0.0364346	0.0699912	0.536426	2255	0.956537
INF_Q99616	-0.0309811	0.0399389	-0.775713	-0.109302	0.04734	0.438	2255	0.963573	INF_Q99616	-0.0440978	0.0331982	-1.32832	-0.1092	0.0210047	0.184209	2255	0.693215
INF_Q99731	-0.0052893	0.050384	-0.10498	-0.104094	0.093515	0.916401	2255	0.972272	INF_Q99731	0.0770643	0.0418805	1.8401	-0.0050643	0.159193	0.0658857	2255	0.693215
INF_Q99748	0.0355517	0.029747	1.19514	-0.0227828	0.0938862	0.23216	2255	0.963573	INF_Q99748	-0.0077171	0.0247264	-0.312101	-0.0562062	0.040772	0.754993	2255	0.956537
INF_Q9BZW8	-0.0160755	0.0326883	-0.491781	-0.080178	0.048027	0.622922	2255	0.963573	INF_Q9BZW8	0.00257326	0.0271713	0.0947049	-0.0507103	0.0558569	0.924558	2255	0.978103
INF_Q9GZV9	0.0153235	0.0335483	0.45676	-0.0504654	0.0811125	0.647887	2255	0.963573	INF_Q9GZV9	0.0136387	0.0278862	0.489084	-0.0410467	0.0683241	0.62483	2255	0.956537
INF_Q9H5V8	0.0404702	0.0311279	1.30013	-0.0205724	0.101513	0.193692	2255	0.963573	INF_Q9H5V8	0.0519945	0.0258743	2.0095	0.00125438	0.102735	0.0446035	2255	0.693215
INF_Q9NRJ3	-0.0319803	0.0241713	-1.32307	-0.0793808	0.0154202	0.185948	2255	0.963573	INF_Q9NRJ3	-0.0152107	0.0200918	-0.757058	-0.0546112	0.0241898	0.449094	2255	0.898203
INF_Q9NSA1	0.0949599	0.0721944	1.31533	-0.0466151	0.236535	0.188532	2255	0.963573	INF_Q9NSA1	0.0977203	0.0600098	1.6284	-0.0199604	0.215401	0.10358	2255	0.693215
INF_Q9NYY1	-0.0207892	0.0275215	-0.75538	-0.0747594	0.0331811	0.450101	2255	0.963573	INF_Q9NYY1	-0.0052919	0.0228765	-0.231323	-0.0501533	0.0395695	0.817085	2255	0.956537
INF_Q9NZQ7	0.00962823	0.0312256	0.308344	-0.0516058	0.0708623	0.757849	2255	0.963573	INF_Q9NZQ7	0.039066	0.0259555	1.50512	-0.0118333	0.0899652	0.132435	2255	0.693215
INF_Q9P0M4	-0.0451755	0.0297212	-1.51998	-0.103459	0.0131084	0.128658	2255	0.963573	INF_Q9P0M4	-0.0063612	0.024705	-0.257487	-0.0548083	0.0420858	0.796827	2255	0.956537
INF_Q9UHF4	0.00704189	0.0352328	0.199868	-0.0620504	0.0761342	0.841602	2255	0.970628	INF_Q9UHF4	-0.0439341	0.0292864	-1.50016	-0.101365	0.0134971	0.133715	2255	0.693215

### Sheet: S6
Supplementary Table 6: Association of 34 antibiotic responsive metabolites to glucose intolerance phenotypes in external cohorts.
			Regressions performed on data from these cohorts						Compiled from published literature; no analysis perfomed (see box below for source data).
			Arivale				Metacardis		Qatari cohort		Swedish						SOL + 9 cohorts
metabolite	SUB_PATHWAY	SUPER_PATHWAY	abx_three_beta	abx_three_q	blood_sugar_meds_beta	blood_sugar_meds_q	t2d_beta	t2d_q	t2d_beta	t2d_raw_p*	ifg_OR	ifg_p_adj	igt_OR	igt_p_adj	CGI_T2D_OR	CGI_T2D_p_adj	t2d_hr	t2d_fdr
3-(4-hydroxyphenyl)lactate	Tyrosine Metabolism	Amino Acid	-0.213787	0.052096	0.093941	0.617159	0.114434	0.654494	-0.147772	0.0365837	0.9972	0.985791	1.0515	0.610332	1.3336	0.00216914
glutarate (C5-DC)	Fatty Acid, Dicarboxylate	Lipid	0.302153	0.0140495	0.246936	0.166081	-0.0087599	0.962937	0.0153258	0.816906
alpha-ketobutyrate	Methionine, Cysteine, SAM and Taurine Metabolism	Amino Acid	-0.235046	0.0624824	0.489881	0.00148322	0.658268	0.0144342			1.3151	0.089034	1.6246	0	2.1387	0
3-phenylpropionate (hydrocinnamate)	Benzoate Metabolism	Xenobiotics	-0.343529	0.00427991	-0.0613064	0.839061	-0.510207	0.0525293	-0.145641	0.0501659	0.7129	0.0466143	0.6767	0	0.5005	0	0.96	0.204807
hippurate	Benzoate Metabolism	Xenobiotics	-0.262174	0.0273164	-0.159983	0.422404	-0.458875	0.0801603	0.0748157	0.290243	0.8172	0.220281	0.6626	0	0.5751	0	0.92	0.00026831
4-methyl-2-oxopentanoate	Leucine, Isoleucine and Valine Metabolism	Amino Acid	-0.208599	0.0725941	0.544634	6.52e-05	0.21853	0.518839	0.156512	0.0349987	1.2284	0.259157	1.7317	0	2.1023	0
alpha-hydroxyisocaproate	Leucine, Isoleucine and Valine Metabolism	Amino Acid	-0.213506	0.052096	0.21899	0.156866	0.172574	0.648934	0.156337	0.0253431	1.1847	0.335138	1.2672	0.0158772	1.5315	0
3-hydroxyoctanoate	Fatty Acid, Monohydroxy	Lipid	-0.228936	0.0681307	0.887619	4.59e-10	-0.305273	0.353586	0.661759	3.76e-19							1.02	0.74445
phenyllactate (PLA)	Phenylalanine Metabolism	Amino Acid	-0.240545	0.0227328	0.0949371	0.620618	-0.171976	0.639357	-0.0782702	0.284745
acetylcarnitine (C2)	Fatty Acid Metabolism (Acyl Carnitine, Short Chain)	Lipid	-0.273789	0.0268218	0.0587456	0.825219	-0.151406	0.648934	0.254301	0.0005847	1.102	0.517929	1.2609	0.00651243	1.3343	0.00144808	0.99	0.792993
3-hydroxymyristate	Fatty Acid, Monohydroxy	Lipid	-0.22879	0.0803693	0.337834	0.0469813	-0.18684	0.639357	0.521155	3.94e-12	1.0737	0.649951	1.4277	0	1.3842	0.00035986
3-hydroxydecanoate	Fatty Acid, Monohydroxy	Lipid	-0.264251	0.0273164	0.65223	1.17e-05	-0.275122	0.518839	0.70922	1.09e-22	1.0036	0.98491	1.3008	0.00278889	1.2577	0.00820708
indolepropionate	Tryptophan Metabolism	Amino Acid	-0.220104	0.0799482	-0.395395	0.012647	-0.350033	0.200942	-0.247438	0.00100124	0.6973	0.046184	0.7756	0.00450898	0.6449	0	0.91	0.00058051
3-hydroxylaurate	Fatty Acid, Monohydroxy	Lipid	-0.2512	0.052096	0.282771	0.100212	-0.108569	0.709546	0.508469	6.62e-12	1.0189	0.923593	1.4029	0	1.3759	0.00035986
5-hydroxyhexanoate	Fatty Acid, Monohydroxy	Lipid	-0.25909	0.0843802	0.115745	0.652505	-0.228389	0.618806	0.203113	0.00647295
3-hydroxy-2-ethylpropionate	Leucine, Isoleucine and Valine Metabolism	Amino Acid	-0.278338	0.00839984	0.328124	0.035219	-0.0369474	0.880389	0.298664	3.22e-05
alpha-hydroxyisovalerate	Leucine, Isoleucine and Valine Metabolism	Amino Acid	-0.226823	0.0612365	0.280552	0.0869826	-0.163115	0.639357	0.250688	0.00053931	0.9361	0.707568	1.1735	0.0760994	1.3352	0.00158861
4-hydroxyhippurate	Benzoate Metabolism	Xenobiotics	0.354909	0.00080075	0.246777	0.160104	0.0974895	0.714254	0.0277026	0.708405	0.8524	0.335138	0.7307	0.0009045	1.1227	0.171372	0.97	0.263314
2-hydroxy-3-methylvalerate	Leucine, Isoleucine and Valine Metabolism	Amino Acid	-0.246553	0.0227328	0.268696	0.07138	0.132662	0.654494	0.27446	0.00015065	0.9052	0.556085	1.1499	0.138854	1.4679	0.00019015	1.4	1.9e-09
3-(3-hydroxyphenyl)propionate	Benzoate Metabolism	Xenobiotics	0.303556	0.0273164	0.0552412	0.877188	-0.086867	0.730972
5alpha-androstan-3beta,17alpha-diol disulfate	Androgenic Steroids	Lipid	-0.249308	0.0624824	0.0673667	0.801784	-0.413007	0.200942	0.153657	0.0506148	1.0571	0.750121	1.1302	0.160558	0.8058	0.0181628
cinnamoylglycine	Food Component/Plant	Xenobiotics	-0.359513	0.00080075	-0.189566	0.305482	-0.694456	0.00492315	0.00804089	0.913106	0.8028	0.230083	0.6987	0	0.5284	0	0.8	1.42e-06
isoursodeoxycholate	Secondary Bile Acid Metabolism	Lipid	0.276903	0.0235332	0.319675	0.058101	0.18903	0.639357			1.0703	0.695513	1.1877	0.0522917	1.4018	0.00019015
hydantoin-5-propionate	Histidine Metabolism	Amino Acid	-0.238375	0.0431944	0.34476	0.0248638	0.145239	0.648934	0.084209	0.26901
2-piperidinone	Food Component/Plant	Xenobiotics	0.239654	0.0612365	0.160089	0.423775	0.20818	0.618806	0.28826	0.00018985
2-hydroxybutyrate/2-hydroxyisobutyrate	Glutathione Metabolism	Amino Acid	-0.227581	0.0680079	0.639077	8.08e-06	0.43477	0.0801603	0.588566	4.76e-16	1.3376	0.0887256	1.7114	0	2.1925	0	1.18	1.26e-07
dodecadienoate (12:2)*	Fatty Acid, Dicarboxylate	Lipid	-0.240202	0.0624824	0.0734553	0.766443	0.0643611	0.78917	0.0712619	0.328858	0.9434	0.72738	1.3372	0.00127627	1.2158	0.0236954
X - 21353			-0.306854	0.00839984	0.331387	0.0449506	-0.243816	0.550704	0.390662	1.61e-07
X - 12544			-0.269524	0.0562875	-0.0261283	0.939998	-0.125307	0.654494	-0.0047381	0.953564
X - 12216			-0.24479	0.052096	0.189609	0.298078	-0.319099	0.353586	0.111265	0.147006
X - 15728			-0.357475	0.00839984	-0.173431	0.43284	-0.119231	0.701697	-0.116626	0.125287
X - 12283			-0.189017	0.322062	-0.133074	0.608251
X - 17335			-0.239655	0.0612365	0.105077	0.631409	-0.134804	0.654494	0.450707	3.03e-09
X - 17351			-0.198599	0.197925	-0.130704	0.542746			0.239137	0.00241369
										*Bonferroni P< 0.05/826 = 6.05 × 10-5
									Cohort	DOI	Table
									Yousri et al. 2022 (Qatari)	10.2337/db21-0490	Table S2
									Li et al. 2026 (HCHS/SOL is one of 10 cohorts)	10.1038/s41591-025-04105-8	Table S2
									Wu et al. 2025 (Swedish)	10.1038/s41591-025-03642-6	Table S8

### Sheet: S7
Supplementary Table 7: Moderation of the impact recent antibiotics use on gut microbe richness by binarized dietary variables.
Models: {alpha_diversity} ~ C(sex) + age + BMI_CALC + C(abx_recency)*C({food_binary}) + C(diet_vendor) + C(meds_cholesterol) + C(meds_blood_sugar) + PC1 + PC2 + PC3 + PC4 + PC5 + centered_eGFR + C(vendor_dashboard)
Observed Features							Shannon Index							Berger-Parker
food_binary	term	beta	t_stat	p_value	n	q_value	food_binary	term	beta	t_stat	p_value	n	q_value	food_binary	term	beta	t_stat	p_value	n	q_value
fruits_per_day_binary	C(abx_recency)[T.three]:C(fruits_per_day_binary)[T.1.0]	6.95057	2.10723	0.0352263	1952	0.181164	fruits_per_day_binary	C(abx_recency)[T.three]:C(fruits_per_day_binary)[T.1.0]	0.15988	2.26675	0.0235159	1952	0.302426	fruits_per_day_binary	C(abx_recency)[T.three]:C(fruits_per_day_binary)[T.1.0]	-0.0277251	-1.46433	0.143267	1952	0.539316
fruits_per_day_binary	C(abx_recency)[T.twelve]:C(fruits_per_day_binary)[T.1.0]	-2.48846	-0.870117	0.384345	1952	0.593166	fruits_per_day_binary	C(abx_recency)[T.twelve]:C(fruits_per_day_binary)[T.1.0]	-0.0288608	-0.471925	0.637033	1952	0.819043	fruits_per_day_binary	C(abx_recency)[T.twelve]:C(fruits_per_day_binary)[T.1.0]	-0.005949	-0.362381	0.717107	1952	0.963189
vegetables_per_day_binary	C(abx_recency)[T.three]:C(vegetables_per_day_binary)[T.1.0]	3.52861	0.635937	0.524893	1952	0.661743	vegetables_per_day_binary	C(abx_recency)[T.three]:C(vegetables_per_day_binary)[T.1.0]	-0.0448619	-0.378133	0.705374	1952	0.819259	vegetables_per_day_binary	C(abx_recency)[T.three]:C(vegetables_per_day_binary)[T.1.0]	0.0474519	1.49116	0.136083	1952	0.539316
vegetables_per_day_binary	C(abx_recency)[T.twelve]:C(vegetables_per_day_binary)[T.1.0]	-4.78543	-1.13452	0.256717	1952	0.485889	vegetables_per_day_binary	C(abx_recency)[T.twelve]:C(vegetables_per_day_binary)[T.1.0]	-0.187294	-2.07668	0.0379626	1952	0.302426	vegetables_per_day_binary	C(abx_recency)[T.twelve]:C(vegetables_per_day_binary)[T.1.0]	0.0518079	2.14165	0.0323466	1952	0.539316
sugary_drinks_per_day_binary	C(abx_recency)[T.three]:C(sugary_drinks_per_day_binary)[T.1.0]	-6.32542	-2.3491	0.0189192	1951	0.176929	sugary_drinks_per_day_binary	C(abx_recency)[T.three]:C(sugary_drinks_per_day_binary)[T.1.0]	-0.117317	-2.03457	0.0420302	1951	0.302426	sugary_drinks_per_day_binary	C(abx_recency)[T.three]:C(sugary_drinks_per_day_binary)[T.1.0]	0.0195481	1.26302	0.206736	1951	0.539316
sugary_drinks_per_day_binary	C(abx_recency)[T.twelve]:C(sugary_drinks_per_day_binary)[T.1.0]	0.771913	0.329803	0.741585	1951	0.834283	sugary_drinks_per_day_binary	C(abx_recency)[T.twelve]:C(sugary_drinks_per_day_binary)[T.1.0]	-0.0122122	-0.243657	0.807522	1951	0.839083	sugary_drinks_per_day_binary	C(abx_recency)[T.twelve]:C(sugary_drinks_per_day_binary)[T.1.0]	0.0149298	1.10977	0.267235	1951	0.60128
alcohol_drinks_a_day_binary	C(abx_recency)[T.three]:C(alcohol_drinks_a_day_binary)[T.(0) I do not drink]	6.67741	2.13844	0.0326065	1951	0.181164	alcohol_drinks_a_day_binary	C(abx_recency)[T.three]:C(alcohol_drinks_a_day_binary)[T.(0) I do not drink]	0.116486	1.74079	0.0818802	1951	0.309965	alcohol_drinks_a_day_binary	C(abx_recency)[T.three]:C(alcohol_drinks_a_day_binary)[T.(0) I do not drink]	-0.0310703	-1.73088	0.0836327	1951	0.539316
alcohol_drinks_a_day_binary	C(abx_recency)[T.twelve]:C(alcohol_drinks_a_day_binary)[T.(0) I do not drink]	8.18016	2.93867	0.00333545	1951	0.060038	alcohol_drinks_a_day_binary	C(abx_recency)[T.twelve]:C(alcohol_drinks_a_day_binary)[T.(0) I do not drink]	0.128108	2.14758	0.0318717	1951	0.302426	alcohol_drinks_a_day_binary	C(abx_recency)[T.twelve]:C(alcohol_drinks_a_day_binary)[T.(0) I do not drink]	-0.0288024	-1.79991	0.0720313	1951	0.539316
alcohol_drinks_a_day_binary	C(abx_recency)[T.three]:C(alcohol_drinks_a_day_binary)[T.(4) More than 6 drinks]	18.3852	1.18286	0.237009	1951	0.485889	alcohol_drinks_a_day_binary	C(abx_recency)[T.three]:C(alcohol_drinks_a_day_binary)[T.(4) More than 6 drinks]	0.370367	1.11194	0.266303	1951	0.737454	alcohol_drinks_a_day_binary	C(abx_recency)[T.three]:C(alcohol_drinks_a_day_binary)[T.(4) More than 6 drinks]	-0.11278	-1.26221	0.207026	1951	0.539316
alcohol_drinks_a_day_binary	C(abx_recency)[T.twelve]:C(alcohol_drinks_a_day_binary)[T.(4) More than 6 drinks]	14.8531	0.720215	0.47148	1951	0.62864	alcohol_drinks_a_day_binary	C(abx_recency)[T.twelve]:C(alcohol_drinks_a_day_binary)[T.(4) More than 6 drinks]	0.350378	0.792804	0.42799	1951	0.746971	alcohol_drinks_a_day_binary	C(abx_recency)[T.twelve]:C(alcohol_drinks_a_day_binary)[T.(4) More than 6 drinks]	-0.160588	-1.35453	0.175725	1951	0.539316
grains_per_day_binary	C(abx_recency)[T.three]:C(grains_per_day_binary)[T.1.0]	-0.612926	-0.232188	0.816417	1950	0.890637	grains_per_day_binary	C(abx_recency)[T.three]:C(grains_per_day_binary)[T.1.0]	0.0282939	0.501068	0.61638	1950	0.819043	grains_per_day_binary	C(abx_recency)[T.three]:C(grains_per_day_binary)[T.1.0]	-0.0080317	-0.530293	0.59597	1950	0.932822
grains_per_day_binary	C(abx_recency)[T.twelve]:C(grains_per_day_binary)[T.1.0]	-2.71825	-1.13469	0.256646	1950	0.485889	grains_per_day_binary	C(abx_recency)[T.twelve]:C(grains_per_day_binary)[T.1.0]	-0.027426	-0.535208	0.592568	1950	0.819043	grains_per_day_binary	C(abx_recency)[T.twelve]:C(grains_per_day_binary)[T.1.0]	-0.0031237	-0.227262	0.820244	1950	0.963189
cruciferous_vegetables_frequency_binary	C(abx_recency)[T.three]:C(cruciferous_vegetables_frequency_binary)[T.1.0]	2.71364	1.0732	0.283314	1950	0.485889	cruciferous_vegetables_frequency_binary	C(abx_recency)[T.three]:C(cruciferous_vegetables_frequency_binary)[T.1.0]	0.0496295	0.918494	0.358475	1950	0.746971	cruciferous_vegetables_frequency_binary	C(abx_recency)[T.three]:C(cruciferous_vegetables_frequency_binary)[T.1.0]	-0.0014223	-0.098063	0.921892	1950	0.963189
cruciferous_vegetables_frequency_binary	C(abx_recency)[T.twelve]:C(cruciferous_vegetables_frequency_binary)[T.1.0]	-3.02717	-1.35937	0.174187	1950	0.473671	cruciferous_vegetables_frequency_binary	C(abx_recency)[T.twelve]:C(cruciferous_vegetables_frequency_binary)[T.1.0]	-0.104609	-2.19827	0.0280483	1950	0.302426	cruciferous_vegetables_frequency_binary	C(abx_recency)[T.twelve]:C(cruciferous_vegetables_frequency_binary)[T.1.0]	0.0268694	2.10346	0.0355549	1950	0.539316
alcohol_type	C(abx_recency)[T.three]:C(alcohol_type)[T.(1) Beer]	-4.75126	-1.07294	0.283435	1941	0.485889	alcohol_type	C(abx_recency)[T.three]:C(alcohol_type)[T.(1) Beer]	-0.073865	-0.779582	0.435733	1941	0.746971	alcohol_type	C(abx_recency)[T.three]:C(alcohol_type)[T.(1) Beer]	0.00406318	0.160034	0.872871	1941	0.963189
alcohol_type	C(abx_recency)[T.twelve]:C(alcohol_type)[T.(1) Beer]	-2.18164	-0.598328	0.549692	1941	0.661743	alcohol_type	C(abx_recency)[T.twelve]:C(alcohol_type)[T.(1) Beer]	-0.0869124	-1.11403	0.265407	1941	0.737454	alcohol_type	C(abx_recency)[T.twelve]:C(alcohol_type)[T.(1) Beer]	0.0253894	1.21448	0.224715	1941	0.539316
alcohol_type	C(abx_recency)[T.three]:C(alcohol_type)[T.(2) Wine]	-4.31593	-1.3284	0.184205	1941	0.473671	alcohol_type	C(abx_recency)[T.three]:C(alcohol_type)[T.(2) Wine]	-0.0620085	-0.891997	0.372507	1941	0.746971	alcohol_type	C(abx_recency)[T.three]:C(alcohol_type)[T.(2) Wine]	0.0190872	1.02465	0.305656	1941	0.611313
alcohol_type	C(abx_recency)[T.twelve]:C(alcohol_type)[T.(2) Wine]	-3.56994	-1.278	0.201403	1941	0.483368	alcohol_type	C(abx_recency)[T.twelve]:C(alcohol_type)[T.(2) Wine]	-0.0174074	-0.291247	0.770894	1941	0.839083	alcohol_type	C(abx_recency)[T.twelve]:C(alcohol_type)[T.(2) Wine]	0.00206714	0.129069	0.897317	1941	0.963189
alcohol_type	C(abx_recency)[T.three]:C(alcohol_type)[T.(3) Liquor]	-13.7958	-3.27126	0.00108969	1941	0.039229	alcohol_type	C(abx_recency)[T.three]:C(alcohol_type)[T.(3) Liquor]	-0.16525	-1.83134	0.0672057	1941	0.302426	alcohol_type	C(abx_recency)[T.three]:C(alcohol_type)[T.(3) Liquor]	0.0181557	0.750862	0.452828	1941	0.843696
alcohol_type	C(abx_recency)[T.twelve]:C(alcohol_type)[T.(3) Liquor]	-6.23268	-1.66939	0.0952025	1941	0.38081	alcohol_type	C(abx_recency)[T.twelve]:C(alcohol_type)[T.(3) Liquor]	-0.018614	-0.233014	0.815775	1941	0.839083	alcohol_type	C(abx_recency)[T.twelve]:C(alcohol_type)[T.(3) Liquor]	-0.0073328	-0.342559	0.731968	1941	0.963189
snack_binary	C(abx_recency)[T.three]:C(snack_binary)[T.(1) 3-4 times per week]	-3.92411	-1.42797	0.153464	1952	0.473671	snack_binary	C(abx_recency)[T.three]:C(snack_binary)[T.(1) 3-4 times per week]	-0.0221933	-0.377999	0.705473	1952	0.819259	snack_binary	C(abx_recency)[T.three]:C(snack_binary)[T.(1) 3-4 times per week]	0.00285982	0.181615	0.855904	1952	0.963189
snack_binary	C(abx_recency)[T.twelve]:C(snack_binary)[T.(1) 3-4 times per week]	-2.79106	-1.13183	0.257846	1952	0.485889	snack_binary	C(abx_recency)[T.twelve]:C(snack_binary)[T.(1) 3-4 times per week]	-0.0282909	-0.536971	0.59135	1952	0.819043	snack_binary	C(abx_recency)[T.twelve]:C(snack_binary)[T.(1) 3-4 times per week]	0.0102403	0.724707	0.46872	1952	0.843696
snack_binary	C(abx_recency)[T.three]:C(snack_binary)[T.(2) Once per week]	-0.343136	-0.0847626	0.932459	1952	0.954097	snack_binary	C(abx_recency)[T.three]:C(snack_binary)[T.(2) Once per week]	0.0424921	0.49129	0.623277	1952	0.819043	snack_binary	C(abx_recency)[T.three]:C(snack_binary)[T.(2) Once per week]	-0.0050098	-0.215972	0.829033	1952	0.963189
snack_binary	C(abx_recency)[T.twelve]:C(snack_binary)[T.(2) Once per week]	-5.69604	-1.728	0.0841486	1952	0.378669	snack_binary	C(abx_recency)[T.twelve]:C(snack_binary)[T.(2) Once per week]	-0.131822	-1.87176	0.0613918	1952	0.302426	snack_binary	C(abx_recency)[T.twelve]:C(snack_binary)[T.(2) Once per week]	0.0301701	1.59729	0.110365	1952	0.539316
snack_binary	C(abx_recency)[T.three]:C(snack_binary)[T.(3) Once per month]	-5.55395	-0.739917	0.459441	1952	0.62864	snack_binary	C(abx_recency)[T.three]:C(snack_binary)[T.(3) Once per month]	0.13968	0.870976	0.383876	1952	0.746971	snack_binary	C(abx_recency)[T.three]:C(snack_binary)[T.(3) Once per month]	-0.0686678	-1.5965	0.11054	1952	0.539316
snack_binary	C(abx_recency)[T.twelve]:C(snack_binary)[T.(3) Once per month]	0.386748	0.0575705	0.954097	1952	0.954097	snack_binary	C(abx_recency)[T.twelve]:C(snack_binary)[T.(3) Once per month]	0.0695608	0.484649	0.627981	1952	0.819043	snack_binary	C(abx_recency)[T.twelve]:C(snack_binary)[T.(3) Once per month]	0.00221352	0.0575032	0.95415	1952	0.963189
snack_binary	C(abx_recency)[T.three]:C(snack_binary)[T.(4) Less than once per month]	5.00973	0.832171	0.405416	1952	0.593166	snack_binary	C(abx_recency)[T.three]:C(snack_binary)[T.(4) Less than once per month]	0.0189916	0.147656	0.88263	1952	0.88263	snack_binary	C(abx_recency)[T.three]:C(snack_binary)[T.(4) Less than once per month]	-0.006499	-0.1884	0.850583	1952	0.963189
snack_binary	C(abx_recency)[T.twelve]:C(snack_binary)[T.(4) Less than once per month]	5.73121	0.93593	0.349427	1952	0.571789	snack_binary	C(abx_recency)[T.twelve]:C(snack_binary)[T.(4) Less than once per month]	0.0371575	0.284011	0.776433	1952	0.839083	snack_binary	C(abx_recency)[T.twelve]:C(snack_binary)[T.(4) Less than once per month]	0.00310222	0.088411	0.929559	1952	0.963189
breakfast_binary	C(abx_recency)[T.three]:C(breakfast_binary)[T.(1) 3-4 times per week]	-1.94658	-0.578279	0.563144	1951	0.661743	breakfast_binary	C(abx_recency)[T.three]:C(breakfast_binary)[T.(1) 3-4 times per week]	-0.0282246	-0.391694	0.695327	1951	0.819259	breakfast_binary	C(abx_recency)[T.three]:C(breakfast_binary)[T.(1) 3-4 times per week]	0.0103388	0.534445	0.593096	1951	0.932822
breakfast_binary	C(abx_recency)[T.twelve]:C(breakfast_binary)[T.(1) 3-4 times per week]	-6.42039	-2.14904	0.0317557	1951	0.181164	breakfast_binary	C(abx_recency)[T.twelve]:C(breakfast_binary)[T.(1) 3-4 times per week]	-0.0511004	-0.799027	0.424374	1951	0.746971	breakfast_binary	C(abx_recency)[T.twelve]:C(breakfast_binary)[T.(1) 3-4 times per week]	0.00506312	0.294895	0.768106	1951	0.963189
breakfast_binary	C(abx_recency)[T.three]:C(breakfast_binary)[T.(2) Once per week]	0.760507	0.152497	0.878811	1951	0.930505	breakfast_binary	C(abx_recency)[T.three]:C(breakfast_binary)[T.(2) Once per week]	0.105458	0.987856	0.323348	1951	0.746971	breakfast_binary	C(abx_recency)[T.three]:C(breakfast_binary)[T.(2) Once per week]	-0.0402219	-1.40342	0.160653	1951	0.539316
breakfast_binary	C(abx_recency)[T.twelve]:C(breakfast_binary)[T.(2) Once per week]	3.13965	0.820696	0.411921	1951	0.593166	breakfast_binary	C(abx_recency)[T.twelve]:C(breakfast_binary)[T.(2) Once per week]	0.140627	1.71721	0.0861014	1951	0.309965	breakfast_binary	C(abx_recency)[T.twelve]:C(breakfast_binary)[T.(2) Once per week]	-0.0336986	-1.53277	0.125496	1951	0.539316
breakfast_binary	C(abx_recency)[T.three]:C(breakfast_binary)[T.(3) Once per month]	-8.32766	-0.568394	0.569834	1951	0.661743	breakfast_binary	C(abx_recency)[T.three]:C(breakfast_binary)[T.(3) Once per month]	-0.35688	-1.1379	0.255305	1951	0.737454	breakfast_binary	C(abx_recency)[T.three]:C(breakfast_binary)[T.(3) Once per month]	0.0878263	1.04308	0.297044	1951	0.611313
breakfast_binary	C(abx_recency)[T.twelve]:C(breakfast_binary)[T.(3) Once per month]	-18.9008	-2.33475	0.0196588	1951	0.176929	breakfast_binary	C(abx_recency)[T.twelve]:C(breakfast_binary)[T.(3) Once per month]	-0.327094	-1.88751	0.0592428	1951	0.302426	breakfast_binary	C(abx_recency)[T.twelve]:C(breakfast_binary)[T.(3) Once per month]	0.0582859	1.25283	0.210421	1951	0.539316
breakfast_binary	C(abx_recency)[T.three]:C(breakfast_binary)[T.(4) Less than once per month]	-13.6152	-1.42172	0.155268	1951	0.473671	breakfast_binary	C(abx_recency)[T.three]:C(breakfast_binary)[T.(4) Less than once per month]	-0.14854	-0.724584	0.468795	1951	0.76712	breakfast_binary	C(abx_recency)[T.three]:C(breakfast_binary)[T.(4) Less than once per month]	0.00254032	0.0461578	0.963189	1951	0.963189
breakfast_binary	C(abx_recency)[T.twelve]:C(breakfast_binary)[T.(4) Less than once per month]	12.9429	1.35297	0.176225	1951	0.473671	breakfast_binary	C(abx_recency)[T.twelve]:C(breakfast_binary)[T.(4) Less than once per month]	0.210302	1.02696	0.304569	1951	0.746971	breakfast_binary	C(abx_recency)[T.twelve]:C(breakfast_binary)[T.(4) Less than once per month]	-0.0318247	-0.578877	0.56274	1951	0.932822

### Sheet: S8
Supplementary Table 8: Microbe presence/absence as a moderator of antibiotic use in Arivale (discovery cohort).
Model: {metabolite} ~ C(sex) + age + BMI_CALC + C(abx_year)*C({microbe}) + C(vendor_dashboard) + C(meds_cholesterol) + C(meds_blood_sugar) + PC1 + PC2 + PC3 + PC4 + PC5 + centered_eGFR
microbe	term	beta	t_stat	p_value	n	q_value	metabolite	CHEMICAL_NAME
Archaea_Euryarchaeota_Methanobacteria_Methanobacteriales_Methanobacteriaceae_Methanobrevibacter	C(abx_year)[T.1]:C(Archaea_Euryarchaeota_Methanobacteria_Methanobacteriales_Methanobacteriaceae_Methanobrevibacter)[T.1.0]	-0.214582	-1.42657	0.154041	942	0.616808	metabolite_100001624	3-(3-hydroxyphenyl)propionate
Archaea_Euryarchaeota_Methanobacteria_Methanobacteriales_Methanobacteriaceae_Methanosphaera	C(abx_year)[T.1]:C(Archaea_Euryarchaeota_Methanobacteria_Methanobacteriales_Methanobacteriaceae_Methanosphaera)[T.1.0]	-0.412959	-1.28247	0.199999	942	0.616808	metabolite_100001624	3-(3-hydroxyphenyl)propionate
Bacteria_Actinobacteria_Actinobacteria_Actinomycetales_Actinomycetaceae_Actinomyces	C(abx_year)[T.1]:C(Bacteria_Actinobacteria_Actinobacteria_Actinomycetales_Actinomycetaceae_Actinomyces)[T.1.0]	-0.186062	-1.3756	0.169279	942	0.616808	metabolite_100001624	3-(3-hydroxyphenyl)propionate
Bacteria_Actinobacteria_Actinobacteria_Bifidobacteriales_Bifidobacteriaceae_Bifidobacterium	C(abx_year)[T.1]:C(Bacteria_Actinobacteria_Actinobacteria_Bifidobacteriales_Bifidobacteriaceae_Bifidobacterium)[T.1.0]	-0.276977	-1.68313	0.0926875	942	0.594807	metabolite_100001624	3-(3-hydroxyphenyl)propionate
Bacteria_Actinobacteria_Actinobacteria_Corynebacteriales_Corynebacteriaceae_Corynebacterium	C(abx_year)[T.1]:C(Bacteria_Actinobacteria_Actinobacteria_Corynebacteriales_Corynebacteriaceae_Corynebacterium)[T.1.0]	0.197632	0.6412	0.521552	942	0.795328	metabolite_100001624	3-(3-hydroxyphenyl)propionate
Bacteria_Actinobacteria_Actinobacteria_Micrococcales_Micrococcaceae_Rothia	C(abx_year)[T.1]:C(Bacteria_Actinobacteria_Actinobacteria_Micrococcales_Micrococcaceae_Rothia)[T.1.0]	-0.102948	-0.497191	0.619172	942	0.813881	metabolite_100001624	3-(3-hydroxyphenyl)propionate
Bacteria_Actinobacteria_Coriobacteriia_Coriobacteriales_Atopobiaceae_Atopobium	C(abx_year)[T.1]:C(Bacteria_Actinobacteria_Coriobacteriia_Coriobacteriales_Atopobiaceae_Atopobium)[T.1.0]	-0.244243	-1.017	0.309418	942	0.702272	metabolite_100001624	3-(3-hydroxyphenyl)propionate
Bacteria_Actinobacteria_Coriobacteriia_Coriobacteriales_Atopobiaceae_Libanicoccus	C(abx_year)[T.1]:C(Bacteria_Actinobacteria_Coriobacteriia_Coriobacteriales_Atopobiaceae_Libanicoccus)[T.1.0]	-0.568966	-1.35414	0.176021	942	0.616808	metabolite_100001624	3-(3-hydroxyphenyl)propionate
Bacteria_Actinobacteria_Coriobacteriia_Coriobacteriales_Atopobiaceae_Olsenella	C(abx_year)[T.1]:C(Bacteria_Actinobacteria_Coriobacteriia_Coriobacteriales_Atopobiaceae_Olsenella)[T.1.0]	0.107315	0.375441	0.707419	942	0.858876	metabolite_100001624	3-(3-hydroxyphenyl)propionate
Bacteria_Actinobacteria_Coriobacteriia_Coriobacteriales_Coriobacteriaceae_Collinsella	C(abx_year)[T.1]:C(Bacteria_Actinobacteria_Coriobacteriia_Coriobacteriales_Coriobacteriaceae_Collinsella)[T.1.0]	-0.366394	-2.37763	0.0176267	942	0.471784	metabolite_100001624	3-(3-hydroxyphenyl)propionate
Bacteria_Actinobacteria_Coriobacteriia_Coriobacteriales_Coriobacteriales_Incertae_Sedis_Raoultibacter	C(abx_year)[T.1]:C(Bacteria_Actinobacteria_Coriobacteriia_Coriobacteriales_Coriobacteriales_Incertae_Sedis_Raoultibacter)[T.1.0]	0.165388	0.652237	0.51441	942	0.795328	metabolite_100001624	3-(3-hydroxyphenyl)propionate
Bacteria_Actinobacteria_Coriobacteriia_Coriobacteriales_Coriobacteriales_Incertae_Sedis_nan	C(abx_year)[T.1]:C(Bacteria_Actinobacteria_Coriobacteriia_Coriobacteriales_Coriobacteriales_Incertae_Sedis_nan)[T.1.0]	-0.285854	-2.09993	0.0360049	942	0.573365	metabolite_100001624	3-(3-hydroxyphenyl)propionate
Bacteria_Actinobacteria_Coriobacteriia_Coriobacteriales_Eggerthellaceae_Adlercreutzia	C(abx_year)[T.1]:C(Bacteria_Actinobacteria_Coriobacteriia_Coriobacteriales_Eggerthellaceae_Adlercreutzia)[T.1.0]	-0.253788	-1.86369	0.062682	942	0.573365	metabolite_100001624	3-(3-hydroxyphenyl)propionate
Bacteria_Actinobacteria_Coriobacteriia_Coriobacteriales_Eggerthellaceae_DNF00809	C(abx_year)[T.1]:C(Bacteria_Actinobacteria_Coriobacteriia_Coriobacteriales_Eggerthellaceae_DNF00809)[T.1.0]	0.0675032	0.404378	0.686028	942	0.858876	metabolite_100001624	3-(3-hydroxyphenyl)propionate
Bacteria_Actinobacteria_Coriobacteriia_Coriobacteriales_Eggerthellaceae_Eggerthella	C(abx_year)[T.1]:C(Bacteria_Actinobacteria_Coriobacteriia_Coriobacteriales_Eggerthellaceae_Eggerthella)[T.1.0]	0.209778	1.5297	0.126433	942	0.608985	metabolite_100001624	3-(3-hydroxyphenyl)propionate
Bacteria_Actinobacteria_Coriobacteriia_Coriobacteriales_Eggerthellaceae_Enterorhabdus	C(abx_year)[T.1]:C(Bacteria_Actinobacteria_Coriobacteriia_Coriobacteriales_Eggerthellaceae_Enterorhabdus)[T.1.0]	-0.569267	-2.60505	0.00933329	942	0.364407	metabolite_100001624	3-(3-hydroxyphenyl)propionate
Bacteria_Actinobacteria_Coriobacteriia_Coriobacteriales_Eggerthellaceae_Gordonibacter	C(abx_year)[T.1]:C(Bacteria_Actinobacteria_Coriobacteriia_Coriobacteriales_Eggerthellaceae_Gordonibacter)[T.1.0]	-0.134716	-0.978792	0.327939	942	0.702272	metabolite_100001624	3-(3-hydroxyphenyl)propionate
Bacteria_Actinobacteria_Coriobacteriia_Coriobacteriales_Eggerthellaceae_Senegalimassilia	C(abx_year)[T.1]:C(Bacteria_Actinobacteria_Coriobacteriia_Coriobacteriales_Eggerthellaceae_Senegalimassilia)[T.1.0]	-0.246182	-1.4106	0.1587	942	0.616808	metabolite_100001624	3-(3-hydroxyphenyl)propionate
Bacteria_Actinobacteria_Coriobacteriia_Coriobacteriales_Eggerthellaceae_Slackia	C(abx_year)[T.1]:C(Bacteria_Actinobacteria_Coriobacteriia_Coriobacteriales_Eggerthellaceae_Slackia)[T.1.0]	-0.0948593	-0.577989	0.563412	942	0.804946	metabolite_100001624	3-(3-hydroxyphenyl)propionate
Bacteria_Actinobacteria_Coriobacteriia_Coriobacteriales_Eggerthellaceae_nan	C(abx_year)[T.1]:C(Bacteria_Actinobacteria_Coriobacteriia_Coriobacteriales_Eggerthellaceae_nan)[T.1.0]	-0.180556	-1.16367	0.244856	942	0.682333	metabolite_100001624	3-(3-hydroxyphenyl)propionate
Bacteria_Actinobacteria_Coriobacteriia_Coriobacteriales_nan_nan	C(abx_year)[T.1]:C(Bacteria_Actinobacteria_Coriobacteriia_Coriobacteriales_nan_nan)[T.1.0]	-0.233484	-1.50151	0.133566	942	0.608985	metabolite_100001624	3-(3-hydroxyphenyl)propionate
Bacteria_Bacteroidetes_Bacteroidia_Bacteroidales_Barnesiellaceae_Barnesiella	C(abx_year)[T.1]:C(Bacteria_Bacteroidetes_Bacteroidia_Bacteroidales_Barnesiellaceae_Barnesiella)[T.1.0]	-0.135376	-0.983232	0.32575	942	0.702272	metabolite_100001624	3-(3-hydroxyphenyl)propionate
Bacteria_Bacteroidetes_Bacteroidia_Bacteroidales_Barnesiellaceae_Coprobacter	C(abx_year)[T.1]:C(Bacteria_Bacteroidetes_Bacteroidia_Bacteroidales_Barnesiellaceae_Coprobacter)[T.1.0]	-0.192025	-1.28052	0.200681	942	0.616808	metabolite_100001624	3-(3-hydroxyphenyl)propionate
Bacteria_Bacteroidetes_Bacteroidia_Bacteroidales_Barnesiellaceae_nan	C(abx_year)[T.1]:C(Bacteria_Bacteroidetes_Bacteroidia_Bacteroidales_Barnesiellaceae_nan)[T.1.0]	-0.29494	-1.30165	0.193358	942	0.616808	metabolite_100001624	3-(3-hydroxyphenyl)propionate
Bacteria_Bacteroidetes_Bacteroidia_Bacteroidales_Marinifilaceae_Butyricimonas	C(abx_year)[T.1]:C(Bacteria_Bacteroidetes_Bacteroidia_Bacteroidales_Marinifilaceae_Butyricimonas)[T.1.0]	-0.206605	-1.51581	0.129908	942	0.608985	metabolite_100001624	3-(3-hydroxyphenyl)propionate
Bacteria_Bacteroidetes_Bacteroidia_Bacteroidales_Marinifilaceae_Odoribacter	C(abx_year)[T.1]:C(Bacteria_Bacteroidetes_Bacteroidia_Bacteroidales_Marinifilaceae_Odoribacter)[T.1.0]	-0.291304	-1.93657	0.0531021	942	0.573365	metabolite_100001624	3-(3-hydroxyphenyl)propionate
Bacteria_Bacteroidetes_Bacteroidia_Bacteroidales_Marinifilaceae_Sanguibacteroides	C(abx_year)[T.1]:C(Bacteria_Bacteroidetes_Bacteroidia_Bacteroidales_Marinifilaceae_Sanguibacteroides)[T.1.0]	0.303082	0.744868	0.45654	942	0.782275	metabolite_100001624	3-(3-hydroxyphenyl)propionate
Bacteria_Bacteroidetes_Bacteroidia_Bacteroidales_Muribaculaceae_nan	C(abx_year)[T.1]:C(Bacteria_Bacteroidetes_Bacteroidia_Bacteroidales_Muribaculaceae_nan)[T.1.0]	-0.25205	-1.61169	0.107369	942	0.608985	metabolite_100001624	3-(3-hydroxyphenyl)propionate
Bacteria_Bacteroidetes_Bacteroidia_Bacteroidales_Porphyromonadaceae_Porphyromonas	C(abx_year)[T.1]:C(Bacteria_Bacteroidetes_Bacteroidia_Bacteroidales_Porphyromonadaceae_Porphyromonas)[T.1.0]	0.110426	0.331234	0.740543	942	0.869514	metabolite_100001624	3-(3-hydroxyphenyl)propionate
Bacteria_Bacteroidetes_Bacteroidia_Bacteroidales_Prevotellaceae_Alloprevotella	C(abx_year)[T.1]:C(Bacteria_Bacteroidetes_Bacteroidia_Bacteroidales_Prevotellaceae_Alloprevotella)[T.1.0]	0.0610505	0.250823	0.802006	942	0.886308	metabolite_100001624	3-(3-hydroxyphenyl)propionate
Bacteria_Bacteroidetes_Bacteroidia_Bacteroidales_Prevotellaceae_Paraprevotella	C(abx_year)[T.1]:C(Bacteria_Bacteroidetes_Bacteroidia_Bacteroidales_Prevotellaceae_Paraprevotella)[T.1.0]	-0.106367	-0.635676	0.525145	942	0.795328	metabolite_100001624	3-(3-hydroxyphenyl)propionate
Bacteria_Bacteroidetes_Bacteroidia_Bacteroidales_Prevotellaceae_Prevotella	C(abx_year)[T.1]:C(Bacteria_Bacteroidetes_Bacteroidia_Bacteroidales_Prevotellaceae_Prevotella)[T.1.0]	0.041666	0.170603	0.864573	942	0.919431	metabolite_100001624	3-(3-hydroxyphenyl)propionate
Bacteria_Bacteroidetes_Bacteroidia_Bacteroidales_Prevotellaceae_Prevotella_2	C(abx_year)[T.1]:C(Bacteria_Bacteroidetes_Bacteroidia_Bacteroidales_Prevotellaceae_Prevotella_2)[T.1.0]	0.0911461	0.333904	0.738527	942	0.869514	metabolite_100001624	3-(3-hydroxyphenyl)propionate
Bacteria_Bacteroidetes_Bacteroidia_Bacteroidales_Prevotellaceae_Prevotella_6	C(abx_year)[T.1]:C(Bacteria_Bacteroidetes_Bacteroidia_Bacteroidales_Prevotellaceae_Prevotella_6)[T.1.0]	-0.340774	-1.17294	0.24112	942	0.681002	metabolite_100001624	3-(3-hydroxyphenyl)propionate
Bacteria_Bacteroidetes_Bacteroidia_Bacteroidales_Prevotellaceae_Prevotella_7	C(abx_year)[T.1]:C(Bacteria_Bacteroidetes_Bacteroidia_Bacteroidales_Prevotellaceae_Prevotella_7)[T.1.0]	0.0694463	0.309207	0.757234	942	0.884144	metabolite_100001624	3-(3-hydroxyphenyl)propionate
Bacteria_Bacteroidetes_Bacteroidia_Bacteroidales_Prevotellaceae_Prevotella_9	C(abx_year)[T.1]:C(Bacteria_Bacteroidetes_Bacteroidia_Bacteroidales_Prevotellaceae_Prevotella_9)[T.1.0]	-0.124804	-0.822338	0.411096	942	0.753676	metabolite_100001624	3-(3-hydroxyphenyl)propionate
Bacteria_Bacteroidetes_Bacteroidia_Bacteroidales_Prevotellaceae_Prevotellaceae_NK3B31_group	C(abx_year)[T.1]:C(Bacteria_Bacteroidetes_Bacteroidia_Bacteroidales_Prevotellaceae_Prevotellaceae_NK3B31_group)[T.1.0]	-0.499242	-1.45067	0.14721	942	0.616808	metabolite_100001624	3-(3-hydroxyphenyl)propionate
Bacteria_Bacteroidetes_Bacteroidia_Bacteroidales_Prevotellaceae_nan	C(abx_year)[T.1]:C(Bacteria_Bacteroidetes_Bacteroidia_Bacteroidales_Prevotellaceae_nan)[T.1.0]	-0.262903	-0.782353	0.434207	942	0.769062	metabolite_100001624	3-(3-hydroxyphenyl)propionate
Bacteria_Bacteroidetes_Bacteroidia_Bacteroidales_Rikenellaceae_Alistipes	C(abx_year)[T.1]:C(Bacteria_Bacteroidetes_Bacteroidia_Bacteroidales_Rikenellaceae_Alistipes)[T.1.0]	-0.275654	-0.993407	0.320771	942	0.702272	metabolite_100001624	3-(3-hydroxyphenyl)propionate
Bacteria_Bacteroidetes_Bacteroidia_Bacteroidales_Rikenellaceae_Rikenellaceae_RC9_gut_group	C(abx_year)[T.1]:C(Bacteria_Bacteroidetes_Bacteroidia_Bacteroidales_Rikenellaceae_Rikenellaceae_RC9_gut_group)[T.1.0]	-0.195614	-0.638541	0.523279	942	0.795328	metabolite_100001624	3-(3-hydroxyphenyl)propionate
Bacteria_Bacteroidetes_Bacteroidia_Bacteroidales_Tannerellaceae_Parabacteroides	C(abx_year)[T.1]:C(Bacteria_Bacteroidetes_Bacteroidia_Bacteroidales_Tannerellaceae_Parabacteroides)[T.1.0]	0.0105859	0.0488094	0.961082	942	0.975078	metabolite_100001624	3-(3-hydroxyphenyl)propionate
Bacteria_Bacteroidetes_Bacteroidia_Bacteroidales_nan_nan	C(abx_year)[T.1]:C(Bacteria_Bacteroidetes_Bacteroidia_Bacteroidales_nan_nan)[T.1.0]	-0.0011489	-0.0051154	0.99592	942	0.99592	metabolite_100001624	3-(3-hydroxyphenyl)propionate
Bacteria_Bacteroidetes_Bacteroidia_Flavobacteriales_nan_nan	C(abx_year)[T.1]:C(Bacteria_Bacteroidetes_Bacteroidia_Flavobacteriales_nan_nan)[T.1.0]	-0.161048	-0.636207	0.524799	942	0.795328	metabolite_100001624	3-(3-hydroxyphenyl)propionate
Bacteria_Cyanobacteria_Melainabacteria_Gastranaerophilales_nan_nan	C(abx_year)[T.1]:C(Bacteria_Cyanobacteria_Melainabacteria_Gastranaerophilales_nan_nan)[T.1.0]	-0.153236	-1.01994	0.308024	942	0.702272	metabolite_100001624	3-(3-hydroxyphenyl)propionate
Bacteria_Cyanobacteria_Oxyphotobacteria_Chloroplast_nan_nan	C(abx_year)[T.1]:C(Bacteria_Cyanobacteria_Oxyphotobacteria_Chloroplast_nan_nan)[T.1.0]	-0.0951209	-0.591981	0.554008	942	0.804081	metabolite_100001624	3-(3-hydroxyphenyl)propionate
Bacteria_Epsilonbacteraeota_Campylobacteria_Campylobacterales_Campylobacteraceae_Campylobacter	C(abx_year)[T.1]:C(Bacteria_Epsilonbacteraeota_Campylobacteria_Campylobacterales_Campylobacteraceae_Campylobacter)[T.1.0]	0.209293	0.68732	0.492053	942	0.795328	metabolite_100001624	3-(3-hydroxyphenyl)propionate
Bacteria_Firmicutes_Bacilli_Bacillales_Family_XI_Gemella	C(abx_year)[T.1]:C(Bacteria_Firmicutes_Bacilli_Bacillales_Family_XI_Gemella)[T.1.0]	0.130489	0.807999	0.419298	942	0.75546	metabolite_100001624	3-(3-hydroxyphenyl)propionate
Bacteria_Firmicutes_Bacilli_Lactobacillales_Carnobacteriaceae_Granulicatella	C(abx_year)[T.1]:C(Bacteria_Firmicutes_Bacilli_Lactobacillales_Carnobacteriaceae_Granulicatella)[T.1.0]	-0.0773662	-0.556697	0.577869	942	0.804946	metabolite_100001624	3-(3-hydroxyphenyl)propionate
Bacteria_Firmicutes_Bacilli_Lactobacillales_Enterococcaceae_Enterococcus	C(abx_year)[T.1]:C(Bacteria_Firmicutes_Bacilli_Lactobacillales_Enterococcaceae_Enterococcus)[T.1.0]	-0.236966	-1.11415	0.265505	942	0.702272	metabolite_100001624	3-(3-hydroxyphenyl)propionate
Bacteria_Firmicutes_Bacilli_Lactobacillales_Lactobacillaceae_Lactobacillus	C(abx_year)[T.1]:C(Bacteria_Firmicutes_Bacilli_Lactobacillales_Lactobacillaceae_Lactobacillus)[T.1.0]	-0.186282	-1.36492	0.172611	942	0.616808	metabolite_100001624	3-(3-hydroxyphenyl)propionate
Bacteria_Firmicutes_Bacilli_Lactobacillales_Lactobacillaceae_Pediococcus	C(abx_year)[T.1]:C(Bacteria_Firmicutes_Bacilli_Lactobacillales_Lactobacillaceae_Pediococcus)[T.1.0]	0.742878	2.00791	0.0449432	942	0.573365	metabolite_100001624	3-(3-hydroxyphenyl)propionate
Bacteria_Firmicutes_Bacilli_Lactobacillales_Leuconostocaceae_Leuconostoc	C(abx_year)[T.1]:C(Bacteria_Firmicutes_Bacilli_Lactobacillales_Leuconostocaceae_Leuconostoc)[T.1.0]	-0.206321	-1.08246	0.279332	942	0.702272	metabolite_100001624	3-(3-hydroxyphenyl)propionate
Bacteria_Firmicutes_Bacilli_Lactobacillales_Leuconostocaceae_Weissella	C(abx_year)[T.1]:C(Bacteria_Firmicutes_Bacilli_Lactobacillales_Leuconostocaceae_Weissella)[T.1.0]	-0.276019	-0.978264	0.328199	942	0.702272	metabolite_100001624	3-(3-hydroxyphenyl)propionate
Bacteria_Firmicutes_Bacilli_Lactobacillales_Streptococcaceae_Lactococcus	C(abx_year)[T.1]:C(Bacteria_Firmicutes_Bacilli_Lactobacillales_Streptococcaceae_Lactococcus)[T.1.0]	0.0923283	0.677927	0.497987	942	0.795328	metabolite_100001624	3-(3-hydroxyphenyl)propionate
Bacteria_Firmicutes_Clostridia_Clostridiales_Christensenellaceae_Catabacter	C(abx_year)[T.1]:C(Bacteria_Firmicutes_Clostridia_Clostridiales_Christensenellaceae_Catabacter)[T.1.0]	-0.0045972	-0.0241251	0.980758	942	0.985473	metabolite_100001624	3-(3-hydroxyphenyl)propionate
Bacteria_Firmicutes_Clostridia_Clostridiales_Christensenellaceae_Christensenella	C(abx_year)[T.1]:C(Bacteria_Firmicutes_Clostridia_Clostridiales_Christensenellaceae_Christensenella)[T.1.0]	0.475088	1.76446	0.0779845	942	0.573365	metabolite_100001624	3-(3-hydroxyphenyl)propionate
Bacteria_Firmicutes_Clostridia_Clostridiales_Christensenellaceae_Christensenellaceae_R7_group	C(abx_year)[T.1]:C(Bacteria_Firmicutes_Clostridia_Clostridiales_Christensenellaceae_Christensenellaceae_R7_group)[T.1.0]	-0.241493	-1.42957	0.153178	942	0.616808	metabolite_100001624	3-(3-hydroxyphenyl)propionate
Bacteria_Firmicutes_Clostridia_Clostridiales_Christensenellaceae_nan	C(abx_year)[T.1]:C(Bacteria_Firmicutes_Clostridia_Clostridiales_Christensenellaceae_nan)[T.1.0]	-0.0291677	-0.188775	0.85031	942	0.916056	metabolite_100001624	3-(3-hydroxyphenyl)propionate
Bacteria_Firmicutes_Clostridia_Clostridiales_Clostridiaceae_1_Clostridium_sensu_stricto_1	C(abx_year)[T.1]:C(Bacteria_Firmicutes_Clostridia_Clostridiales_Clostridiaceae_1_Clostridium_sensu_stricto_1)[T.1.0]	0.231023	1.5309	0.126136	942	0.608985	metabolite_100001624	3-(3-hydroxyphenyl)propionate
Bacteria_Firmicutes_Clostridia_Clostridiales_Clostridiales_vadinBB60_group_nan	C(abx_year)[T.1]:C(Bacteria_Firmicutes_Clostridia_Clostridiales_Clostridiales_vadinBB60_group_nan)[T.1.0]	-0.0398456	-0.277697	0.781307	942	0.885176	metabolite_100001624	3-(3-hydroxyphenyl)propionate
Bacteria_Firmicutes_Clostridia_Clostridiales_Defluviitaleaceae_Defluviitaleaceae_UCG011	C(abx_year)[T.1]:C(Bacteria_Firmicutes_Clostridia_Clostridiales_Defluviitaleaceae_Defluviitaleaceae_UCG011)[T.1.0]	-0.210682	-1.54159	0.123515	942	0.608985	metabolite_100001624	3-(3-hydroxyphenyl)propionate
Bacteria_Firmicutes_Clostridia_Clostridiales_Eubacteriaceae_Anaerofustis	C(abx_year)[T.1]:C(Bacteria_Firmicutes_Clostridia_Clostridiales_Eubacteriaceae_Anaerofustis)[T.1.0]	0.155716	1.06704	0.286232	942	0.702272	metabolite_100001624	3-(3-hydroxyphenyl)propionate
Bacteria_Firmicutes_Clostridia_Clostridiales_Eubacteriaceae_Eubacterium	C(abx_year)[T.1]:C(Bacteria_Firmicutes_Clostridia_Clostridiales_Eubacteriaceae_Eubacterium)[T.1.0]	-0.350916	-1.81092	0.0704774	942	0.573365	metabolite_100001624	3-(3-hydroxyphenyl)propionate
Bacteria_Firmicutes_Clostridia_Clostridiales_Family_XIII_Family_XIII_AD3011_group	C(abx_year)[T.1]:C(Bacteria_Firmicutes_Clostridia_Clostridiales_Family_XIII_Family_XIII_AD3011_group)[T.1.0]	-0.374757	-1.90762	0.0567491	942	0.573365	metabolite_100001624	3-(3-hydroxyphenyl)propionate
Bacteria_Firmicutes_Clostridia_Clostridiales_Family_XIII_Family_XIII_UCG001	C(abx_year)[T.1]:C(Bacteria_Firmicutes_Clostridia_Clostridiales_Family_XIII_Family_XIII_UCG001)[T.1.0]	-0.332249	-2.2844	0.0225734	942	0.471784	metabolite_100001624	3-(3-hydroxyphenyl)propionate
Bacteria_Firmicutes_Clostridia_Clostridiales_Family_XIII_Mogibacterium	C(abx_year)[T.1]:C(Bacteria_Firmicutes_Clostridia_Clostridiales_Family_XIII_Mogibacterium)[T.1.0]	-0.571734	-1.86629	0.0623167	942	0.573365	metabolite_100001624	3-(3-hydroxyphenyl)propionate
Bacteria_Firmicutes_Clostridia_Clostridiales_Family_XIII_nan	C(abx_year)[T.1]:C(Bacteria_Firmicutes_Clostridia_Clostridiales_Family_XIII_nan)[T.1.0]	-0.0847972	-0.557545	0.57729	942	0.804946	metabolite_100001624	3-(3-hydroxyphenyl)propionate
Bacteria_Firmicutes_Clostridia_Clostridiales_Family_XI_Anaerococcus	C(abx_year)[T.1]:C(Bacteria_Firmicutes_Clostridia_Clostridiales_Family_XI_Anaerococcus)[T.1.0]	0.0542219	0.20509	0.837547	942	0.911705	metabolite_100001624	3-(3-hydroxyphenyl)propionate
Bacteria_Firmicutes_Clostridia_Clostridiales_Family_XI_Ezakiella	C(abx_year)[T.1]:C(Bacteria_Firmicutes_Clostridia_Clostridiales_Family_XI_Ezakiella)[T.1.0]	-0.181462	-0.707346	0.47953	942	0.795328	metabolite_100001624	3-(3-hydroxyphenyl)propionate
Bacteria_Firmicutes_Clostridia_Clostridiales_Family_XI_Finegoldia	C(abx_year)[T.1]:C(Bacteria_Firmicutes_Clostridia_Clostridiales_Family_XI_Finegoldia)[T.1.0]	0.236367	0.969076	0.332761	942	0.702494	metabolite_100001624	3-(3-hydroxyphenyl)propionate
Bacteria_Firmicutes_Clostridia_Clostridiales_Family_XI_Parvimonas	C(abx_year)[T.1]:C(Bacteria_Firmicutes_Clostridia_Clostridiales_Family_XI_Parvimonas)[T.1.0]	0.294455	0.845484	0.398059	942	0.745687	metabolite_100001624	3-(3-hydroxyphenyl)propionate
Bacteria_Firmicutes_Clostridia_Clostridiales_Family_XI_Peptoniphilus	C(abx_year)[T.1]:C(Bacteria_Firmicutes_Clostridia_Clostridiales_Family_XI_Peptoniphilus)[T.1.0]	0.150935	0.571815	0.567586	942	0.804946	metabolite_100001624	3-(3-hydroxyphenyl)propionate
Bacteria_Firmicutes_Clostridia_Clostridiales_Lachnospiraceae_284	C(abx_year)[T.1]:C(Bacteria_Firmicutes_Clostridia_Clostridiales_Lachnospiraceae_284)[T.1.0]	0.0723355	0.262914	0.792675	942	0.885931	metabolite_100001624	3-(3-hydroxyphenyl)propionate
Bacteria_Firmicutes_Clostridia_Clostridiales_Lachnospiraceae_Agathobacter	C(abx_year)[T.1]:C(Bacteria_Firmicutes_Clostridia_Clostridiales_Lachnospiraceae_Agathobacter)[T.1.0]	-0.179976	-0.508625	0.611136	942	0.813551	metabolite_100001624	3-(3-hydroxyphenyl)propionate
Bacteria_Firmicutes_Clostridia_Clostridiales_Lachnospiraceae_Anaerosporobacter	C(abx_year)[T.1]:C(Bacteria_Firmicutes_Clostridia_Clostridiales_Lachnospiraceae_Anaerosporobacter)[T.1.0]	-0.271256	-1.33752	0.18138	942	0.616808	metabolite_100001624	3-(3-hydroxyphenyl)propionate
Bacteria_Firmicutes_Clostridia_Clostridiales_Lachnospiraceae_Butyrivibrio	C(abx_year)[T.1]:C(Bacteria_Firmicutes_Clostridia_Clostridiales_Lachnospiraceae_Butyrivibrio)[T.1.0]	-0.117335	-0.419281	0.675108	942	0.858876	metabolite_100001624	3-(3-hydroxyphenyl)propionate
Bacteria_Firmicutes_Clostridia_Clostridiales_Lachnospiraceae_CAG56	C(abx_year)[T.1]:C(Bacteria_Firmicutes_Clostridia_Clostridiales_Lachnospiraceae_CAG56)[T.1.0]	-0.0399218	-0.285737	0.775143	942	0.885176	metabolite_100001624	3-(3-hydroxyphenyl)propionate
Bacteria_Firmicutes_Clostridia_Clostridiales_Lachnospiraceae_Coprococcus_1	C(abx_year)[T.1]:C(Bacteria_Firmicutes_Clostridia_Clostridiales_Lachnospiraceae_Coprococcus_1)[T.1.0]	-0.270528	-1.78742	0.0741969	942	0.573365	metabolite_100001624	3-(3-hydroxyphenyl)propionate
Bacteria_Firmicutes_Clostridia_Clostridiales_Lachnospiraceae_Coprococcus_2	C(abx_year)[T.1]:C(Bacteria_Firmicutes_Clostridia_Clostridiales_Lachnospiraceae_Coprococcus_2)[T.1.0]	-0.227837	-1.5797	0.114517	942	0.608985	metabolite_100001624	3-(3-hydroxyphenyl)propionate
Bacteria_Firmicutes_Clostridia_Clostridiales_Lachnospiraceae_Coprococcus_3	C(abx_year)[T.1]:C(Bacteria_Firmicutes_Clostridia_Clostridiales_Lachnospiraceae_Coprococcus_3)[T.1.0]	-0.343657	-1.90312	0.0573346	942	0.573365	metabolite_100001624	3-(3-hydroxyphenyl)propionate
Bacteria_Firmicutes_Clostridia_Clostridiales_Lachnospiraceae_Cuneatibacter	C(abx_year)[T.1]:C(Bacteria_Firmicutes_Clostridia_Clostridiales_Lachnospiraceae_Cuneatibacter)[T.1.0]	0.213755	0.754076	0.450995	942	0.782275	metabolite_100001624	3-(3-hydroxyphenyl)propionate
Bacteria_Firmicutes_Clostridia_Clostridiales_Lachnospiraceae_Dorea	C(abx_year)[T.1]:C(Bacteria_Firmicutes_Clostridia_Clostridiales_Lachnospiraceae_Dorea)[T.1.0]	-0.146793	-0.523889	0.600481	942	0.809681	metabolite_100001624	3-(3-hydroxyphenyl)propionate
Bacteria_Firmicutes_Clostridia_Clostridiales_Lachnospiraceae_Eisenbergiella	C(abx_year)[T.1]:C(Bacteria_Firmicutes_Clostridia_Clostridiales_Lachnospiraceae_Eisenbergiella)[T.1.0]	0.183369	1.32933	0.184068	942	0.616808	metabolite_100001624	3-(3-hydroxyphenyl)propionate
Bacteria_Firmicutes_Clostridia_Clostridiales_Lachnospiraceae_FD2005	C(abx_year)[T.1]:C(Bacteria_Firmicutes_Clostridia_Clostridiales_Lachnospiraceae_FD2005)[T.1.0]	-0.324279	-0.83044	0.406504	942	0.751852	metabolite_100001624	3-(3-hydroxyphenyl)propionate
Bacteria_Firmicutes_Clostridia_Clostridiales_Lachnospiraceae_Fusicatenibacter	C(abx_year)[T.1]:C(Bacteria_Firmicutes_Clostridia_Clostridiales_Lachnospiraceae_Fusicatenibacter)[T.1.0]	0.168022	0.622763	0.533594	942	0.79871	metabolite_100001624	3-(3-hydroxyphenyl)propionate
Bacteria_Firmicutes_Clostridia_Clostridiales_Lachnospiraceae_GCA900066575	C(abx_year)[T.1]:C(Bacteria_Firmicutes_Clostridia_Clostridiales_Lachnospiraceae_GCA900066575)[T.1.0]	-0.302368	-1.75519	0.0795579	942	0.573365	metabolite_100001624	3-(3-hydroxyphenyl)propionate
Bacteria_Firmicutes_Clostridia_Clostridiales_Lachnospiraceae_GCA900066755	C(abx_year)[T.1]:C(Bacteria_Firmicutes_Clostridia_Clostridiales_Lachnospiraceae_GCA900066755)[T.1.0]	-0.188719	-1.01961	0.30818	942	0.702272	metabolite_100001624	3-(3-hydroxyphenyl)propionate
Bacteria_Firmicutes_Clostridia_Clostridiales_Lachnospiraceae_Howardella	C(abx_year)[T.1]:C(Bacteria_Firmicutes_Clostridia_Clostridiales_Lachnospiraceae_Howardella)[T.1.0]	0.0692591	0.359698	0.719155	942	0.858876	metabolite_100001624	3-(3-hydroxyphenyl)propionate
Bacteria_Firmicutes_Clostridia_Clostridiales_Lachnospiraceae_Hungatella	C(abx_year)[T.1]:C(Bacteria_Firmicutes_Clostridia_Clostridiales_Lachnospiraceae_Hungatella)[T.1.0]	0.188937	1.35857	0.174613	942	0.616808	metabolite_100001624	3-(3-hydroxyphenyl)propionate
Bacteria_Firmicutes_Clostridia_Clostridiales_Lachnospiraceae_Lachnospira	C(abx_year)[T.1]:C(Bacteria_Firmicutes_Clostridia_Clostridiales_Lachnospiraceae_Lachnospira)[T.1.0]	-0.208625	-0.600318	0.548441	942	0.804081	metabolite_100001624	3-(3-hydroxyphenyl)propionate
Bacteria_Firmicutes_Clostridia_Clostridiales_Lachnospiraceae_Lachnospiraceae_AC2044_group	C(abx_year)[T.1]:C(Bacteria_Firmicutes_Clostridia_Clostridiales_Lachnospiraceae_Lachnospiraceae_AC2044_group)[T.1.0]	-0.392628	-1.73003	0.083958	942	0.584907	metabolite_100001624	3-(3-hydroxyphenyl)propionate
Bacteria_Firmicutes_Clostridia_Clostridiales_Lachnospiraceae_Lachnospiraceae_FCS020_group	C(abx_year)[T.1]:C(Bacteria_Firmicutes_Clostridia_Clostridiales_Lachnospiraceae_Lachnospiraceae_FCS020_group)[T.1.0]	-0.32874	-2.0595	0.0397257	942	0.573365	metabolite_100001624	3-(3-hydroxyphenyl)propionate
Bacteria_Firmicutes_Clostridia_Clostridiales_Lachnospiraceae_Lachnospiraceae_NC2004_group	C(abx_year)[T.1]:C(Bacteria_Firmicutes_Clostridia_Clostridiales_Lachnospiraceae_Lachnospiraceae_NC2004_group)[T.1.0]	-0.234243	-0.689069	0.490952	942	0.795328	metabolite_100001624	3-(3-hydroxyphenyl)propionate
Bacteria_Firmicutes_Clostridia_Clostridiales_Lachnospiraceae_Lachnospiraceae_ND3007_group	C(abx_year)[T.1]:C(Bacteria_Firmicutes_Clostridia_Clostridiales_Lachnospiraceae_Lachnospiraceae_ND3007_group)[T.1.0]	-0.158386	-0.926336	0.354513	942	0.712504	metabolite_100001624	3-(3-hydroxyphenyl)propionate
Bacteria_Firmicutes_Clostridia_Clostridiales_Lachnospiraceae_Lachnospiraceae_NK4A136_group	C(abx_year)[T.1]:C(Bacteria_Firmicutes_Clostridia_Clostridiales_Lachnospiraceae_Lachnospiraceae_NK4A136_group)[T.1.0]	-0.0353982	-0.113792	0.909428	942	0.940943	metabolite_100001624	3-(3-hydroxyphenyl)propionate
Bacteria_Firmicutes_Clostridia_Clostridiales_Lachnospiraceae_Lachnospiraceae_NK4B4_group	C(abx_year)[T.1]:C(Bacteria_Firmicutes_Clostridia_Clostridiales_Lachnospiraceae_Lachnospiraceae_NK4B4_group)[T.1.0]	-0.0821052	-0.466421	0.641024	942	0.837337	metabolite_100001624	3-(3-hydroxyphenyl)propionate
Bacteria_Firmicutes_Clostridia_Clostridiales_Lachnospiraceae_Lachnospiraceae_UCG001	C(abx_year)[T.1]:C(Bacteria_Firmicutes_Clostridia_Clostridiales_Lachnospiraceae_Lachnospiraceae_UCG001)[T.1.0]	-0.16322	-1.0233	0.306434	942	0.702272	metabolite_100001624	3-(3-hydroxyphenyl)propionate
Bacteria_Firmicutes_Clostridia_Clostridiales_Lachnospiraceae_Lachnospiraceae_UCG003	C(abx_year)[T.1]:C(Bacteria_Firmicutes_Clostridia_Clostridiales_Lachnospiraceae_Lachnospiraceae_UCG003)[T.1.0]	0.190141	0.84272	0.399603	942	0.745687	metabolite_100001624	3-(3-hydroxyphenyl)propionate
Bacteria_Firmicutes_Clostridia_Clostridiales_Lachnospiraceae_Lachnospiraceae_UCG004	C(abx_year)[T.1]:C(Bacteria_Firmicutes_Clostridia_Clostridiales_Lachnospiraceae_Lachnospiraceae_UCG004)[T.1.0]	-0.181279	-0.989746	0.322557	942	0.702272	metabolite_100001624	3-(3-hydroxyphenyl)propionate
Bacteria_Firmicutes_Clostridia_Clostridiales_Lachnospiraceae_Lachnospiraceae_UCG008	C(abx_year)[T.1]:C(Bacteria_Firmicutes_Clostridia_Clostridiales_Lachnospiraceae_Lachnospiraceae_UCG008)[T.1.0]	-0.309372	-2.09603	0.0363503	942	0.573365	metabolite_100001624	3-(3-hydroxyphenyl)propionate
Bacteria_Firmicutes_Clostridia_Clostridiales_Lachnospiraceae_Lachnospiraceae_UCG010	C(abx_year)[T.1]:C(Bacteria_Firmicutes_Clostridia_Clostridiales_Lachnospiraceae_Lachnospiraceae_UCG010)[T.1.0]	0.0823705	0.361336	0.71793	942	0.858876	metabolite_100001624	3-(3-hydroxyphenyl)propionate
Bacteria_Firmicutes_Clostridia_Clostridiales_Lachnospiraceae_Lactonifactor	C(abx_year)[T.1]:C(Bacteria_Firmicutes_Clostridia_Clostridiales_Lachnospiraceae_Lactonifactor)[T.1.0]	0.0887825	0.538308	0.590494	942	0.804946	metabolite_100001624	3-(3-hydroxyphenyl)propionate
Bacteria_Firmicutes_Clostridia_Clostridiales_Lachnospiraceae_Marvinbryantia	C(abx_year)[T.1]:C(Bacteria_Firmicutes_Clostridia_Clostridiales_Lachnospiraceae_Marvinbryantia)[T.1.0]	-0.1321	-0.738526	0.460382	942	0.782275	metabolite_100001624	3-(3-hydroxyphenyl)propionate
Bacteria_Firmicutes_Clostridia_Clostridiales_Lachnospiraceae_Roseburia	C(abx_year)[T.1]:C(Bacteria_Firmicutes_Clostridia_Clostridiales_Lachnospiraceae_Roseburia)[T.1.0]	-0.292229	-0.718199	0.472816	942	0.790548	metabolite_100001624	3-(3-hydroxyphenyl)propionate
Bacteria_Firmicutes_Clostridia_Clostridiales_Lachnospiraceae_Sellimonas	C(abx_year)[T.1]:C(Bacteria_Firmicutes_Clostridia_Clostridiales_Lachnospiraceae_Sellimonas)[T.1.0]	0.374716	2.68928	0.00728929	942	0.364407	metabolite_100001624	3-(3-hydroxyphenyl)propionate
Bacteria_Firmicutes_Clostridia_Clostridiales_Lachnospiraceae_Shuttleworthia	C(abx_year)[T.1]:C(Bacteria_Firmicutes_Clostridia_Clostridiales_Lachnospiraceae_Shuttleworthia)[T.1.0]	-0.20485	-1.50722	0.132096	942	0.608985	metabolite_100001624	3-(3-hydroxyphenyl)propionate
Bacteria_Firmicutes_Clostridia_Clostridiales_Lachnospiraceae_Tyzzerella	C(abx_year)[T.1]:C(Bacteria_Firmicutes_Clostridia_Clostridiales_Lachnospiraceae_Tyzzerella)[T.1.0]	0.0396143	0.291039	0.771087	942	0.885176	metabolite_100001624	3-(3-hydroxyphenyl)propionate
Bacteria_Firmicutes_Clostridia_Clostridiales_Lachnospiraceae_Tyzzerella_3	C(abx_year)[T.1]:C(Bacteria_Firmicutes_Clostridia_Clostridiales_Lachnospiraceae_Tyzzerella_3)[T.1.0]	0.0858786	0.534508	0.593118	942	0.804946	metabolite_100001624	3-(3-hydroxyphenyl)propionate
Bacteria_Firmicutes_Clostridia_Clostridiales_Lachnospiraceae_Tyzzerella_4	C(abx_year)[T.1]:C(Bacteria_Firmicutes_Clostridia_Clostridiales_Lachnospiraceae_Tyzzerella_4)[T.1.0]	-0.0530858	-0.298171	0.765639	942	0.885176	metabolite_100001624	3-(3-hydroxyphenyl)propionate
Bacteria_Firmicutes_Clostridia_Clostridiales_Lachnospiraceae_UC512E3	C(abx_year)[T.1]:C(Bacteria_Firmicutes_Clostridia_Clostridiales_Lachnospiraceae_UC512E3)[T.1.0]	-0.0535896	-0.38408	0.701007	942	0.858876	metabolite_100001624	3-(3-hydroxyphenyl)propionate
Bacteria_Firmicutes_Clostridia_Clostridiales_Peptococcaceae_Peptococcus	C(abx_year)[T.1]:C(Bacteria_Firmicutes_Clostridia_Clostridiales_Peptococcaceae_Peptococcus)[T.1.0]	-0.464991	-3.14204	0.00173106	942	0.180895	metabolite_100001624	3-(3-hydroxyphenyl)propionate
Bacteria_Firmicutes_Clostridia_Clostridiales_Peptococcaceae_nan	C(abx_year)[T.1]:C(Bacteria_Firmicutes_Clostridia_Clostridiales_Peptococcaceae_nan)[T.1.0]	-0.104592	-0.783181	0.433721	942	0.769062	metabolite_100001624	3-(3-hydroxyphenyl)propionate
Bacteria_Firmicutes_Clostridia_Clostridiales_Peptostreptococcaceae_Intestinibacter	C(abx_year)[T.1]:C(Bacteria_Firmicutes_Clostridia_Clostridiales_Peptostreptococcaceae_Intestinibacter)[T.1.0]	0.0349212	0.226114	0.821163	942	0.89855	metabolite_100001624	3-(3-hydroxyphenyl)propionate
Bacteria_Firmicutes_Clostridia_Clostridiales_Peptostreptococcaceae_Peptostreptococcus	C(abx_year)[T.1]:C(Bacteria_Firmicutes_Clostridia_Clostridiales_Peptostreptococcaceae_Peptostreptococcus)[T.1.0]	0.00960636	0.0319256	0.974538	942	0.983954	metabolite_100001624	3-(3-hydroxyphenyl)propionate
Bacteria_Firmicutes_Clostridia_Clostridiales_Peptostreptococcaceae_Romboutsia	C(abx_year)[T.1]:C(Bacteria_Firmicutes_Clostridia_Clostridiales_Peptostreptococcaceae_Romboutsia)[T.1.0]	-0.0171441	-0.094357	0.924846	942	0.952181	metabolite_100001624	3-(3-hydroxyphenyl)propionate
Bacteria_Firmicutes_Clostridia_Clostridiales_Peptostreptococcaceae_Terrisporobacter	C(abx_year)[T.1]:C(Bacteria_Firmicutes_Clostridia_Clostridiales_Peptostreptococcaceae_Terrisporobacter)[T.1.0]	-0.250326	-1.67573	0.0941295	942	0.594807	metabolite_100001624	3-(3-hydroxyphenyl)propionate
Bacteria_Firmicutes_Clostridia_Clostridiales_Ruminococcaceae_Acetanaerobacterium	C(abx_year)[T.1]:C(Bacteria_Firmicutes_Clostridia_Clostridiales_Ruminococcaceae_Acetanaerobacterium)[T.1.0]	-0.167653	-0.927286	0.35402	942	0.712504	metabolite_100001624	3-(3-hydroxyphenyl)propionate
Bacteria_Firmicutes_Clostridia_Clostridiales_Ruminococcaceae_Anaerofilum	C(abx_year)[T.1]:C(Bacteria_Firmicutes_Clostridia_Clostridiales_Ruminococcaceae_Anaerofilum)[T.1.0]	0.0358291	0.246003	0.805735	942	0.886308	metabolite_100001624	3-(3-hydroxyphenyl)propionate
Bacteria_Firmicutes_Clostridia_Clostridiales_Ruminococcaceae_Anaerotruncus	C(abx_year)[T.1]:C(Bacteria_Firmicutes_Clostridia_Clostridiales_Ruminococcaceae_Anaerotruncus)[T.1.0]	0.0753905	0.550022	0.582437	942	0.804946	metabolite_100001624	3-(3-hydroxyphenyl)propionate
Bacteria_Firmicutes_Clostridia_Clostridiales_Ruminococcaceae_Angelakisella	C(abx_year)[T.1]:C(Bacteria_Firmicutes_Clostridia_Clostridiales_Ruminococcaceae_Angelakisella)[T.1.0]	-0.103223	-0.760688	0.447037	942	0.782275	metabolite_100001624	3-(3-hydroxyphenyl)propionate
Bacteria_Firmicutes_Clostridia_Clostridiales_Ruminococcaceae_CAG352	C(abx_year)[T.1]:C(Bacteria_Firmicutes_Clostridia_Clostridiales_Ruminococcaceae_CAG352)[T.1.0]	-0.383035	-2.1011	0.0359016	942	0.573365	metabolite_100001624	3-(3-hydroxyphenyl)propionate
Bacteria_Firmicutes_Clostridia_Clostridiales_Ruminococcaceae_Candidatus_Soleaferrea	C(abx_year)[T.1]:C(Bacteria_Firmicutes_Clostridia_Clostridiales_Ruminococcaceae_Candidatus_Soleaferrea)[T.1.0]	0.0212512	0.154737	0.877062	942	0.923724	metabolite_100001624	3-(3-hydroxyphenyl)propionate
Bacteria_Firmicutes_Clostridia_Clostridiales_Ruminococcaceae_Caproiciproducens	C(abx_year)[T.1]:C(Bacteria_Firmicutes_Clostridia_Clostridiales_Ruminococcaceae_Caproiciproducens)[T.1.0]	-0.13333	-0.978484	0.32809	942	0.702272	metabolite_100001624	3-(3-hydroxyphenyl)propionate
Bacteria_Firmicutes_Clostridia_Clostridiales_Ruminococcaceae_DTU089	C(abx_year)[T.1]:C(Bacteria_Firmicutes_Clostridia_Clostridiales_Ruminococcaceae_DTU089)[T.1.0]	-0.1316	-0.936459	0.349281	942	0.712504	metabolite_100001624	3-(3-hydroxyphenyl)propionate
Bacteria_Firmicutes_Clostridia_Clostridiales_Ruminococcaceae_Faecalibacterium	C(abx_year)[T.1]:C(Bacteria_Firmicutes_Clostridia_Clostridiales_Ruminococcaceae_Faecalibacterium)[T.1.0]	-0.334516	-0.846642	0.397413	942	0.745687	metabolite_100001624	3-(3-hydroxyphenyl)propionate
Bacteria_Firmicutes_Clostridia_Clostridiales_Ruminococcaceae_Flavonifractor	C(abx_year)[T.1]:C(Bacteria_Firmicutes_Clostridia_Clostridiales_Ruminococcaceae_Flavonifractor)[T.1.0]	0.108005	0.393978	0.693688	942	0.858876	metabolite_100001624	3-(3-hydroxyphenyl)propionate
Bacteria_Firmicutes_Clostridia_Clostridiales_Ruminococcaceae_Fournierella	C(abx_year)[T.1]:C(Bacteria_Firmicutes_Clostridia_Clostridiales_Ruminococcaceae_Fournierella)[T.1.0]	-0.199064	-1.3836	0.166815	942	0.616808	metabolite_100001624	3-(3-hydroxyphenyl)propionate
Bacteria_Firmicutes_Clostridia_Clostridiales_Ruminococcaceae_GCA900066225	C(abx_year)[T.1]:C(Bacteria_Firmicutes_Clostridia_Clostridiales_Ruminococcaceae_GCA900066225)[T.1.0]	0.00840649	0.0618827	0.95067	942	0.973209	metabolite_100001624	3-(3-hydroxyphenyl)propionate
Bacteria_Firmicutes_Clostridia_Clostridiales_Ruminococcaceae_Harryflintia	C(abx_year)[T.1]:C(Bacteria_Firmicutes_Clostridia_Clostridiales_Ruminococcaceae_Harryflintia)[T.1.0]	0.0995946	0.452884	0.650738	942	0.844747	metabolite_100001624	3-(3-hydroxyphenyl)propionate
Bacteria_Firmicutes_Clostridia_Clostridiales_Ruminococcaceae_Hydrogenoanaerobacterium	C(abx_year)[T.1]:C(Bacteria_Firmicutes_Clostridia_Clostridiales_Ruminococcaceae_Hydrogenoanaerobacterium)[T.1.0]	-0.0188688	-0.123594	0.901663	942	0.940943	metabolite_100001624	3-(3-hydroxyphenyl)propionate
Bacteria_Firmicutes_Clostridia_Clostridiales_Ruminococcaceae_Intestinimonas	C(abx_year)[T.1]:C(Bacteria_Firmicutes_Clostridia_Clostridiales_Ruminococcaceae_Intestinimonas)[T.1.0]	-0.226013	-0.900923	0.367863	942	0.725315	metabolite_100001624	3-(3-hydroxyphenyl)propionate
Bacteria_Firmicutes_Clostridia_Clostridiales_Ruminococcaceae_Negativibacillus	C(abx_year)[T.1]:C(Bacteria_Firmicutes_Clostridia_Clostridiales_Ruminococcaceae_Negativibacillus)[T.1.0]	-0.242678	-1.66244	0.0967629	942	0.594807	metabolite_100001624	3-(3-hydroxyphenyl)propionate
Bacteria_Firmicutes_Clostridia_Clostridiales_Ruminococcaceae_Oscillibacter	C(abx_year)[T.1]:C(Bacteria_Firmicutes_Clostridia_Clostridiales_Ruminococcaceae_Oscillibacter)[T.1.0]	0.0218849	0.0569682	0.954583	942	0.973209	metabolite_100001624	3-(3-hydroxyphenyl)propionate
Bacteria_Firmicutes_Clostridia_Clostridiales_Ruminococcaceae_Oscillospira	C(abx_year)[T.1]:C(Bacteria_Firmicutes_Clostridia_Clostridiales_Ruminococcaceae_Oscillospira)[T.1.0]	-0.0957076	-0.636565	0.524566	942	0.795328	metabolite_100001624	3-(3-hydroxyphenyl)propionate
Bacteria_Firmicutes_Clostridia_Clostridiales_Ruminococcaceae_Papillibacter	C(abx_year)[T.1]:C(Bacteria_Firmicutes_Clostridia_Clostridiales_Ruminococcaceae_Papillibacter)[T.1.0]	-0.373483	-1.82562	0.0682288	942	0.573365	metabolite_100001624	3-(3-hydroxyphenyl)propionate
Bacteria_Firmicutes_Clostridia_Clostridiales_Ruminococcaceae_Phocea	C(abx_year)[T.1]:C(Bacteria_Firmicutes_Clostridia_Clostridiales_Ruminococcaceae_Phocea)[T.1.0]	-0.0756072	-0.550397	0.58218	942	0.804946	metabolite_100001624	3-(3-hydroxyphenyl)propionate
Bacteria_Firmicutes_Clostridia_Clostridiales_Ruminococcaceae_Pseudoflavonifractor	C(abx_year)[T.1]:C(Bacteria_Firmicutes_Clostridia_Clostridiales_Ruminococcaceae_Pseudoflavonifractor)[T.1.0]	-0.180228	-1.04938	0.294278	942	0.702272	metabolite_100001624	3-(3-hydroxyphenyl)propionate
Bacteria_Firmicutes_Clostridia_Clostridiales_Ruminococcaceae_Pygmaiobacter	C(abx_year)[T.1]:C(Bacteria_Firmicutes_Clostridia_Clostridiales_Ruminococcaceae_Pygmaiobacter)[T.1.0]	-0.124828	-0.847294	0.39705	942	0.745687	metabolite_100001624	3-(3-hydroxyphenyl)propionate
Bacteria_Firmicutes_Clostridia_Clostridiales_Ruminococcaceae_Ruminiclostridium	C(abx_year)[T.1]:C(Bacteria_Firmicutes_Clostridia_Clostridiales_Ruminococcaceae_Ruminiclostridium)[T.1.0]	-0.0636262	-0.363268	0.716487	942	0.858876	metabolite_100001624	3-(3-hydroxyphenyl)propionate
Bacteria_Firmicutes_Clostridia_Clostridiales_Ruminococcaceae_Ruminiclostridium_1	C(abx_year)[T.1]:C(Bacteria_Firmicutes_Clostridia_Clostridiales_Ruminococcaceae_Ruminiclostridium_1)[T.1.0]	-0.0448004	-0.249487	0.80304	942	0.886308	metabolite_100001624	3-(3-hydroxyphenyl)propionate
Bacteria_Firmicutes_Clostridia_Clostridiales_Ruminococcaceae_Ruminiclostridium_6	C(abx_year)[T.1]:C(Bacteria_Firmicutes_Clostridia_Clostridiales_Ruminococcaceae_Ruminiclostridium_6)[T.1.0]	-0.109722	-0.809635	0.418358	942	0.75546	metabolite_100001624	3-(3-hydroxyphenyl)propionate
Bacteria_Firmicutes_Clostridia_Clostridiales_Ruminococcaceae_Ruminiclostridium_9	C(abx_year)[T.1]:C(Bacteria_Firmicutes_Clostridia_Clostridiales_Ruminococcaceae_Ruminiclostridium_9)[T.1.0]	-0.164655	-0.413722	0.679174	942	0.858876	metabolite_100001624	3-(3-hydroxyphenyl)propionate
Bacteria_Firmicutes_Clostridia_Clostridiales_Ruminococcaceae_Ruminococcaceae_NK4A214_group	C(abx_year)[T.1]:C(Bacteria_Firmicutes_Clostridia_Clostridiales_Ruminococcaceae_Ruminococcaceae_NK4A214_group)[T.1.0]	-0.225165	-1.49998	0.133961	942	0.608985	metabolite_100001624	3-(3-hydroxyphenyl)propionate
Bacteria_Firmicutes_Clostridia_Clostridiales_Ruminococcaceae_Ruminococcaceae_UCG002	C(abx_year)[T.1]:C(Bacteria_Firmicutes_Clostridia_Clostridiales_Ruminococcaceae_Ruminococcaceae_UCG002)[T.1.0]	-0.117439	-0.66339	0.507246	942	0.795328	metabolite_100001624	3-(3-hydroxyphenyl)propionate
Bacteria_Firmicutes_Clostridia_Clostridiales_Ruminococcaceae_Ruminococcaceae_UCG003	C(abx_year)[T.1]:C(Bacteria_Firmicutes_Clostridia_Clostridiales_Ruminococcaceae_Ruminococcaceae_UCG003)[T.1.0]	-0.043177	-0.290472	0.77152	942	0.885176	metabolite_100001624	3-(3-hydroxyphenyl)propionate
Bacteria_Firmicutes_Clostridia_Clostridiales_Ruminococcaceae_Ruminococcaceae_UCG004	C(abx_year)[T.1]:C(Bacteria_Firmicutes_Clostridia_Clostridiales_Ruminococcaceae_Ruminococcaceae_UCG004)[T.1.0]	-0.160052	-1.06204	0.288495	942	0.702272	metabolite_100001624	3-(3-hydroxyphenyl)propionate
Bacteria_Firmicutes_Clostridia_Clostridiales_Ruminococcaceae_Ruminococcaceae_UCG005	C(abx_year)[T.1]:C(Bacteria_Firmicutes_Clostridia_Clostridiales_Ruminococcaceae_Ruminococcaceae_UCG005)[T.1.0]	-0.141814	-0.729255	0.46603	942	0.785487	metabolite_100001624	3-(3-hydroxyphenyl)propionate
Bacteria_Firmicutes_Clostridia_Clostridiales_Ruminococcaceae_Ruminococcaceae_UCG007	C(abx_year)[T.1]:C(Bacteria_Firmicutes_Clostridia_Clostridiales_Ruminococcaceae_Ruminococcaceae_UCG007)[T.1.0]	-0.318538	-1.84799	0.064923	942	0.573365	metabolite_100001624	3-(3-hydroxyphenyl)propionate
Bacteria_Firmicutes_Clostridia_Clostridiales_Ruminococcaceae_Ruminococcaceae_UCG008	C(abx_year)[T.1]:C(Bacteria_Firmicutes_Clostridia_Clostridiales_Ruminococcaceae_Ruminococcaceae_UCG008)[T.1.0]	-0.0469109	-0.274803	0.783529	942	0.885176	metabolite_100001624	3-(3-hydroxyphenyl)propionate
Bacteria_Firmicutes_Clostridia_Clostridiales_Ruminococcaceae_Ruminococcaceae_UCG009	C(abx_year)[T.1]:C(Bacteria_Firmicutes_Clostridia_Clostridiales_Ruminococcaceae_Ruminococcaceae_UCG009)[T.1.0]	-0.0237091	-0.167973	0.866641	942	0.919431	metabolite_100001624	3-(3-hydroxyphenyl)propionate
Bacteria_Firmicutes_Clostridia_Clostridiales_Ruminococcaceae_Ruminococcaceae_UCG010	C(abx_year)[T.1]:C(Bacteria_Firmicutes_Clostridia_Clostridiales_Ruminococcaceae_Ruminococcaceae_UCG010)[T.1.0]	-0.249956	-1.85058	0.0645479	942	0.573365	metabolite_100001624	3-(3-hydroxyphenyl)propionate
Bacteria_Firmicutes_Clostridia_Clostridiales_Ruminococcaceae_Ruminococcaceae_UCG011	C(abx_year)[T.1]:C(Bacteria_Firmicutes_Clostridia_Clostridiales_Ruminococcaceae_Ruminococcaceae_UCG011)[T.1.0]	-0.118368	-0.601379	0.547735	942	0.804081	metabolite_100001624	3-(3-hydroxyphenyl)propionate
Bacteria_Firmicutes_Clostridia_Clostridiales_Ruminococcaceae_Ruminococcaceae_UCG013	C(abx_year)[T.1]:C(Bacteria_Firmicutes_Clostridia_Clostridiales_Ruminococcaceae_Ruminococcaceae_UCG013)[T.1.0]	-0.320591	-0.872007	0.383431	942	0.745687	metabolite_100001624	3-(3-hydroxyphenyl)propionate
Bacteria_Firmicutes_Clostridia_Clostridiales_Ruminococcaceae_Ruminococcaceae_UCG014	C(abx_year)[T.1]:C(Bacteria_Firmicutes_Clostridia_Clostridiales_Ruminococcaceae_Ruminococcaceae_UCG014)[T.1.0]	-0.389936	-2.79263	0.00533588	942	0.364407	metabolite_100001624	3-(3-hydroxyphenyl)propionate
Bacteria_Firmicutes_Clostridia_Clostridiales_Ruminococcaceae_Ruminococcaceae_V9D2013_group	C(abx_year)[T.1]:C(Bacteria_Firmicutes_Clostridia_Clostridiales_Ruminococcaceae_Ruminococcaceae_V9D2013_group)[T.1.0]	-0.147943	-0.398403	0.690425	942	0.858876	metabolite_100001624	3-(3-hydroxyphenyl)propionate
Bacteria_Firmicutes_Clostridia_Clostridiales_Ruminococcaceae_Ruminococcus_1	C(abx_year)[T.1]:C(Bacteria_Firmicutes_Clostridia_Clostridiales_Ruminococcaceae_Ruminococcus_1)[T.1.0]	0.106662	0.620592	0.535021	942	0.79871	metabolite_100001624	3-(3-hydroxyphenyl)propionate
Bacteria_Firmicutes_Clostridia_Clostridiales_Ruminococcaceae_Ruminococcus_2	C(abx_year)[T.1]:C(Bacteria_Firmicutes_Clostridia_Clostridiales_Ruminococcaceae_Ruminococcus_2)[T.1.0]	0.129932	0.91009	0.363012	942	0.722567	metabolite_100001624	3-(3-hydroxyphenyl)propionate
Bacteria_Firmicutes_Clostridia_Clostridiales_Ruminococcaceae_Subdoligranulum	C(abx_year)[T.1]:C(Bacteria_Firmicutes_Clostridia_Clostridiales_Ruminococcaceae_Subdoligranulum)[T.1.0]	-0.0388996	-0.172054	0.863433	942	0.919431	metabolite_100001624	3-(3-hydroxyphenyl)propionate
Bacteria_Firmicutes_Clostridia_Clostridiales_Ruminococcaceae_UBA1819	C(abx_year)[T.1]:C(Bacteria_Firmicutes_Clostridia_Clostridiales_Ruminococcaceae_UBA1819)[T.1.0]	-0.090311	-0.426131	0.670111	942	0.858876	metabolite_100001624	3-(3-hydroxyphenyl)propionate
Bacteria_Firmicutes_Clostridia_Clostridiales_nan_nan	C(abx_year)[T.1]:C(Bacteria_Firmicutes_Clostridia_Clostridiales_nan_nan)[T.1.0]	-0.0938059	-0.699476	0.48443	942	0.795328	metabolite_100001624	3-(3-hydroxyphenyl)propionate
Bacteria_Firmicutes_Clostridia_DTU014_nan_nan	C(abx_year)[T.1]:C(Bacteria_Firmicutes_Clostridia_DTU014_nan_nan)[T.1.0]	-0.381091	-2.34227	0.019378	942	0.471784	metabolite_100001624	3-(3-hydroxyphenyl)propionate
Bacteria_Firmicutes_Clostridia_nan_nan_nan	C(abx_year)[T.1]:C(Bacteria_Firmicutes_Clostridia_nan_nan_nan)[T.1.0]	-0.191756	-1.33957	0.180714	942	0.616808	metabolite_100001624	3-(3-hydroxyphenyl)propionate
Bacteria_Firmicutes_Erysipelotrichia_Erysipelotrichales_Erysipelotrichaceae_Asteroleplasma	C(abx_year)[T.1]:C(Bacteria_Firmicutes_Erysipelotrichia_Erysipelotrichales_Erysipelotrichaceae_Asteroleplasma)[T.1.0]	-0.28691	-0.847653	0.39685	942	0.745687	metabolite_100001624	3-(3-hydroxyphenyl)propionate
Bacteria_Firmicutes_Erysipelotrichia_Erysipelotrichales_Erysipelotrichaceae_Candidatus_Stoquefichus	C(abx_year)[T.1]:C(Bacteria_Firmicutes_Erysipelotrichia_Erysipelotrichales_Erysipelotrichaceae_Candidatus_Stoquefichus)[T.1.0]	-0.209561	-1.28052	0.200684	942	0.616808	metabolite_100001624	3-(3-hydroxyphenyl)propionate
Bacteria_Firmicutes_Erysipelotrichia_Erysipelotrichales_Erysipelotrichaceae_Catenibacterium	C(abx_year)[T.1]:C(Bacteria_Firmicutes_Erysipelotrichia_Erysipelotrichales_Erysipelotrichaceae_Catenibacterium)[T.1.0]	-0.212122	-0.976049	0.329295	942	0.702272	metabolite_100001624	3-(3-hydroxyphenyl)propionate
Bacteria_Firmicutes_Erysipelotrichia_Erysipelotrichales_Erysipelotrichaceae_Coprobacillus	C(abx_year)[T.1]:C(Bacteria_Firmicutes_Erysipelotrichia_Erysipelotrichales_Erysipelotrichaceae_Coprobacillus)[T.1.0]	0.209741	1.04626	0.295714	942	0.702272	metabolite_100001624	3-(3-hydroxyphenyl)propionate
Bacteria_Firmicutes_Erysipelotrichia_Erysipelotrichales_Erysipelotrichaceae_Dielma	C(abx_year)[T.1]:C(Bacteria_Firmicutes_Erysipelotrichia_Erysipelotrichales_Erysipelotrichaceae_Dielma)[T.1.0]	-0.201702	-1.34685	0.178357	942	0.616808	metabolite_100001624	3-(3-hydroxyphenyl)propionate
Bacteria_Firmicutes_Erysipelotrichia_Erysipelotrichales_Erysipelotrichaceae_Erysipelatoclostridium	C(abx_year)[T.1]:C(Bacteria_Firmicutes_Erysipelotrichia_Erysipelotrichales_Erysipelotrichaceae_Erysipelatoclostridium)[T.1.0]	-0.039641	-0.193896	0.8463	942	0.916056	metabolite_100001624	3-(3-hydroxyphenyl)propionate
Bacteria_Firmicutes_Erysipelotrichia_Erysipelotrichales_Erysipelotrichaceae_Erysipelotrichaceae_UCG003	C(abx_year)[T.1]:C(Bacteria_Firmicutes_Erysipelotrichia_Erysipelotrichales_Erysipelotrichaceae_Erysipelotrichaceae_UCG003)[T.1.0]	-0.0882478	-0.514752	0.606849	942	0.813022	metabolite_100001624	3-(3-hydroxyphenyl)propionate
Bacteria_Firmicutes_Erysipelotrichia_Erysipelotrichales_Erysipelotrichaceae_Erysipelotrichaceae_UCG004	C(abx_year)[T.1]:C(Bacteria_Firmicutes_Erysipelotrichia_Erysipelotrichales_Erysipelotrichaceae_Erysipelotrichaceae_UCG004)[T.1.0]	-0.306237	-1.20791	0.227392	942	0.663056	metabolite_100001624	3-(3-hydroxyphenyl)propionate
Bacteria_Firmicutes_Erysipelotrichia_Erysipelotrichales_Erysipelotrichaceae_Faecalitalea	C(abx_year)[T.1]:C(Bacteria_Firmicutes_Erysipelotrichia_Erysipelotrichales_Erysipelotrichaceae_Faecalitalea)[T.1.0]	0.347586	2.56542	0.0104614	942	0.364407	metabolite_100001624	3-(3-hydroxyphenyl)propionate
Bacteria_Firmicutes_Erysipelotrichia_Erysipelotrichales_Erysipelotrichaceae_Holdemanella	C(abx_year)[T.1]:C(Bacteria_Firmicutes_Erysipelotrichia_Erysipelotrichales_Erysipelotrichaceae_Holdemanella)[T.1.0]	-0.179875	-1.09864	0.272212	942	0.702272	metabolite_100001624	3-(3-hydroxyphenyl)propionate
Bacteria_Firmicutes_Erysipelotrichia_Erysipelotrichales_Erysipelotrichaceae_Holdemania	C(abx_year)[T.1]:C(Bacteria_Firmicutes_Erysipelotrichia_Erysipelotrichales_Erysipelotrichaceae_Holdemania)[T.1.0]	-0.226945	-1.20523	0.228421	942	0.663056	metabolite_100001624	3-(3-hydroxyphenyl)propionate
Bacteria_Firmicutes_Erysipelotrichia_Erysipelotrichales_Erysipelotrichaceae_Merdibacter	C(abx_year)[T.1]:C(Bacteria_Firmicutes_Erysipelotrichia_Erysipelotrichales_Erysipelotrichaceae_Merdibacter)[T.1.0]	-0.0566379	-0.371548	0.710314	942	0.858876	metabolite_100001624	3-(3-hydroxyphenyl)propionate
Bacteria_Firmicutes_Erysipelotrichia_Erysipelotrichales_Erysipelotrichaceae_Solobacterium	C(abx_year)[T.1]:C(Bacteria_Firmicutes_Erysipelotrichia_Erysipelotrichales_Erysipelotrichaceae_Solobacterium)[T.1.0]	-0.0757585	-0.374074	0.708435	942	0.858876	metabolite_100001624	3-(3-hydroxyphenyl)propionate
Bacteria_Firmicutes_Erysipelotrichia_Erysipelotrichales_Erysipelotrichaceae_Turicibacter	C(abx_year)[T.1]:C(Bacteria_Firmicutes_Erysipelotrichia_Erysipelotrichales_Erysipelotrichaceae_Turicibacter)[T.1.0]	-0.0836281	-0.595459	0.551682	942	0.804081	metabolite_100001624	3-(3-hydroxyphenyl)propionate
Bacteria_Firmicutes_Erysipelotrichia_Erysipelotrichales_Erysipelotrichaceae_nan	C(abx_year)[T.1]:C(Bacteria_Firmicutes_Erysipelotrichia_Erysipelotrichales_Erysipelotrichaceae_nan)[T.1.0]	0.111448	0.739152	0.460002	942	0.782275	metabolite_100001624	3-(3-hydroxyphenyl)propionate
Bacteria_Firmicutes_Negativicutes_Selenomonadales_Acidaminococcaceae_Acidaminococcus	C(abx_year)[T.1]:C(Bacteria_Firmicutes_Negativicutes_Selenomonadales_Acidaminococcaceae_Acidaminococcus)[T.1.0]	-0.423889	-2.32194	0.0204523	942	0.471784	metabolite_100001624	3-(3-hydroxyphenyl)propionate
Bacteria_Firmicutes_Negativicutes_Selenomonadales_Acidaminococcaceae_Phascolarctobacterium	C(abx_year)[T.1]:C(Bacteria_Firmicutes_Negativicutes_Selenomonadales_Acidaminococcaceae_Phascolarctobacterium)[T.1.0]	-0.236474	-1.67036	0.0951856	942	0.594807	metabolite_100001624	3-(3-hydroxyphenyl)propionate
Bacteria_Firmicutes_Negativicutes_Selenomonadales_Veillonellaceae_Allisonella	C(abx_year)[T.1]:C(Bacteria_Firmicutes_Negativicutes_Selenomonadales_Veillonellaceae_Allisonella)[T.1.0]	-0.0849812	-0.410348	0.681646	942	0.858876	metabolite_100001624	3-(3-hydroxyphenyl)propionate
Bacteria_Firmicutes_Negativicutes_Selenomonadales_Veillonellaceae_Dialister	C(abx_year)[T.1]:C(Bacteria_Firmicutes_Negativicutes_Selenomonadales_Veillonellaceae_Dialister)[T.1.0]	0.0728859	0.54083	0.588755	942	0.804946	metabolite_100001624	3-(3-hydroxyphenyl)propionate
Bacteria_Firmicutes_Negativicutes_Selenomonadales_Veillonellaceae_Megamonas	C(abx_year)[T.1]:C(Bacteria_Firmicutes_Negativicutes_Selenomonadales_Veillonellaceae_Megamonas)[T.1.0]	-0.39642	-1.32869	0.184278	942	0.616808	metabolite_100001624	3-(3-hydroxyphenyl)propionate
Bacteria_Firmicutes_Negativicutes_Selenomonadales_Veillonellaceae_Megasphaera	C(abx_year)[T.1]:C(Bacteria_Firmicutes_Negativicutes_Selenomonadales_Veillonellaceae_Megasphaera)[T.1.0]	-0.245532	-1.11489	0.265187	942	0.702272	metabolite_100001624	3-(3-hydroxyphenyl)propionate
Bacteria_Firmicutes_Negativicutes_Selenomonadales_Veillonellaceae_Veillonella	C(abx_year)[T.1]:C(Bacteria_Firmicutes_Negativicutes_Selenomonadales_Veillonellaceae_Veillonella)[T.1.0]	-0.0356814	-0.264736	0.791272	942	0.885931	metabolite_100001624	3-(3-hydroxyphenyl)propionate
Bacteria_Firmicutes_Negativicutes_Selenomonadales_Veillonellaceae_nan	C(abx_year)[T.1]:C(Bacteria_Firmicutes_Negativicutes_Selenomonadales_Veillonellaceae_nan)[T.1.0]	0.348701	1.30659	0.191677	942	0.616808	metabolite_100001624	3-(3-hydroxyphenyl)propionate
Bacteria_Fusobacteria_Fusobacteriia_Fusobacteriales_Fusobacteriaceae_Fusobacterium	C(abx_year)[T.1]:C(Bacteria_Fusobacteria_Fusobacteriia_Fusobacteriales_Fusobacteriaceae_Fusobacterium)[T.1.0]	-0.0279016	-0.119091	0.905229	942	0.940943	metabolite_100001624	3-(3-hydroxyphenyl)propionate
Bacteria_Lentisphaerae_Lentisphaeria_Victivallales_Victivallaceae_Victivallis	C(abx_year)[T.1]:C(Bacteria_Lentisphaerae_Lentisphaeria_Victivallales_Victivallaceae_Victivallis)[T.1.0]	-0.261776	-1.49969	0.134035	942	0.608985	metabolite_100001624	3-(3-hydroxyphenyl)propionate
Bacteria_Lentisphaerae_Lentisphaeria_Victivallales_Victivallaceae_nan	C(abx_year)[T.1]:C(Bacteria_Lentisphaerae_Lentisphaeria_Victivallales_Victivallaceae_nan)[T.1.0]	-0.525074	-1.31352	0.189333	942	0.616808	metabolite_100001624	3-(3-hydroxyphenyl)propionate
Bacteria_Lentisphaerae_Lentisphaeria_Victivallales_vadinBE97_nan	C(abx_year)[T.1]:C(Bacteria_Lentisphaerae_Lentisphaeria_Victivallales_vadinBE97_nan)[T.1.0]	-0.409933	-1.5022	0.133387	942	0.608985	metabolite_100001624	3-(3-hydroxyphenyl)propionate
Bacteria_Proteobacteria_Alphaproteobacteria_Rhodospirillales_nan_nan	C(abx_year)[T.1]:C(Bacteria_Proteobacteria_Alphaproteobacteria_Rhodospirillales_nan_nan)[T.1.0]	-0.0500581	-0.339677	0.734177	942	0.869514	metabolite_100001624	3-(3-hydroxyphenyl)propionate
Bacteria_Proteobacteria_Alphaproteobacteria_Rickettsiales_Mitochondria_nan	C(abx_year)[T.1]:C(Bacteria_Proteobacteria_Alphaproteobacteria_Rickettsiales_Mitochondria_nan)[T.1.0]	0.463136	1.79014	0.0737585	942	0.573365	metabolite_100001624	3-(3-hydroxyphenyl)propionate
Bacteria_Proteobacteria_Deltaproteobacteria_Desulfovibrionales_Desulfovibrionaceae_Bilophila	C(abx_year)[T.1]:C(Bacteria_Proteobacteria_Deltaproteobacteria_Desulfovibrionales_Desulfovibrionaceae_Bilophila)[T.1.0]	-0.0974801	-0.644681	0.519294	942	0.795328	metabolite_100001624	3-(3-hydroxyphenyl)propionate
Bacteria_Proteobacteria_Deltaproteobacteria_Desulfovibrionales_Desulfovibrionaceae_Desulfovibrio	C(abx_year)[T.1]:C(Bacteria_Proteobacteria_Deltaproteobacteria_Desulfovibrionales_Desulfovibrionaceae_Desulfovibrio)[T.1.0]	-0.177714	-1.10853	0.267922	942	0.702272	metabolite_100001624	3-(3-hydroxyphenyl)propionate
Bacteria_Proteobacteria_Deltaproteobacteria_Desulfovibrionales_Desulfovibrionaceae_nan	C(abx_year)[T.1]:C(Bacteria_Proteobacteria_Deltaproteobacteria_Desulfovibrionales_Desulfovibrionaceae_nan)[T.1.0]	0.0887041	0.548265	0.583642	942	0.804946	metabolite_100001624	3-(3-hydroxyphenyl)propionate
Bacteria_Proteobacteria_Gammaproteobacteria_Betaproteobacteriales_Burkholderiaceae_Oxalobacter	C(abx_year)[T.1]:C(Bacteria_Proteobacteria_Gammaproteobacteria_Betaproteobacteriales_Burkholderiaceae_Oxalobacter)[T.1.0]	-0.563589	-3.63932	0.00028848	942	0.0602917	metabolite_100001624	3-(3-hydroxyphenyl)propionate
Bacteria_Proteobacteria_Gammaproteobacteria_Betaproteobacteriales_Burkholderiaceae_Parasutterella	C(abx_year)[T.1]:C(Bacteria_Proteobacteria_Gammaproteobacteria_Betaproteobacteriales_Burkholderiaceae_Parasutterella)[T.1.0]	-0.0748076	-0.499404	0.617614	942	0.813881	metabolite_100001624	3-(3-hydroxyphenyl)propionate
Bacteria_Proteobacteria_Gammaproteobacteria_Betaproteobacteriales_Burkholderiaceae_Sutterella	C(abx_year)[T.1]:C(Bacteria_Proteobacteria_Gammaproteobacteria_Betaproteobacteriales_Burkholderiaceae_Sutterella)[T.1.0]	-0.159726	-1.17343	0.240925	942	0.681002	metabolite_100001624	3-(3-hydroxyphenyl)propionate
Bacteria_Proteobacteria_Gammaproteobacteria_Enterobacteriales_Enterobacteriaceae_Citrobacter	C(abx_year)[T.1]:C(Bacteria_Proteobacteria_Gammaproteobacteria_Enterobacteriales_Enterobacteriaceae_Citrobacter)[T.1.0]	0.460712	1.05549	0.291477	942	0.702272	metabolite_100001624	3-(3-hydroxyphenyl)propionate
Bacteria_Proteobacteria_Gammaproteobacteria_Enterobacteriales_Enterobacteriaceae_Escherichia_Shigella	C(abx_year)[T.1]:C(Bacteria_Proteobacteria_Gammaproteobacteria_Enterobacteriales_Enterobacteriaceae_Escherichia_Shigella)[T.1.0]	0.138326	1.01578	0.309998	942	0.702272	metabolite_100001624	3-(3-hydroxyphenyl)propionate
Bacteria_Proteobacteria_Gammaproteobacteria_Enterobacteriales_Enterobacteriaceae_Klebsiella	C(abx_year)[T.1]:C(Bacteria_Proteobacteria_Gammaproteobacteria_Enterobacteriales_Enterobacteriaceae_Klebsiella)[T.1.0]	-0.247098	-1.30479	0.192288	942	0.616808	metabolite_100001624	3-(3-hydroxyphenyl)propionate
Bacteria_Proteobacteria_Gammaproteobacteria_Enterobacteriales_Enterobacteriaceae_nan	C(abx_year)[T.1]:C(Bacteria_Proteobacteria_Gammaproteobacteria_Enterobacteriales_Enterobacteriaceae_nan)[T.1.0]	0.36238	0.926269	0.354547	942	0.712504	metabolite_100001624	3-(3-hydroxyphenyl)propionate
Bacteria_Proteobacteria_Gammaproteobacteria_Pasteurellales_Pasteurellaceae_Haemophilus	C(abx_year)[T.1]:C(Bacteria_Proteobacteria_Gammaproteobacteria_Pasteurellales_Pasteurellaceae_Haemophilus)[T.1.0]	-0.217101	-1.60411	0.109031	942	0.608985	metabolite_100001624	3-(3-hydroxyphenyl)propionate
Bacteria_Proteobacteria_Gammaproteobacteria_Pseudomonadales_Pseudomonadaceae_Pseudomonas	C(abx_year)[T.1]:C(Bacteria_Proteobacteria_Gammaproteobacteria_Pseudomonadales_Pseudomonadaceae_Pseudomonas)[T.1.0]	0.293504	0.932786	0.351174	942	0.712504	metabolite_100001624	3-(3-hydroxyphenyl)propionate
Bacteria_Synergistetes_Synergistia_Synergistales_Synergistaceae_Cloacibacillus	C(abx_year)[T.1]:C(Bacteria_Synergistetes_Synergistia_Synergistales_Synergistaceae_Cloacibacillus)[T.1.0]	-0.032744	-0.151611	0.879527	942	0.923724	metabolite_100001624	3-(3-hydroxyphenyl)propionate
Bacteria_Tenericutes_Mollicutes_Anaeroplasmatales_Anaeroplasmataceae_Anaeroplasma	C(abx_year)[T.1]:C(Bacteria_Tenericutes_Mollicutes_Anaeroplasmatales_Anaeroplasmataceae_Anaeroplasma)[T.1.0]	-0.606706	-1.25733	0.208952	942	0.623872	metabolite_100001624	3-(3-hydroxyphenyl)propionate
Bacteria_Tenericutes_Mollicutes_Izimaplasmatales_nan_nan	C(abx_year)[T.1]:C(Bacteria_Tenericutes_Mollicutes_Izimaplasmatales_nan_nan)[T.1.0]	-0.244346	-1.48514	0.137847	942	0.612981	metabolite_100001624	3-(3-hydroxyphenyl)propionate
Bacteria_Tenericutes_Mollicutes_Mollicutes_RF39_nan_nan	C(abx_year)[T.1]:C(Bacteria_Tenericutes_Mollicutes_Mollicutes_RF39_nan_nan)[T.1.0]	-0.303403	-2.01231	0.0444762	942	0.573365	metabolite_100001624	3-(3-hydroxyphenyl)propionate
Bacteria_Verrucomicrobia_Verrucomicrobiae_Opitutales_Puniceicoccaceae_nan	C(abx_year)[T.1]:C(Bacteria_Verrucomicrobia_Verrucomicrobiae_Opitutales_Puniceicoccaceae_nan)[T.1.0]	0.337599	1.07545	0.282454	942	0.702272	metabolite_100001624	3-(3-hydroxyphenyl)propionate
Bacteria_Verrucomicrobia_Verrucomicrobiae_Verrucomicrobiales_Akkermansiaceae_Akkermansia	C(abx_year)[T.1]:C(Bacteria_Verrucomicrobia_Verrucomicrobiae_Verrucomicrobiales_Akkermansiaceae_Akkermansia)[T.1.0]	-0.17423	-1.2591	0.208313	942	0.623872	metabolite_100001624	3-(3-hydroxyphenyl)propionate
Archaea_Euryarchaeota_Methanobacteria_Methanobacteriales_Methanobacteriaceae_Methanobrevibacter	C(abx_year)[T.1]:C(Archaea_Euryarchaeota_Methanobacteria_Methanobacteriales_Methanobacteriaceae_Methanobrevibacter)[T.1.0]	0.269344	2.38081	0.0174358	1172	0.0913821	metabolite_100002253	cinnamoylglycine
Archaea_Euryarchaeota_Methanobacteria_Methanobacteriales_Methanobacteriaceae_Methanosphaera	C(abx_year)[T.1]:C(Archaea_Euryarchaeota_Methanobacteria_Methanobacteriales_Methanobacteriaceae_Methanosphaera)[T.1.0]	0.347238	1.43987	0.150175	1172	0.337491	metabolite_100002253	cinnamoylglycine
Bacteria_Actinobacteria_Actinobacteria_Actinomycetales_Actinomycetaceae_Actinomyces	C(abx_year)[T.1]:C(Bacteria_Actinobacteria_Actinobacteria_Actinomycetales_Actinomycetaceae_Actinomyces)[T.1.0]	0.164733	1.53865	0.124163	1172	0.291574	metabolite_100002253	cinnamoylglycine
Bacteria_Actinobacteria_Actinobacteria_Bifidobacteriales_Bifidobacteriaceae_Bifidobacterium	C(abx_year)[T.1]:C(Bacteria_Actinobacteria_Actinobacteria_Bifidobacteriales_Bifidobacteriaceae_Bifidobacterium)[T.1.0]	0.28908	2.28671	0.0223929	1172	0.105973	metabolite_100002253	cinnamoylglycine
Bacteria_Actinobacteria_Actinobacteria_Corynebacteriales_Corynebacteriaceae_Corynebacterium	C(abx_year)[T.1]:C(Bacteria_Actinobacteria_Actinobacteria_Corynebacteriales_Corynebacteriaceae_Corynebacterium)[T.1.0]	0.101388	0.425255	0.67073	1172	0.792859	metabolite_100002253	cinnamoylglycine
Bacteria_Actinobacteria_Actinobacteria_Micrococcales_Micrococcaceae_Rothia	C(abx_year)[T.1]:C(Bacteria_Actinobacteria_Actinobacteria_Micrococcales_Micrococcaceae_Rothia)[T.1.0]	-0.268768	-1.70489	0.0884829	1172	0.228308	metabolite_100002253	cinnamoylglycine
Bacteria_Actinobacteria_Coriobacteriia_Coriobacteriales_Atopobiaceae_Atopobium	C(abx_year)[T.1]:C(Bacteria_Actinobacteria_Coriobacteriia_Coriobacteriales_Atopobiaceae_Atopobium)[T.1.0]	-0.205136	-1.10874	0.267771	1172	0.451324	metabolite_100002253	cinnamoylglycine
Bacteria_Actinobacteria_Coriobacteriia_Coriobacteriales_Atopobiaceae_Libanicoccus	C(abx_year)[T.1]:C(Bacteria_Actinobacteria_Coriobacteriia_Coriobacteriales_Atopobiaceae_Libanicoccus)[T.1.0]	-0.226565	-0.794688	0.426958	1172	0.619682	metabolite_100002253	cinnamoylglycine
Bacteria_Actinobacteria_Coriobacteriia_Coriobacteriales_Atopobiaceae_Olsenella	C(abx_year)[T.1]:C(Bacteria_Actinobacteria_Coriobacteriia_Coriobacteriales_Atopobiaceae_Olsenella)[T.1.0]	0.0125832	0.0568043	0.954711	1172	0.973339	metabolite_100002253	cinnamoylglycine
Bacteria_Actinobacteria_Coriobacteriia_Coriobacteriales_Coriobacteriaceae_Collinsella	C(abx_year)[T.1]:C(Bacteria_Actinobacteria_Coriobacteriia_Coriobacteriales_Coriobacteriaceae_Collinsella)[T.1.0]	0.313914	2.58501	0.00985933	1172	0.0572389	metabolite_100002253	cinnamoylglycine
Bacteria_Actinobacteria_Coriobacteriia_Coriobacteriales_Coriobacteriales_Incertae_Sedis_Raoultibacter	C(abx_year)[T.1]:C(Bacteria_Actinobacteria_Coriobacteriia_Coriobacteriales_Coriobacteriales_Incertae_Sedis_Raoultibacter)[T.1.0]	0.142661	0.737156	0.461177	1172	0.640576	metabolite_100002253	cinnamoylglycine
Bacteria_Actinobacteria_Coriobacteriia_Coriobacteriales_Coriobacteriales_Incertae_Sedis_nan	C(abx_year)[T.1]:C(Bacteria_Actinobacteria_Coriobacteriia_Coriobacteriales_Coriobacteriales_Incertae_Sedis_nan)[T.1.0]	0.342815	3.251	0.0011832	1172	0.0211632	metabolite_100002253	cinnamoylglycine
Bacteria_Actinobacteria_Coriobacteriia_Coriobacteriales_Eggerthellaceae_Adlercreutzia	C(abx_year)[T.1]:C(Bacteria_Actinobacteria_Coriobacteriia_Coriobacteriales_Eggerthellaceae_Adlercreutzia)[T.1.0]	0.214689	2.00918	0.0447504	1172	0.159254	metabolite_100002253	cinnamoylglycine
Bacteria_Actinobacteria_Coriobacteriia_Coriobacteriales_Eggerthellaceae_DNF00809	C(abx_year)[T.1]:C(Bacteria_Actinobacteria_Coriobacteriia_Coriobacteriales_Eggerthellaceae_DNF00809)[T.1.0]	0.400466	3.15973	0.00162015	1172	0.0211632	metabolite_100002253	cinnamoylglycine
Bacteria_Actinobacteria_Coriobacteriia_Coriobacteriales_Eggerthellaceae_Eggerthella	C(abx_year)[T.1]:C(Bacteria_Actinobacteria_Coriobacteriia_Coriobacteriales_Eggerthellaceae_Eggerthella)[T.1.0]	0.0613999	0.576345	0.564494	1172	0.710718	metabolite_100002253	cinnamoylglycine
Bacteria_Actinobacteria_Coriobacteriia_Coriobacteriales_Eggerthellaceae_Enterorhabdus	C(abx_year)[T.1]:C(Bacteria_Actinobacteria_Coriobacteriia_Coriobacteriales_Eggerthellaceae_Enterorhabdus)[T.1.0]	0.085757	0.542684	0.587452	1172	0.722221	metabolite_100002253	cinnamoylglycine
Bacteria_Actinobacteria_Coriobacteriia_Coriobacteriales_Eggerthellaceae_Gordonibacter	C(abx_year)[T.1]:C(Bacteria_Actinobacteria_Coriobacteriia_Coriobacteriales_Eggerthellaceae_Gordonibacter)[T.1.0]	0.21634	2.00014	0.0457188	1172	0.159254	metabolite_100002253	cinnamoylglycine
Bacteria_Actinobacteria_Coriobacteriia_Coriobacteriales_Eggerthellaceae_Senegalimassilia	C(abx_year)[T.1]:C(Bacteria_Actinobacteria_Coriobacteriia_Coriobacteriales_Eggerthellaceae_Senegalimassilia)[T.1.0]	0.168146	1.27746	0.201697	1172	0.379942	metabolite_100002253	cinnamoylglycine
Bacteria_Actinobacteria_Coriobacteriia_Coriobacteriales_Eggerthellaceae_Slackia	C(abx_year)[T.1]:C(Bacteria_Actinobacteria_Coriobacteriia_Coriobacteriales_Eggerthellaceae_Slackia)[T.1.0]	0.117871	0.947011	0.343831	1172	0.536117	metabolite_100002253	cinnamoylglycine
Bacteria_Actinobacteria_Coriobacteriia_Coriobacteriales_Eggerthellaceae_nan	C(abx_year)[T.1]:C(Bacteria_Actinobacteria_Coriobacteriia_Coriobacteriales_Eggerthellaceae_nan)[T.1.0]	0.454966	3.93187	8.93e-05	1172	0.00933142	metabolite_100002253	cinnamoylglycine
Bacteria_Actinobacteria_Coriobacteriia_Coriobacteriales_nan_nan	C(abx_year)[T.1]:C(Bacteria_Actinobacteria_Coriobacteriia_Coriobacteriales_nan_nan)[T.1.0]	0.0132139	0.112542	0.910413	1172	0.937322	metabolite_100002253	cinnamoylglycine
Bacteria_Bacteroidetes_Bacteroidia_Bacteroidales_Barnesiellaceae_Barnesiella	C(abx_year)[T.1]:C(Bacteria_Bacteroidetes_Bacteroidia_Bacteroidales_Barnesiellaceae_Barnesiella)[T.1.0]	0.241139	2.27953	0.0228171	1172	0.105973	metabolite_100002253	cinnamoylglycine
Bacteria_Bacteroidetes_Bacteroidia_Bacteroidales_Barnesiellaceae_Coprobacter	C(abx_year)[T.1]:C(Bacteria_Bacteroidetes_Bacteroidia_Bacteroidales_Barnesiellaceae_Coprobacter)[T.1.0]	0.238909	2.0089	0.04478	1172	0.159254	metabolite_100002253	cinnamoylglycine
Bacteria_Bacteroidetes_Bacteroidia_Bacteroidales_Barnesiellaceae_nan	C(abx_year)[T.1]:C(Bacteria_Bacteroidetes_Bacteroidia_Bacteroidales_Barnesiellaceae_nan)[T.1.0]	0.310409	1.85224	0.0642464	1172	0.190635	metabolite_100002253	cinnamoylglycine
Bacteria_Bacteroidetes_Bacteroidia_Bacteroidales_Marinifilaceae_Butyricimonas	C(abx_year)[T.1]:C(Bacteria_Bacteroidetes_Bacteroidia_Bacteroidales_Marinifilaceae_Butyricimonas)[T.1.0]	0.09918	0.940953	0.346926	1172	0.536117	metabolite_100002253	cinnamoylglycine
Bacteria_Bacteroidetes_Bacteroidia_Bacteroidales_Marinifilaceae_Odoribacter	C(abx_year)[T.1]:C(Bacteria_Bacteroidetes_Bacteroidia_Bacteroidales_Marinifilaceae_Odoribacter)[T.1.0]	0.337806	2.84387	0.00453542	1172	0.0416942	metabolite_100002253	cinnamoylglycine
Bacteria_Bacteroidetes_Bacteroidia_Bacteroidales_Marinifilaceae_Sanguibacteroides	C(abx_year)[T.1]:C(Bacteria_Bacteroidetes_Bacteroidia_Bacteroidales_Marinifilaceae_Sanguibacteroides)[T.1.0]	0.626763	1.94954	0.0514729	1172	0.168091	metabolite_100002253	cinnamoylglycine
Bacteria_Bacteroidetes_Bacteroidia_Bacteroidales_Muribaculaceae_nan	C(abx_year)[T.1]:C(Bacteria_Bacteroidetes_Bacteroidia_Bacteroidales_Muribaculaceae_nan)[T.1.0]	0.186749	1.54532	0.122543	1172	0.29104	metabolite_100002253	cinnamoylglycine
Bacteria_Bacteroidetes_Bacteroidia_Bacteroidales_Porphyromonadaceae_Porphyromonas	C(abx_year)[T.1]:C(Bacteria_Bacteroidetes_Bacteroidia_Bacteroidales_Porphyromonadaceae_Porphyromonas)[T.1.0]	0.231811	0.911599	0.36217	1172	0.548503	metabolite_100002253	cinnamoylglycine
Bacteria_Bacteroidetes_Bacteroidia_Bacteroidales_Prevotellaceae_Alloprevotella	C(abx_year)[T.1]:C(Bacteria_Bacteroidetes_Bacteroidia_Bacteroidales_Prevotellaceae_Alloprevotella)[T.1.0]	-0.123195	-0.675158	0.499711	1172	0.665984	metabolite_100002253	cinnamoylglycine
Bacteria_Bacteroidetes_Bacteroidia_Bacteroidales_Prevotellaceae_Paraprevotella	C(abx_year)[T.1]:C(Bacteria_Bacteroidetes_Bacteroidia_Bacteroidales_Prevotellaceae_Paraprevotella)[T.1.0]	0.121115	0.932203	0.351426	1172	0.536117	metabolite_100002253	cinnamoylglycine
Bacteria_Bacteroidetes_Bacteroidia_Bacteroidales_Prevotellaceae_Prevotella	C(abx_year)[T.1]:C(Bacteria_Bacteroidetes_Bacteroidia_Bacteroidales_Prevotellaceae_Prevotella)[T.1.0]	0.190155	0.963017	0.33574	1172	0.534998	metabolite_100002253	cinnamoylglycine
Bacteria_Bacteroidetes_Bacteroidia_Bacteroidales_Prevotellaceae_Prevotella_2	C(abx_year)[T.1]:C(Bacteria_Bacteroidetes_Bacteroidia_Bacteroidales_Prevotellaceae_Prevotella_2)[T.1.0]	-0.132093	-0.606087	0.544576	1172	0.69826	metabolite_100002253	cinnamoylglycine
Bacteria_Bacteroidetes_Bacteroidia_Bacteroidales_Prevotellaceae_Prevotella_6	C(abx_year)[T.1]:C(Bacteria_Bacteroidetes_Bacteroidia_Bacteroidales_Prevotellaceae_Prevotella_6)[T.1.0]	-0.152825	-0.666019	0.505532	1172	0.66871	metabolite_100002253	cinnamoylglycine
Bacteria_Bacteroidetes_Bacteroidia_Bacteroidales_Prevotellaceae_Prevotella_7	C(abx_year)[T.1]:C(Bacteria_Bacteroidetes_Bacteroidia_Bacteroidales_Prevotellaceae_Prevotella_7)[T.1.0]	-0.0971298	-0.593858	0.552724	1172	0.70068	metabolite_100002253	cinnamoylglycine
Bacteria_Bacteroidetes_Bacteroidia_Bacteroidales_Prevotellaceae_Prevotella_9	C(abx_year)[T.1]:C(Bacteria_Bacteroidetes_Bacteroidia_Bacteroidales_Prevotellaceae_Prevotella_9)[T.1.0]	-0.1555	-1.32311	0.18606	1172	0.370773	metabolite_100002253	cinnamoylglycine
Bacteria_Bacteroidetes_Bacteroidia_Bacteroidales_Prevotellaceae_Prevotellaceae_NK3B31_group	C(abx_year)[T.1]:C(Bacteria_Bacteroidetes_Bacteroidia_Bacteroidales_Prevotellaceae_Prevotellaceae_NK3B31_group)[T.1.0]	0.171382	0.593192	0.553168	1172	0.70068	metabolite_100002253	cinnamoylglycine
Bacteria_Bacteroidetes_Bacteroidia_Bacteroidales_Prevotellaceae_nan	C(abx_year)[T.1]:C(Bacteria_Bacteroidetes_Bacteroidia_Bacteroidales_Prevotellaceae_nan)[T.1.0]	-0.141325	-0.547612	0.584064	1172	0.722221	metabolite_100002253	cinnamoylglycine
Bacteria_Bacteroidetes_Bacteroidia_Bacteroidales_Rikenellaceae_Alistipes	C(abx_year)[T.1]:C(Bacteria_Bacteroidetes_Bacteroidia_Bacteroidales_Rikenellaceae_Alistipes)[T.1.0]	0.64873	2.73983	0.0062416	1172	0.0501729	metabolite_100002253	cinnamoylglycine
Bacteria_Bacteroidetes_Bacteroidia_Bacteroidales_Rikenellaceae_Rikenellaceae_RC9_gut_group	C(abx_year)[T.1]:C(Bacteria_Bacteroidetes_Bacteroidia_Bacteroidales_Rikenellaceae_Rikenellaceae_RC9_gut_group)[T.1.0]	0.317558	1.34306	0.179517	1172	0.370773	metabolite_100002253	cinnamoylglycine
Bacteria_Bacteroidetes_Bacteroidia_Bacteroidales_Tannerellaceae_Parabacteroides	C(abx_year)[T.1]:C(Bacteria_Bacteroidetes_Bacteroidia_Bacteroidales_Tannerellaceae_Parabacteroides)[T.1.0]	0.436213	2.58777	0.0097811	1172	0.0572389	metabolite_100002253	cinnamoylglycine
Bacteria_Bacteroidetes_Bacteroidia_Bacteroidales_nan_nan	C(abx_year)[T.1]:C(Bacteria_Bacteroidetes_Bacteroidia_Bacteroidales_nan_nan)[T.1.0]	0.22894	1.31715	0.188048	1172	0.370773	metabolite_100002253	cinnamoylglycine
Bacteria_Bacteroidetes_Bacteroidia_Flavobacteriales_nan_nan	C(abx_year)[T.1]:C(Bacteria_Bacteroidetes_Bacteroidia_Flavobacteriales_nan_nan)[T.1.0]	0.413633	2.26681	0.0235859	1172	0.107162	metabolite_100002253	cinnamoylglycine
Bacteria_Cyanobacteria_Melainabacteria_Gastranaerophilales_nan_nan	C(abx_year)[T.1]:C(Bacteria_Cyanobacteria_Melainabacteria_Gastranaerophilales_nan_nan)[T.1.0]	0.0821511	0.716274	0.473967	1172	0.647445	metabolite_100002253	cinnamoylglycine
Bacteria_Cyanobacteria_Oxyphotobacteria_Chloroplast_nan_nan	C(abx_year)[T.1]:C(Bacteria_Cyanobacteria_Oxyphotobacteria_Chloroplast_nan_nan)[T.1.0]	-0.0799957	-0.630271	0.528642	1172	0.685684	metabolite_100002253	cinnamoylglycine
Bacteria_Epsilonbacteraeota_Campylobacteria_Campylobacterales_Campylobacteraceae_Campylobacter	C(abx_year)[T.1]:C(Bacteria_Epsilonbacteraeota_Campylobacteria_Campylobacterales_Campylobacteraceae_Campylobacter)[T.1.0]	-0.629097	-2.76066	0.00585978	1172	0.0489878	metabolite_100002253	cinnamoylglycine
Bacteria_Firmicutes_Bacilli_Bacillales_Family_XI_Gemella	C(abx_year)[T.1]:C(Bacteria_Firmicutes_Bacilli_Bacillales_Family_XI_Gemella)[T.1.0]	0.087495	0.67985	0.496736	1172	0.665984	metabolite_100002253	cinnamoylglycine
Bacteria_Firmicutes_Bacilli_Lactobacillales_Carnobacteriaceae_Granulicatella	C(abx_year)[T.1]:C(Bacteria_Firmicutes_Bacilli_Lactobacillales_Carnobacteriaceae_Granulicatella)[T.1.0]	-0.0984173	-0.890176	0.373556	1172	0.561678	metabolite_100002253	cinnamoylglycine
Bacteria_Firmicutes_Bacilli_Lactobacillales_Enterococcaceae_Enterococcus	C(abx_year)[T.1]:C(Bacteria_Firmicutes_Bacilli_Lactobacillales_Enterococcaceae_Enterococcus)[T.1.0]	-0.467816	-2.69506	0.00713961	1172	0.0551924	metabolite_100002253	cinnamoylglycine
Bacteria_Firmicutes_Bacilli_Lactobacillales_Lactobacillaceae_Lactobacillus	C(abx_year)[T.1]:C(Bacteria_Firmicutes_Bacilli_Lactobacillales_Lactobacillaceae_Lactobacillus)[T.1.0]	-0.0267769	-0.248377	0.803887	1172	0.872369	metabolite_100002253	cinnamoylglycine
Bacteria_Firmicutes_Bacilli_Lactobacillales_Lactobacillaceae_Pediococcus	C(abx_year)[T.1]:C(Bacteria_Firmicutes_Bacilli_Lactobacillales_Lactobacillaceae_Pediococcus)[T.1.0]	-0.716142	-2.37967	0.0174894	1172	0.0913821	metabolite_100002253	cinnamoylglycine
Bacteria_Firmicutes_Bacilli_Lactobacillales_Leuconostocaceae_Leuconostoc	C(abx_year)[T.1]:C(Bacteria_Firmicutes_Bacilli_Lactobacillales_Leuconostocaceae_Leuconostoc)[T.1.0]	-0.213489	-1.39718	0.162628	1172	0.352765	metabolite_100002253	cinnamoylglycine
Bacteria_Firmicutes_Bacilli_Lactobacillales_Leuconostocaceae_Weissella	C(abx_year)[T.1]:C(Bacteria_Firmicutes_Bacilli_Lactobacillales_Leuconostocaceae_Weissella)[T.1.0]	-0.0767615	-0.354916	0.722717	1172	0.820912	metabolite_100002253	cinnamoylglycine
Bacteria_Firmicutes_Bacilli_Lactobacillales_Streptococcaceae_Lactococcus	C(abx_year)[T.1]:C(Bacteria_Firmicutes_Bacilli_Lactobacillales_Streptococcaceae_Lactococcus)[T.1.0]	0.0593027	0.549326	0.582888	1172	0.722221	metabolite_100002253	cinnamoylglycine
Bacteria_Firmicutes_Clostridia_Clostridiales_Christensenellaceae_Catabacter	C(abx_year)[T.1]:C(Bacteria_Firmicutes_Clostridia_Clostridiales_Christensenellaceae_Catabacter)[T.1.0]	0.261201	1.75743	0.0791099	1172	0.211974	metabolite_100002253	cinnamoylglycine
Bacteria_Firmicutes_Clostridia_Clostridiales_Christensenellaceae_Christensenella	C(abx_year)[T.1]:C(Bacteria_Firmicutes_Clostridia_Clostridiales_Christensenellaceae_Christensenella)[T.1.0]	0.134344	0.647987	0.517122	1172	0.679739	metabolite_100002253	cinnamoylglycine
Bacteria_Firmicutes_Clostridia_Clostridiales_Christensenellaceae_Christensenellaceae_R7_group	C(abx_year)[T.1]:C(Bacteria_Firmicutes_Clostridia_Clostridiales_Christensenellaceae_Christensenellaceae_R7_group)[T.1.0]	0.24528	1.80245	0.0717344	1172	0.194708	metabolite_100002253	cinnamoylglycine
Bacteria_Firmicutes_Clostridia_Clostridiales_Christensenellaceae_nan	C(abx_year)[T.1]:C(Bacteria_Firmicutes_Clostridia_Clostridiales_Christensenellaceae_nan)[T.1.0]	0.395007	3.17493	0.00153831	1172	0.0211632	metabolite_100002253	cinnamoylglycine
Bacteria_Firmicutes_Clostridia_Clostridiales_Clostridiaceae_1_Clostridium_sensu_stricto_1	C(abx_year)[T.1]:C(Bacteria_Firmicutes_Clostridia_Clostridiales_Clostridiaceae_1_Clostridium_sensu_stricto_1)[T.1.0]	-0.157724	-1.32658	0.184908	1172	0.370773	metabolite_100002253	cinnamoylglycine
Bacteria_Firmicutes_Clostridia_Clostridiales_Clostridiales_vadinBB60_group_nan	C(abx_year)[T.1]:C(Bacteria_Firmicutes_Clostridia_Clostridiales_Clostridiales_vadinBB60_group_nan)[T.1.0]	0.235481	2.07346	0.0383505	1172	0.14843	metabolite_100002253	cinnamoylglycine
Bacteria_Firmicutes_Clostridia_Clostridiales_Defluviitaleaceae_Defluviitaleaceae_UCG011	C(abx_year)[T.1]:C(Bacteria_Firmicutes_Clostridia_Clostridiales_Defluviitaleaceae_Defluviitaleaceae_UCG011)[T.1.0]	0.209388	1.97415	0.0486023	1172	0.163837	metabolite_100002253	cinnamoylglycine
Bacteria_Firmicutes_Clostridia_Clostridiales_Eubacteriaceae_Anaerofustis	C(abx_year)[T.1]:C(Bacteria_Firmicutes_Clostridia_Clostridiales_Eubacteriaceae_Anaerofustis)[T.1.0]	-0.0323474	-0.281134	0.778658	1172	0.861056	metabolite_100002253	cinnamoylglycine
Bacteria_Firmicutes_Clostridia_Clostridiales_Eubacteriaceae_Eubacterium	C(abx_year)[T.1]:C(Bacteria_Firmicutes_Clostridia_Clostridiales_Eubacteriaceae_Eubacterium)[T.1.0]	0.208261	1.3658	0.172267	1172	0.363674	metabolite_100002253	cinnamoylglycine
Bacteria_Firmicutes_Clostridia_Clostridiales_Family_XIII_Family_XIII_AD3011_group	C(abx_year)[T.1]:C(Bacteria_Firmicutes_Clostridia_Clostridiales_Family_XIII_Family_XIII_AD3011_group)[T.1.0]	0.430721	2.6249	0.00878178	1172	0.0556179	metabolite_100002253	cinnamoylglycine
Bacteria_Firmicutes_Clostridia_Clostridiales_Family_XIII_Family_XIII_UCG001	C(abx_year)[T.1]:C(Bacteria_Firmicutes_Clostridia_Clostridiales_Family_XIII_Family_XIII_UCG001)[T.1.0]	0.221534	1.98057	0.047876	1172	0.163837	metabolite_100002253	cinnamoylglycine
Bacteria_Firmicutes_Clostridia_Clostridiales_Family_XIII_Mogibacterium	C(abx_year)[T.1]:C(Bacteria_Firmicutes_Clostridia_Clostridiales_Family_XIII_Mogibacterium)[T.1.0]	-0.0015763	-0.007388	0.994107	1172	0.999818	metabolite_100002253	cinnamoylglycine
Bacteria_Firmicutes_Clostridia_Clostridiales_Family_XIII_nan	C(abx_year)[T.1]:C(Bacteria_Firmicutes_Clostridia_Clostridiales_Family_XIII_nan)[T.1.0]	0.434027	3.56337	0.00038105	1172	0.0159277	metabolite_100002253	cinnamoylglycine
Bacteria_Firmicutes_Clostridia_Clostridiales_Family_XI_Anaerococcus	C(abx_year)[T.1]:C(Bacteria_Firmicutes_Clostridia_Clostridiales_Family_XI_Anaerococcus)[T.1.0]	0.255198	1.29886	0.194253	1172	0.375915	metabolite_100002253	cinnamoylglycine
Bacteria_Firmicutes_Clostridia_Clostridiales_Family_XI_Ezakiella	C(abx_year)[T.1]:C(Bacteria_Firmicutes_Clostridia_Clostridiales_Family_XI_Ezakiella)[T.1.0]	0.201438	1.02113	0.307406	1172	0.503488	metabolite_100002253	cinnamoylglycine
Bacteria_Firmicutes_Clostridia_Clostridiales_Family_XI_Finegoldia	C(abx_year)[T.1]:C(Bacteria_Firmicutes_Clostridia_Clostridiales_Family_XI_Finegoldia)[T.1.0]	0.264197	1.37877	0.168233	1172	0.358782	metabolite_100002253	cinnamoylglycine
Bacteria_Firmicutes_Clostridia_Clostridiales_Family_XI_Parvimonas	C(abx_year)[T.1]:C(Bacteria_Firmicutes_Clostridia_Clostridiales_Family_XI_Parvimonas)[T.1.0]	-0.204581	-0.736962	0.461295	1172	0.640576	metabolite_100002253	cinnamoylglycine
Bacteria_Firmicutes_Clostridia_Clostridiales_Family_XI_Peptoniphilus	C(abx_year)[T.1]:C(Bacteria_Firmicutes_Clostridia_Clostridiales_Family_XI_Peptoniphilus)[T.1.0]	0.310748	1.46993	0.141852	1172	0.322251	metabolite_100002253	cinnamoylglycine
Bacteria_Firmicutes_Clostridia_Clostridiales_Lachnospiraceae_284	C(abx_year)[T.1]:C(Bacteria_Firmicutes_Clostridia_Clostridiales_Lachnospiraceae_284)[T.1.0]	0.214384	1.00717	0.314062	1172	0.508828	metabolite_100002253	cinnamoylglycine
Bacteria_Firmicutes_Clostridia_Clostridiales_Lachnospiraceae_Agathobacter	C(abx_year)[T.1]:C(Bacteria_Firmicutes_Clostridia_Clostridiales_Lachnospiraceae_Agathobacter)[T.1.0]	0.822629	2.89413	0.00387352	1172	0.0416942	metabolite_100002253	cinnamoylglycine
Bacteria_Firmicutes_Clostridia_Clostridiales_Lachnospiraceae_Anaerosporobacter	C(abx_year)[T.1]:C(Bacteria_Firmicutes_Clostridia_Clostridiales_Lachnospiraceae_Anaerosporobacter)[T.1.0]	0.173906	1.18247	0.237264	1172	0.423831	metabolite_100002253	cinnamoylglycine
Bacteria_Firmicutes_Clostridia_Clostridiales_Lachnospiraceae_Butyrivibrio	C(abx_year)[T.1]:C(Bacteria_Firmicutes_Clostridia_Clostridiales_Lachnospiraceae_Butyrivibrio)[T.1.0]	0.307518	1.50997	0.131325	1172	0.304966	metabolite_100002253	cinnamoylglycine
Bacteria_Firmicutes_Clostridia_Clostridiales_Lachnospiraceae_CAG56	C(abx_year)[T.1]:C(Bacteria_Firmicutes_Clostridia_Clostridiales_Lachnospiraceae_CAG56)[T.1.0]	0.0420819	0.391423	0.695557	1172	0.807619	metabolite_100002253	cinnamoylglycine
Bacteria_Firmicutes_Clostridia_Clostridiales_Lachnospiraceae_Coprococcus_1	C(abx_year)[T.1]:C(Bacteria_Firmicutes_Clostridia_Clostridiales_Lachnospiraceae_Coprococcus_1)[T.1.0]	-0.0268113	-0.229125	0.818812	1172	0.882123	metabolite_100002253	cinnamoylglycine
Bacteria_Firmicutes_Clostridia_Clostridiales_Lachnospiraceae_Coprococcus_2	C(abx_year)[T.1]:C(Bacteria_Firmicutes_Clostridia_Clostridiales_Lachnospiraceae_Coprococcus_2)[T.1.0]	0.0854406	0.788526	0.430551	1172	0.620587	metabolite_100002253	cinnamoylglycine
Bacteria_Firmicutes_Clostridia_Clostridiales_Lachnospiraceae_Coprococcus_3	C(abx_year)[T.1]:C(Bacteria_Firmicutes_Clostridia_Clostridiales_Lachnospiraceae_Coprococcus_3)[T.1.0]	0.117901	0.824871	0.409615	1172	0.602884	metabolite_100002253	cinnamoylglycine
Bacteria_Firmicutes_Clostridia_Clostridiales_Lachnospiraceae_Cuneatibacter	C(abx_year)[T.1]:C(Bacteria_Firmicutes_Clostridia_Clostridiales_Lachnospiraceae_Cuneatibacter)[T.1.0]	0.108644	0.485053	0.627731	1172	0.758357	metabolite_100002253	cinnamoylglycine
Bacteria_Firmicutes_Clostridia_Clostridiales_Lachnospiraceae_Dorea	C(abx_year)[T.1]:C(Bacteria_Firmicutes_Clostridia_Clostridiales_Lachnospiraceae_Dorea)[T.1.0]	0.186064	0.763461	0.445345	1172	0.633177	metabolite_100002253	cinnamoylglycine
Bacteria_Firmicutes_Clostridia_Clostridiales_Lachnospiraceae_Eisenbergiella	C(abx_year)[T.1]:C(Bacteria_Firmicutes_Clostridia_Clostridiales_Lachnospiraceae_Eisenbergiella)[T.1.0]	0.0267412	0.246182	0.805585	1172	0.872369	metabolite_100002253	cinnamoylglycine
Bacteria_Firmicutes_Clostridia_Clostridiales_Lachnospiraceae_FD2005	C(abx_year)[T.1]:C(Bacteria_Firmicutes_Clostridia_Clostridiales_Lachnospiraceae_FD2005)[T.1.0]	-0.120175	-0.422352	0.672846	1172	0.792859	metabolite_100002253	cinnamoylglycine
Bacteria_Firmicutes_Clostridia_Clostridiales_Lachnospiraceae_Fusicatenibacter	C(abx_year)[T.1]:C(Bacteria_Firmicutes_Clostridia_Clostridiales_Lachnospiraceae_Fusicatenibacter)[T.1.0]	0.280095	1.27702	0.201852	1172	0.379942	metabolite_100002253	cinnamoylglycine
Bacteria_Firmicutes_Clostridia_Clostridiales_Lachnospiraceae_GCA900066575	C(abx_year)[T.1]:C(Bacteria_Firmicutes_Clostridia_Clostridiales_Lachnospiraceae_GCA900066575)[T.1.0]	0.321101	2.2224	0.0264494	1172	0.114055	metabolite_100002253	cinnamoylglycine
Bacteria_Firmicutes_Clostridia_Clostridiales_Lachnospiraceae_GCA900066755	C(abx_year)[T.1]:C(Bacteria_Firmicutes_Clostridia_Clostridiales_Lachnospiraceae_GCA900066755)[T.1.0]	0.182437	1.24027	0.215128	1172	0.397891	metabolite_100002253	cinnamoylglycine
Bacteria_Firmicutes_Clostridia_Clostridiales_Lachnospiraceae_Howardella	C(abx_year)[T.1]:C(Bacteria_Firmicutes_Clostridia_Clostridiales_Lachnospiraceae_Howardella)[T.1.0]	0.166275	1.187	0.235472	1172	0.423831	metabolite_100002253	cinnamoylglycine
Bacteria_Firmicutes_Clostridia_Clostridiales_Lachnospiraceae_Hungatella	C(abx_year)[T.1]:C(Bacteria_Firmicutes_Clostridia_Clostridiales_Lachnospiraceae_Hungatella)[T.1.0]	-0.0596524	-0.553817	0.579811	1172	0.722221	metabolite_100002253	cinnamoylglycine
Bacteria_Firmicutes_Clostridia_Clostridiales_Lachnospiraceae_Lachnospira	C(abx_year)[T.1]:C(Bacteria_Firmicutes_Clostridia_Clostridiales_Lachnospiraceae_Lachnospira)[T.1.0]	0.414563	1.42353	0.154853	1172	0.344302	metabolite_100002253	cinnamoylglycine
Bacteria_Firmicutes_Clostridia_Clostridiales_Lachnospiraceae_Lachnospiraceae_AC2044_group	C(abx_year)[T.1]:C(Bacteria_Firmicutes_Clostridia_Clostridiales_Lachnospiraceae_Lachnospiraceae_AC2044_group)[T.1.0]	0.0661286	0.404328	0.686047	1172	0.801027	metabolite_100002253	cinnamoylglycine
Bacteria_Firmicutes_Clostridia_Clostridiales_Lachnospiraceae_Lachnospiraceae_FCS020_group	C(abx_year)[T.1]:C(Bacteria_Firmicutes_Clostridia_Clostridiales_Lachnospiraceae_Lachnospiraceae_FCS020_group)[T.1.0]	0.221161	1.71837	0.0859971	1172	0.225428	metabolite_100002253	cinnamoylglycine
Bacteria_Firmicutes_Clostridia_Clostridiales_Lachnospiraceae_Lachnospiraceae_NC2004_group	C(abx_year)[T.1]:C(Bacteria_Firmicutes_Clostridia_Clostridiales_Lachnospiraceae_Lachnospiraceae_NC2004_group)[T.1.0]	-0.0702365	-0.271423	0.786114	1172	0.864726	metabolite_100002253	cinnamoylglycine
Bacteria_Firmicutes_Clostridia_Clostridiales_Lachnospiraceae_Lachnospiraceae_ND3007_group	C(abx_year)[T.1]:C(Bacteria_Firmicutes_Clostridia_Clostridiales_Lachnospiraceae_Lachnospiraceae_ND3007_group)[T.1.0]	0.158958	1.14856	0.250974	1172	0.437112	metabolite_100002253	cinnamoylglycine
Bacteria_Firmicutes_Clostridia_Clostridiales_Lachnospiraceae_Lachnospiraceae_NK4A136_group	C(abx_year)[T.1]:C(Bacteria_Firmicutes_Clostridia_Clostridiales_Lachnospiraceae_Lachnospiraceae_NK4A136_group)[T.1.0]	-0.0402123	-0.157021	0.875256	1172	0.919238	metabolite_100002253	cinnamoylglycine
Bacteria_Firmicutes_Clostridia_Clostridiales_Lachnospiraceae_Lachnospiraceae_NK4B4_group	C(abx_year)[T.1]:C(Bacteria_Firmicutes_Clostridia_Clostridiales_Lachnospiraceae_Lachnospiraceae_NK4B4_group)[T.1.0]	0.341579	2.67146	0.00765827	1172	0.0551924	metabolite_100002253	cinnamoylglycine
Bacteria_Firmicutes_Clostridia_Clostridiales_Lachnospiraceae_Lachnospiraceae_UCG001	C(abx_year)[T.1]:C(Bacteria_Firmicutes_Clostridia_Clostridiales_Lachnospiraceae_Lachnospiraceae_UCG001)[T.1.0]	0.354912	2.77478	0.00561298	1172	0.0488797	metabolite_100002253	cinnamoylglycine
Bacteria_Firmicutes_Clostridia_Clostridiales_Lachnospiraceae_Lachnospiraceae_UCG003	C(abx_year)[T.1]:C(Bacteria_Firmicutes_Clostridia_Clostridiales_Lachnospiraceae_Lachnospiraceae_UCG003)[T.1.0]	0.262358	1.47691	0.139971	1172	0.321472	metabolite_100002253	cinnamoylglycine
Bacteria_Firmicutes_Clostridia_Clostridiales_Lachnospiraceae_Lachnospiraceae_UCG004	C(abx_year)[T.1]:C(Bacteria_Firmicutes_Clostridia_Clostridiales_Lachnospiraceae_Lachnospiraceae_UCG004)[T.1.0]	0.164889	1.12872	0.259249	1172	0.444123	metabolite_100002253	cinnamoylglycine
Bacteria_Firmicutes_Clostridia_Clostridiales_Lachnospiraceae_Lachnospiraceae_UCG008	C(abx_year)[T.1]:C(Bacteria_Firmicutes_Clostridia_Clostridiales_Lachnospiraceae_Lachnospiraceae_UCG008)[T.1.0]	0.248234	2.21812	0.0267402	1172	0.114055	metabolite_100002253	cinnamoylglycine
Bacteria_Firmicutes_Clostridia_Clostridiales_Lachnospiraceae_Lachnospiraceae_UCG010	C(abx_year)[T.1]:C(Bacteria_Firmicutes_Clostridia_Clostridiales_Lachnospiraceae_Lachnospiraceae_UCG010)[T.1.0]	0.0311688	0.173062	0.862633	1172	0.910964	metabolite_100002253	cinnamoylglycine
Bacteria_Firmicutes_Clostridia_Clostridiales_Lachnospiraceae_Lactonifactor	C(abx_year)[T.1]:C(Bacteria_Firmicutes_Clostridia_Clostridiales_Lachnospiraceae_Lactonifactor)[T.1.0]	-0.0165584	-0.126591	0.899286	1172	0.930449	metabolite_100002253	cinnamoylglycine
Bacteria_Firmicutes_Clostridia_Clostridiales_Lachnospiraceae_Marvinbryantia	C(abx_year)[T.1]:C(Bacteria_Firmicutes_Clostridia_Clostridiales_Lachnospiraceae_Marvinbryantia)[T.1.0]	0.232818	1.57567	0.115375	1172	0.277164	metabolite_100002253	cinnamoylglycine
Bacteria_Firmicutes_Clostridia_Clostridiales_Lachnospiraceae_Roseburia	C(abx_year)[T.1]:C(Bacteria_Firmicutes_Clostridia_Clostridiales_Lachnospiraceae_Roseburia)[T.1.0]	0.711896	2.10345	0.0356425	1172	0.140552	metabolite_100002253	cinnamoylglycine
Bacteria_Firmicutes_Clostridia_Clostridiales_Lachnospiraceae_Sellimonas	C(abx_year)[T.1]:C(Bacteria_Firmicutes_Clostridia_Clostridiales_Lachnospiraceae_Sellimonas)[T.1.0]	-0.03906	-0.36355	0.71626	1172	0.818024	metabolite_100002253	cinnamoylglycine
Bacteria_Firmicutes_Clostridia_Clostridiales_Lachnospiraceae_Shuttleworthia	C(abx_year)[T.1]:C(Bacteria_Firmicutes_Clostridia_Clostridiales_Lachnospiraceae_Shuttleworthia)[T.1.0]	0.195243	1.8383	0.0662749	1172	0.190635	metabolite_100002253	cinnamoylglycine
Bacteria_Firmicutes_Clostridia_Clostridiales_Lachnospiraceae_Tyzzerella	C(abx_year)[T.1]:C(Bacteria_Firmicutes_Clostridia_Clostridiales_Lachnospiraceae_Tyzzerella)[T.1.0]	0.0220923	0.207332	0.835787	1172	0.891222	metabolite_100002253	cinnamoylglycine
Bacteria_Firmicutes_Clostridia_Clostridiales_Lachnospiraceae_Tyzzerella_3	C(abx_year)[T.1]:C(Bacteria_Firmicutes_Clostridia_Clostridiales_Lachnospiraceae_Tyzzerella_3)[T.1.0]	0.206879	1.58043	0.114283	1172	0.277164	metabolite_100002253	cinnamoylglycine
Bacteria_Firmicutes_Clostridia_Clostridiales_Lachnospiraceae_Tyzzerella_4	C(abx_year)[T.1]:C(Bacteria_Firmicutes_Clostridia_Clostridiales_Lachnospiraceae_Tyzzerella_4)[T.1.0]	-0.116976	-0.799368	0.424241	1172	0.619682	metabolite_100002253	cinnamoylglycine
Bacteria_Firmicutes_Clostridia_Clostridiales_Lachnospiraceae_UC512E3	C(abx_year)[T.1]:C(Bacteria_Firmicutes_Clostridia_Clostridiales_Lachnospiraceae_UC512E3)[T.1.0]	0.201647	1.83628	0.0665732	1172	0.190635	metabolite_100002253	cinnamoylglycine
Bacteria_Firmicutes_Clostridia_Clostridiales_Peptococcaceae_Peptococcus	C(abx_year)[T.1]:C(Bacteria_Firmicutes_Clostridia_Clostridiales_Peptococcaceae_Peptococcus)[T.1.0]	0.354865	3.16297	0.00160234	1172	0.0211632	metabolite_100002253	cinnamoylglycine
Bacteria_Firmicutes_Clostridia_Clostridiales_Peptococcaceae_nan	C(abx_year)[T.1]:C(Bacteria_Firmicutes_Clostridia_Clostridiales_Peptococcaceae_nan)[T.1.0]	0.337843	3.31118	0.00095776	1172	0.0211632	metabolite_100002253	cinnamoylglycine
Bacteria_Firmicutes_Clostridia_Clostridiales_Peptostreptococcaceae_Intestinibacter	C(abx_year)[T.1]:C(Bacteria_Firmicutes_Clostridia_Clostridiales_Peptostreptococcaceae_Intestinibacter)[T.1.0]	-0.0828504	-0.696826	0.486052	1172	0.659642	metabolite_100002253	cinnamoylglycine
Bacteria_Firmicutes_Clostridia_Clostridiales_Peptostreptococcaceae_Peptostreptococcus	C(abx_year)[T.1]:C(Bacteria_Firmicutes_Clostridia_Clostridiales_Peptostreptococcaceae_Peptostreptococcus)[T.1.0]	5.24e-05	0.00022816	0.999818	1172	0.999818	metabolite_100002253	cinnamoylglycine
Bacteria_Firmicutes_Clostridia_Clostridiales_Peptostreptococcaceae_Romboutsia	C(abx_year)[T.1]:C(Bacteria_Firmicutes_Clostridia_Clostridiales_Peptostreptococcaceae_Romboutsia)[T.1.0]	0.154906	1.10938	0.267498	1172	0.451324	metabolite_100002253	cinnamoylglycine
Bacteria_Firmicutes_Clostridia_Clostridiales_Peptostreptococcaceae_Terrisporobacter	C(abx_year)[T.1]:C(Bacteria_Firmicutes_Clostridia_Clostridiales_Peptostreptococcaceae_Terrisporobacter)[T.1.0]	-0.0738023	-0.625926	0.531487	1172	0.685684	metabolite_100002253	cinnamoylglycine
Bacteria_Firmicutes_Clostridia_Clostridiales_Ruminococcaceae_Acetanaerobacterium	C(abx_year)[T.1]:C(Bacteria_Firmicutes_Clostridia_Clostridiales_Ruminococcaceae_Acetanaerobacterium)[T.1.0]	0.297301	2.03088	0.0424954	1172	0.158599	metabolite_100002253	cinnamoylglycine
Bacteria_Firmicutes_Clostridia_Clostridiales_Ruminococcaceae_Anaerofilum	C(abx_year)[T.1]:C(Bacteria_Firmicutes_Clostridia_Clostridiales_Ruminococcaceae_Anaerofilum)[T.1.0]	0.141726	1.27207	0.203605	1172	0.379942	metabolite_100002253	cinnamoylglycine
Bacteria_Firmicutes_Clostridia_Clostridiales_Ruminococcaceae_Anaerotruncus	C(abx_year)[T.1]:C(Bacteria_Firmicutes_Clostridia_Clostridiales_Ruminococcaceae_Anaerotruncus)[T.1.0]	0.142397	1.32278	0.18617	1172	0.370773	metabolite_100002253	cinnamoylglycine
Bacteria_Firmicutes_Clostridia_Clostridiales_Ruminococcaceae_Angelakisella	C(abx_year)[T.1]:C(Bacteria_Firmicutes_Clostridia_Clostridiales_Ruminococcaceae_Angelakisella)[T.1.0]	0.349937	3.35127	0.00083043	1172	0.0211632	metabolite_100002253	cinnamoylglycine
Bacteria_Firmicutes_Clostridia_Clostridiales_Ruminococcaceae_CAG352	C(abx_year)[T.1]:C(Bacteria_Firmicutes_Clostridia_Clostridiales_Ruminococcaceae_CAG352)[T.1.0]	0.369606	2.65006	0.00815761	1172	0.0556179	metabolite_100002253	cinnamoylglycine
Bacteria_Firmicutes_Clostridia_Clostridiales_Ruminococcaceae_Candidatus_Soleaferrea	C(abx_year)[T.1]:C(Bacteria_Firmicutes_Clostridia_Clostridiales_Ruminococcaceae_Candidatus_Soleaferrea)[T.1.0]	0.0273059	0.250914	0.801925	1172	0.872369	metabolite_100002253	cinnamoylglycine
Bacteria_Firmicutes_Clostridia_Clostridiales_Ruminococcaceae_Caproiciproducens	C(abx_year)[T.1]:C(Bacteria_Firmicutes_Clostridia_Clostridiales_Ruminococcaceae_Caproiciproducens)[T.1.0]	0.109373	1.01913	0.308356	1172	0.503488	metabolite_100002253	cinnamoylglycine
Bacteria_Firmicutes_Clostridia_Clostridiales_Ruminococcaceae_DTU089	C(abx_year)[T.1]:C(Bacteria_Firmicutes_Clostridia_Clostridiales_Ruminococcaceae_DTU089)[T.1.0]	0.216231	1.93053	0.0537858	1172	0.172942	metabolite_100002253	cinnamoylglycine
Bacteria_Firmicutes_Clostridia_Clostridiales_Ruminococcaceae_Faecalibacterium	C(abx_year)[T.1]:C(Bacteria_Firmicutes_Clostridia_Clostridiales_Ruminococcaceae_Faecalibacterium)[T.1.0]	0.55529	1.65095	0.0990197	1172	0.252379	metabolite_100002253	cinnamoylglycine
Bacteria_Firmicutes_Clostridia_Clostridiales_Ruminococcaceae_Flavonifractor	C(abx_year)[T.1]:C(Bacteria_Firmicutes_Clostridia_Clostridiales_Ruminococcaceae_Flavonifractor)[T.1.0]	-0.0639595	-0.314601	0.753121	1172	0.850823	metabolite_100002253	cinnamoylglycine
Bacteria_Firmicutes_Clostridia_Clostridiales_Ruminococcaceae_Fournierella	C(abx_year)[T.1]:C(Bacteria_Firmicutes_Clostridia_Clostridiales_Ruminococcaceae_Fournierella)[T.1.0]	-0.0590861	-0.529058	0.596867	1172	0.729504	metabolite_100002253	cinnamoylglycine
Bacteria_Firmicutes_Clostridia_Clostridiales_Ruminococcaceae_GCA900066225	C(abx_year)[T.1]:C(Bacteria_Firmicutes_Clostridia_Clostridiales_Ruminococcaceae_GCA900066225)[T.1.0]	0.207417	1.95841	0.0504223	1172	0.167274	metabolite_100002253	cinnamoylglycine
Bacteria_Firmicutes_Clostridia_Clostridiales_Ruminococcaceae_Harryflintia	C(abx_year)[T.1]:C(Bacteria_Firmicutes_Clostridia_Clostridiales_Ruminococcaceae_Harryflintia)[T.1.0]	0.107304	0.636549	0.524544	1172	0.685186	metabolite_100002253	cinnamoylglycine
Bacteria_Firmicutes_Clostridia_Clostridiales_Ruminococcaceae_Hydrogenoanaerobacterium	C(abx_year)[T.1]:C(Bacteria_Firmicutes_Clostridia_Clostridiales_Ruminococcaceae_Hydrogenoanaerobacterium)[T.1.0]	0.141788	1.20534	0.228317	1172	0.414942	metabolite_100002253	cinnamoylglycine
Bacteria_Firmicutes_Clostridia_Clostridiales_Ruminococcaceae_Intestinimonas	C(abx_year)[T.1]:C(Bacteria_Firmicutes_Clostridia_Clostridiales_Ruminococcaceae_Intestinimonas)[T.1.0]	0.677874	3.21252	0.00135206	1172	0.0211632	metabolite_100002253	cinnamoylglycine
Bacteria_Firmicutes_Clostridia_Clostridiales_Ruminococcaceae_Negativibacillus	C(abx_year)[T.1]:C(Bacteria_Firmicutes_Clostridia_Clostridiales_Ruminococcaceae_Negativibacillus)[T.1.0]	0.444907	3.79409	0.00015586	1172	0.0108581	metabolite_100002253	cinnamoylglycine
Bacteria_Firmicutes_Clostridia_Clostridiales_Ruminococcaceae_Oscillibacter	C(abx_year)[T.1]:C(Bacteria_Firmicutes_Clostridia_Clostridiales_Ruminococcaceae_Oscillibacter)[T.1.0]	0.892157	2.84015	0.00458836	1172	0.0416942	metabolite_100002253	cinnamoylglycine
Bacteria_Firmicutes_Clostridia_Clostridiales_Ruminococcaceae_Oscillospira	C(abx_year)[T.1]:C(Bacteria_Firmicutes_Clostridia_Clostridiales_Ruminococcaceae_Oscillospira)[T.1.0]	0.417895	3.47333	0.00053306	1172	0.0185683	metabolite_100002253	cinnamoylglycine
Bacteria_Firmicutes_Clostridia_Clostridiales_Ruminococcaceae_Papillibacter	C(abx_year)[T.1]:C(Bacteria_Firmicutes_Clostridia_Clostridiales_Ruminococcaceae_Papillibacter)[T.1.0]	0.11077	0.731843	0.464413	1172	0.640576	metabolite_100002253	cinnamoylglycine
Bacteria_Firmicutes_Clostridia_Clostridiales_Ruminococcaceae_Phocea	C(abx_year)[T.1]:C(Bacteria_Firmicutes_Clostridia_Clostridiales_Ruminococcaceae_Phocea)[T.1.0]	0.103468	0.958734	0.337893	1172	0.534998	metabolite_100002253	cinnamoylglycine
Bacteria_Firmicutes_Clostridia_Clostridiales_Ruminococcaceae_Pseudoflavonifractor	C(abx_year)[T.1]:C(Bacteria_Firmicutes_Clostridia_Clostridiales_Ruminococcaceae_Pseudoflavonifractor)[T.1.0]	0.112316	0.850028	0.395485	1172	0.590403	metabolite_100002253	cinnamoylglycine
Bacteria_Firmicutes_Clostridia_Clostridiales_Ruminococcaceae_Pygmaiobacter	C(abx_year)[T.1]:C(Bacteria_Firmicutes_Clostridia_Clostridiales_Ruminococcaceae_Pygmaiobacter)[T.1.0]	0.128932	1.13983	0.254595	1172	0.439755	metabolite_100002253	cinnamoylglycine
Bacteria_Firmicutes_Clostridia_Clostridiales_Ruminococcaceae_Ruminiclostridium	C(abx_year)[T.1]:C(Bacteria_Firmicutes_Clostridia_Clostridiales_Ruminococcaceae_Ruminiclostridium)[T.1.0]	0.334043	2.5406	0.0111961	1172	0.0632428	metabolite_100002253	cinnamoylglycine
Bacteria_Firmicutes_Clostridia_Clostridiales_Ruminococcaceae_Ruminiclostridium_1	C(abx_year)[T.1]:C(Bacteria_Firmicutes_Clostridia_Clostridiales_Ruminococcaceae_Ruminiclostridium_1)[T.1.0]	0.240072	1.81426	0.0698967	1172	0.194708	metabolite_100002253	cinnamoylglycine
Bacteria_Firmicutes_Clostridia_Clostridiales_Ruminococcaceae_Ruminiclostridium_6	C(abx_year)[T.1]:C(Bacteria_Firmicutes_Clostridia_Clostridiales_Ruminococcaceae_Ruminiclostridium_6)[T.1.0]	0.173623	1.62247	0.104975	1172	0.264334	metabolite_100002253	cinnamoylglycine
Bacteria_Firmicutes_Clostridia_Clostridiales_Ruminococcaceae_Ruminiclostridium_9	C(abx_year)[T.1]:C(Bacteria_Firmicutes_Clostridia_Clostridiales_Ruminococcaceae_Ruminiclostridium_9)[T.1.0]	0.550353	1.59156	0.111758	1172	0.277164	metabolite_100002253	cinnamoylglycine
Bacteria_Firmicutes_Clostridia_Clostridiales_Ruminococcaceae_Ruminococcaceae_NK4A214_group	C(abx_year)[T.1]:C(Bacteria_Firmicutes_Clostridia_Clostridiales_Ruminococcaceae_Ruminococcaceae_NK4A214_group)[T.1.0]	0.157059	1.31968	0.187202	1172	0.370773	metabolite_100002253	cinnamoylglycine
Bacteria_Firmicutes_Clostridia_Clostridiales_Ruminococcaceae_Ruminococcaceae_UCG002	C(abx_year)[T.1]:C(Bacteria_Firmicutes_Clostridia_Clostridiales_Ruminococcaceae_Ruminococcaceae_UCG002)[T.1.0]	0.124473	0.841931	0.400001	1172	0.592909	metabolite_100002253	cinnamoylglycine
Bacteria_Firmicutes_Clostridia_Clostridiales_Ruminococcaceae_Ruminococcaceae_UCG003	C(abx_year)[T.1]:C(Bacteria_Firmicutes_Clostridia_Clostridiales_Ruminococcaceae_Ruminococcaceae_UCG003)[T.1.0]	0.186509	1.57924	0.114555	1172	0.277164	metabolite_100002253	cinnamoylglycine
Bacteria_Firmicutes_Clostridia_Clostridiales_Ruminococcaceae_Ruminococcaceae_UCG004	C(abx_year)[T.1]:C(Bacteria_Firmicutes_Clostridia_Clostridiales_Ruminococcaceae_Ruminococcaceae_UCG004)[T.1.0]	0.252112	2.11712	0.0344631	1172	0.138515	metabolite_100002253	cinnamoylglycine
Bacteria_Firmicutes_Clostridia_Clostridiales_Ruminococcaceae_Ruminococcaceae_UCG005	C(abx_year)[T.1]:C(Bacteria_Firmicutes_Clostridia_Clostridiales_Ruminococcaceae_Ruminococcaceae_UCG005)[T.1.0]	0.355663	2.16797	0.0303642	1172	0.126923	metabolite_100002253	cinnamoylglycine
Bacteria_Firmicutes_Clostridia_Clostridiales_Ruminococcaceae_Ruminococcaceae_UCG007	C(abx_year)[T.1]:C(Bacteria_Firmicutes_Clostridia_Clostridiales_Ruminococcaceae_Ruminococcaceae_UCG007)[T.1.0]	0.41514	3.23794	0.00123816	1172	0.0211632	metabolite_100002253	cinnamoylglycine
Bacteria_Firmicutes_Clostridia_Clostridiales_Ruminococcaceae_Ruminococcaceae_UCG008	C(abx_year)[T.1]:C(Bacteria_Firmicutes_Clostridia_Clostridiales_Ruminococcaceae_Ruminococcaceae_UCG008)[T.1.0]	0.0504642	0.380731	0.703473	1172	0.812297	metabolite_100002253	cinnamoylglycine
Bacteria_Firmicutes_Clostridia_Clostridiales_Ruminococcaceae_Ruminococcaceae_UCG009	C(abx_year)[T.1]:C(Bacteria_Firmicutes_Clostridia_Clostridiales_Ruminococcaceae_Ruminococcaceae_UCG009)[T.1.0]	0.183876	1.71678	0.0862881	1172	0.225428	metabolite_100002253	cinnamoylglycine
Bacteria_Firmicutes_Clostridia_Clostridiales_Ruminococcaceae_Ruminococcaceae_UCG010	C(abx_year)[T.1]:C(Bacteria_Firmicutes_Clostridia_Clostridiales_Ruminococcaceae_Ruminococcaceae_UCG010)[T.1.0]	0.368966	3.71849	0.00021003	1172	0.0109741	metabolite_100002253	cinnamoylglycine
Bacteria_Firmicutes_Clostridia_Clostridiales_Ruminococcaceae_Ruminococcaceae_UCG011	C(abx_year)[T.1]:C(Bacteria_Firmicutes_Clostridia_Clostridiales_Ruminococcaceae_Ruminococcaceae_UCG011)[T.1.0]	0.334272	2.32731	0.0201206	1172	0.101481	metabolite_100002253	cinnamoylglycine
Bacteria_Firmicutes_Clostridia_Clostridiales_Ruminococcaceae_Ruminococcaceae_UCG013	C(abx_year)[T.1]:C(Bacteria_Firmicutes_Clostridia_Clostridiales_Ruminococcaceae_Ruminococcaceae_UCG013)[T.1.0]	0.802273	2.63415	0.00854739	1172	0.0556179	metabolite_100002253	cinnamoylglycine
Bacteria_Firmicutes_Clostridia_Clostridiales_Ruminococcaceae_Ruminococcaceae_UCG014	C(abx_year)[T.1]:C(Bacteria_Firmicutes_Clostridia_Clostridiales_Ruminococcaceae_Ruminococcaceae_UCG014)[T.1.0]	0.202371	1.88477	0.0597114	1172	0.183525	metabolite_100002253	cinnamoylglycine
Bacteria_Firmicutes_Clostridia_Clostridiales_Ruminococcaceae_Ruminococcaceae_V9D2013_group	C(abx_year)[T.1]:C(Bacteria_Firmicutes_Clostridia_Clostridiales_Ruminococcaceae_Ruminococcaceae_V9D2013_group)[T.1.0]	0.189172	0.729539	0.46582	1172	0.640576	metabolite_100002253	cinnamoylglycine
Bacteria_Firmicutes_Clostridia_Clostridiales_Ruminococcaceae_Ruminococcus_1	C(abx_year)[T.1]:C(Bacteria_Firmicutes_Clostridia_Clostridiales_Ruminococcaceae_Ruminococcus_1)[T.1.0]	0.0594481	0.420889	0.673915	1172	0.792859	metabolite_100002253	cinnamoylglycine
Bacteria_Firmicutes_Clostridia_Clostridiales_Ruminococcaceae_Ruminococcus_2	C(abx_year)[T.1]:C(Bacteria_Firmicutes_Clostridia_Clostridiales_Ruminococcaceae_Ruminococcus_2)[T.1.0]	0.149842	1.30519	0.192089	1172	0.375202	metabolite_100002253	cinnamoylglycine
Bacteria_Firmicutes_Clostridia_Clostridiales_Ruminococcaceae_Subdoligranulum	C(abx_year)[T.1]:C(Bacteria_Firmicutes_Clostridia_Clostridiales_Ruminococcaceae_Subdoligranulum)[T.1.0]	0.051193	0.285987	0.774939	1172	0.861056	metabolite_100002253	cinnamoylglycine
Bacteria_Firmicutes_Clostridia_Clostridiales_Ruminococcaceae_UBA1819	C(abx_year)[T.1]:C(Bacteria_Firmicutes_Clostridia_Clostridiales_Ruminococcaceae_UBA1819)[T.1.0]	0.198373	1.1515	0.249763	1172	0.437112	metabolite_100002253	cinnamoylglycine
Bacteria_Firmicutes_Clostridia_Clostridiales_nan_nan	C(abx_year)[T.1]:C(Bacteria_Firmicutes_Clostridia_Clostridiales_nan_nan)[T.1.0]	0.270204	2.62756	0.00871391	1172	0.0556179	metabolite_100002253	cinnamoylglycine
Bacteria_Firmicutes_Clostridia_DTU014_nan_nan	C(abx_year)[T.1]:C(Bacteria_Firmicutes_Clostridia_DTU014_nan_nan)[T.1.0]	0.396313	3.27951	0.00107086	1172	0.0211632	metabolite_100002253	cinnamoylglycine
Bacteria_Firmicutes_Clostridia_nan_nan_nan	C(abx_year)[T.1]:C(Bacteria_Firmicutes_Clostridia_nan_nan_nan)[T.1.0]	0.221193	2.00476	0.0452213	1172	0.159254	metabolite_100002253	cinnamoylglycine
Bacteria_Firmicutes_Erysipelotrichia_Erysipelotrichales_Erysipelotrichaceae_Asteroleplasma	C(abx_year)[T.1]:C(Bacteria_Firmicutes_Erysipelotrichia_Erysipelotrichales_Erysipelotrichaceae_Asteroleplasma)[T.1.0]	-0.0972853	-0.364223	0.715758	1172	0.818024	metabolite_100002253	cinnamoylglycine
Bacteria_Firmicutes_Erysipelotrichia_Erysipelotrichales_Erysipelotrichaceae_Candidatus_Stoquefichus	C(abx_year)[T.1]:C(Bacteria_Firmicutes_Erysipelotrichia_Erysipelotrichales_Erysipelotrichaceae_Candidatus_Stoquefichus)[T.1.0]	-0.173027	-1.35062	0.177081	1172	0.370098	metabolite_100002253	cinnamoylglycine
Bacteria_Firmicutes_Erysipelotrichia_Erysipelotrichales_Erysipelotrichaceae_Catenibacterium	C(abx_year)[T.1]:C(Bacteria_Firmicutes_Erysipelotrichia_Erysipelotrichales_Erysipelotrichaceae_Catenibacterium)[T.1.0]	0.0352269	0.212348	0.831873	1172	0.891222	metabolite_100002253	cinnamoylglycine
Bacteria_Firmicutes_Erysipelotrichia_Erysipelotrichales_Erysipelotrichaceae_Coprobacillus	C(abx_year)[T.1]:C(Bacteria_Firmicutes_Erysipelotrichia_Erysipelotrichales_Erysipelotrichaceae_Coprobacillus)[T.1.0]	-0.0509317	-0.304088	0.761115	1172	0.855232	metabolite_100002253	cinnamoylglycine
Bacteria_Firmicutes_Erysipelotrichia_Erysipelotrichales_Erysipelotrichaceae_Dielma	C(abx_year)[T.1]:C(Bacteria_Firmicutes_Erysipelotrichia_Erysipelotrichales_Erysipelotrichaceae_Dielma)[T.1.0]	0.278046	2.41774	0.0157712	1172	0.0867415	metabolite_100002253	cinnamoylglycine
Bacteria_Firmicutes_Erysipelotrichia_Erysipelotrichales_Erysipelotrichaceae_Erysipelatoclostridium	C(abx_year)[T.1]:C(Bacteria_Firmicutes_Erysipelotrichia_Erysipelotrichales_Erysipelotrichaceae_Erysipelatoclostridium)[T.1.0]	0.143898	0.939495	0.347673	1172	0.536117	metabolite_100002253	cinnamoylglycine
Bacteria_Firmicutes_Erysipelotrichia_Erysipelotrichales_Erysipelotrichaceae_Erysipelotrichaceae_UCG003	C(abx_year)[T.1]:C(Bacteria_Firmicutes_Erysipelotrichia_Erysipelotrichales_Erysipelotrichaceae_Erysipelotrichaceae_UCG003)[T.1.0]	0.390599	2.89911	0.00381293	1172	0.0416942	metabolite_100002253	cinnamoylglycine
Bacteria_Firmicutes_Erysipelotrichia_Erysipelotrichales_Erysipelotrichaceae_Erysipelotrichaceae_UCG004	C(abx_year)[T.1]:C(Bacteria_Firmicutes_Erysipelotrichia_Erysipelotrichales_Erysipelotrichaceae_Erysipelotrichaceae_UCG004)[T.1.0]	0.176612	0.933053	0.350987	1172	0.536117	metabolite_100002253	cinnamoylglycine
Bacteria_Firmicutes_Erysipelotrichia_Erysipelotrichales_Erysipelotrichaceae_Faecalitalea	C(abx_year)[T.1]:C(Bacteria_Firmicutes_Erysipelotrichia_Erysipelotrichales_Erysipelotrichaceae_Faecalitalea)[T.1.0]	-0.19158	-1.81418	0.0699085	1172	0.194708	metabolite_100002253	cinnamoylglycine
Bacteria_Firmicutes_Erysipelotrichia_Erysipelotrichales_Erysipelotrichaceae_Holdemanella	C(abx_year)[T.1]:C(Bacteria_Firmicutes_Erysipelotrichia_Erysipelotrichales_Erysipelotrichaceae_Holdemanella)[T.1.0]	0.0513924	0.419049	0.675258	1172	0.792859	metabolite_100002253	cinnamoylglycine
Bacteria_Firmicutes_Erysipelotrichia_Erysipelotrichales_Erysipelotrichaceae_Holdemania	C(abx_year)[T.1]:C(Bacteria_Firmicutes_Erysipelotrichia_Erysipelotrichales_Erysipelotrichaceae_Holdemania)[T.1.0]	0.385648	2.61151	0.00913098	1172	0.0561287	metabolite_100002253	cinnamoylglycine
Bacteria_Firmicutes_Erysipelotrichia_Erysipelotrichales_Erysipelotrichaceae_Merdibacter	C(abx_year)[T.1]:C(Bacteria_Firmicutes_Erysipelotrichia_Erysipelotrichales_Erysipelotrichaceae_Merdibacter)[T.1.0]	0.211626	1.80693	0.0710329	1172	0.194708	metabolite_100002253	cinnamoylglycine
Bacteria_Firmicutes_Erysipelotrichia_Erysipelotrichales_Erysipelotrichaceae_Solobacterium	C(abx_year)[T.1]:C(Bacteria_Firmicutes_Erysipelotrichia_Erysipelotrichales_Erysipelotrichaceae_Solobacterium)[T.1.0]	-0.116275	-0.729451	0.465874	1172	0.640576	metabolite_100002253	cinnamoylglycine
Bacteria_Firmicutes_Erysipelotrichia_Erysipelotrichales_Erysipelotrichaceae_Turicibacter	C(abx_year)[T.1]:C(Bacteria_Firmicutes_Erysipelotrichia_Erysipelotrichales_Erysipelotrichaceae_Turicibacter)[T.1.0]	0.00652411	0.0599311	0.952221	1172	0.973339	metabolite_100002253	cinnamoylglycine
Bacteria_Firmicutes_Erysipelotrichia_Erysipelotrichales_Erysipelotrichaceae_nan	C(abx_year)[T.1]:C(Bacteria_Firmicutes_Erysipelotrichia_Erysipelotrichales_Erysipelotrichaceae_nan)[T.1.0]	0.0203061	0.172571	0.863019	1172	0.910964	metabolite_100002253	cinnamoylglycine
Bacteria_Firmicutes_Negativicutes_Selenomonadales_Acidaminococcaceae_Acidaminococcus	C(abx_year)[T.1]:C(Bacteria_Firmicutes_Negativicutes_Selenomonadales_Acidaminococcaceae_Acidaminococcus)[T.1.0]	-0.0205512	-0.141738	0.887312	1172	0.9239	metabolite_100002253	cinnamoylglycine
Bacteria_Firmicutes_Negativicutes_Selenomonadales_Acidaminococcaceae_Phascolarctobacterium	C(abx_year)[T.1]:C(Bacteria_Firmicutes_Negativicutes_Selenomonadales_Acidaminococcaceae_Phascolarctobacterium)[T.1.0]	0.49136	4.35727	1.43e-05	1172	0.00299688	metabolite_100002253	cinnamoylglycine
Bacteria_Firmicutes_Negativicutes_Selenomonadales_Veillonellaceae_Allisonella	C(abx_year)[T.1]:C(Bacteria_Firmicutes_Negativicutes_Selenomonadales_Veillonellaceae_Allisonella)[T.1.0]	0.00356504	0.0213327	0.982984	1172	0.997299	metabolite_100002253	cinnamoylglycine
Bacteria_Firmicutes_Negativicutes_Selenomonadales_Veillonellaceae_Dialister	C(abx_year)[T.1]:C(Bacteria_Firmicutes_Negativicutes_Selenomonadales_Veillonellaceae_Dialister)[T.1.0]	-0.338216	-3.1704	0.0015623	1172	0.0211632	metabolite_100002253	cinnamoylglycine
Bacteria_Firmicutes_Negativicutes_Selenomonadales_Veillonellaceae_Megamonas	C(abx_year)[T.1]:C(Bacteria_Firmicutes_Negativicutes_Selenomonadales_Veillonellaceae_Megamonas)[T.1.0]	0.326752	1.41264	0.158031	1172	0.347668	metabolite_100002253	cinnamoylglycine
Bacteria_Firmicutes_Negativicutes_Selenomonadales_Veillonellaceae_Megasphaera	C(abx_year)[T.1]:C(Bacteria_Firmicutes_Negativicutes_Selenomonadales_Veillonellaceae_Megasphaera)[T.1.0]	-0.0251009	-0.140188	0.888536	1172	0.9239	metabolite_100002253	cinnamoylglycine
Bacteria_Firmicutes_Negativicutes_Selenomonadales_Veillonellaceae_Veillonella	C(abx_year)[T.1]:C(Bacteria_Firmicutes_Negativicutes_Selenomonadales_Veillonellaceae_Veillonella)[T.1.0]	-0.246106	-2.29893	0.0216868	1172	0.105408	metabolite_100002253	cinnamoylglycine
Bacteria_Firmicutes_Negativicutes_Selenomonadales_Veillonellaceae_nan	C(abx_year)[T.1]:C(Bacteria_Firmicutes_Negativicutes_Selenomonadales_Veillonellaceae_nan)[T.1.0]	-0.275174	-1.20869	0.22703	1172	0.414942	metabolite_100002253	cinnamoylglycine
Bacteria_Fusobacteria_Fusobacteriia_Fusobacteriales_Fusobacteriaceae_Fusobacterium	C(abx_year)[T.1]:C(Bacteria_Fusobacteria_Fusobacteriia_Fusobacteriales_Fusobacteriaceae_Fusobacterium)[T.1.0]	-0.050708	-0.286643	0.774437	1172	0.861056	metabolite_100002253	cinnamoylglycine
Bacteria_Lentisphaerae_Lentisphaeria_Victivallales_Victivallaceae_Victivallis	C(abx_year)[T.1]:C(Bacteria_Lentisphaerae_Lentisphaeria_Victivallales_Victivallaceae_Victivallis)[T.1.0]	0.150843	1.17298	0.241044	1172	0.426933	metabolite_100002253	cinnamoylglycine
Bacteria_Lentisphaerae_Lentisphaeria_Victivallales_Victivallaceae_nan	C(abx_year)[T.1]:C(Bacteria_Lentisphaerae_Lentisphaeria_Victivallales_Victivallaceae_nan)[T.1.0]	0.298256	1.08276	0.279139	1172	0.466721	metabolite_100002253	cinnamoylglycine
Bacteria_Lentisphaerae_Lentisphaeria_Victivallales_vadinBE97_nan	C(abx_year)[T.1]:C(Bacteria_Lentisphaerae_Lentisphaeria_Victivallales_vadinBE97_nan)[T.1.0]	0.243589	1.29145	0.196806	1172	0.377361	metabolite_100002253	cinnamoylglycine
Bacteria_Proteobacteria_Alphaproteobacteria_Rhodospirillales_nan_nan	C(abx_year)[T.1]:C(Bacteria_Proteobacteria_Alphaproteobacteria_Rhodospirillales_nan_nan)[T.1.0]	0.304674	2.67532	0.00757131	1172	0.0551924	metabolite_100002253	cinnamoylglycine
Bacteria_Proteobacteria_Alphaproteobacteria_Rickettsiales_Mitochondria_nan	C(abx_year)[T.1]:C(Bacteria_Proteobacteria_Alphaproteobacteria_Rickettsiales_Mitochondria_nan)[T.1.0]	0.1439	0.674254	0.500285	1172	0.665984	metabolite_100002253	cinnamoylglycine
Bacteria_Proteobacteria_Deltaproteobacteria_Desulfovibrionales_Desulfovibrionaceae_Bilophila	C(abx_year)[T.1]:C(Bacteria_Proteobacteria_Deltaproteobacteria_Desulfovibrionales_Desulfovibrionaceae_Bilophila)[T.1.0]	0.26915	2.24165	0.0251734	1172	0.111941	metabolite_100002253	cinnamoylglycine
Bacteria_Proteobacteria_Deltaproteobacteria_Desulfovibrionales_Desulfovibrionaceae_Desulfovibrio	C(abx_year)[T.1]:C(Bacteria_Proteobacteria_Deltaproteobacteria_Desulfovibrionales_Desulfovibrionaceae_Desulfovibrio)[T.1.0]	-0.000613	-0.0051265	0.995911	1172	0.999818	metabolite_100002253	cinnamoylglycine
Bacteria_Proteobacteria_Deltaproteobacteria_Desulfovibrionales_Desulfovibrionaceae_nan	C(abx_year)[T.1]:C(Bacteria_Proteobacteria_Deltaproteobacteria_Desulfovibrionales_Desulfovibrionaceae_nan)[T.1.0]	0.0582722	0.474102	0.635517	1172	0.763351	metabolite_100002253	cinnamoylglycine
Bacteria_Proteobacteria_Gammaproteobacteria_Betaproteobacteriales_Burkholderiaceae_Oxalobacter	C(abx_year)[T.1]:C(Bacteria_Proteobacteria_Gammaproteobacteria_Betaproteobacteriales_Burkholderiaceae_Oxalobacter)[T.1.0]	0.219407	1.85857	0.0633415	1172	0.190635	metabolite_100002253	cinnamoylglycine
Bacteria_Proteobacteria_Gammaproteobacteria_Betaproteobacteriales_Burkholderiaceae_Parasutterella	C(abx_year)[T.1]:C(Bacteria_Proteobacteria_Gammaproteobacteria_Betaproteobacteriales_Burkholderiaceae_Parasutterella)[T.1.0]	0.243416	2.04438	0.0411418	1172	0.156339	metabolite_100002253	cinnamoylglycine
Bacteria_Proteobacteria_Gammaproteobacteria_Betaproteobacteriales_Burkholderiaceae_Sutterella	C(abx_year)[T.1]:C(Bacteria_Proteobacteria_Gammaproteobacteria_Betaproteobacteriales_Burkholderiaceae_Sutterella)[T.1.0]	0.197249	1.83619	0.0665856	1172	0.190635	metabolite_100002253	cinnamoylglycine
Bacteria_Proteobacteria_Gammaproteobacteria_Enterobacteriales_Enterobacteriaceae_Citrobacter	C(abx_year)[T.1]:C(Bacteria_Proteobacteria_Gammaproteobacteria_Enterobacteriales_Enterobacteriaceae_Citrobacter)[T.1.0]	-0.74333	-2.32223	0.0203933	1172	0.101481	metabolite_100002253	cinnamoylglycine
Bacteria_Proteobacteria_Gammaproteobacteria_Enterobacteriales_Enterobacteriaceae_Escherichia_Shigella	C(abx_year)[T.1]:C(Bacteria_Proteobacteria_Gammaproteobacteria_Enterobacteriales_Enterobacteriaceae_Escherichia_Shigella)[T.1.0]	-0.109919	-1.02017	0.307863	1172	0.503488	metabolite_100002253	cinnamoylglycine
Bacteria_Proteobacteria_Gammaproteobacteria_Enterobacteriales_Enterobacteriaceae_Klebsiella	C(abx_year)[T.1]:C(Bacteria_Proteobacteria_Gammaproteobacteria_Enterobacteriales_Enterobacteriaceae_Klebsiella)[T.1.0]	-0.279146	-1.92191	0.0548631	1172	0.173733	metabolite_100002253	cinnamoylglycine
Bacteria_Proteobacteria_Gammaproteobacteria_Enterobacteriales_Enterobacteriaceae_nan	C(abx_year)[T.1]:C(Bacteria_Proteobacteria_Gammaproteobacteria_Enterobacteriales_Enterobacteriaceae_nan)[T.1.0]	-0.286467	-0.980218	0.327184	1172	0.526011	metabolite_100002253	cinnamoylglycine
Bacteria_Proteobacteria_Gammaproteobacteria_Pasteurellales_Pasteurellaceae_Haemophilus	C(abx_year)[T.1]:C(Bacteria_Proteobacteria_Gammaproteobacteria_Pasteurellales_Pasteurellaceae_Haemophilus)[T.1.0]	-0.323347	-3.02952	0.00250379	1172	0.0307819	metabolite_100002253	cinnamoylglycine
Bacteria_Proteobacteria_Gammaproteobacteria_Pseudomonadales_Pseudomonadaceae_Pseudomonas	C(abx_year)[T.1]:C(Bacteria_Proteobacteria_Gammaproteobacteria_Pseudomonadales_Pseudomonadaceae_Pseudomonas)[T.1.0]	-0.19512	-0.773366	0.439464	1172	0.629095	metabolite_100002253	cinnamoylglycine
Bacteria_Synergistetes_Synergistia_Synergistales_Synergistaceae_Cloacibacillus	C(abx_year)[T.1]:C(Bacteria_Synergistetes_Synergistia_Synergistales_Synergistaceae_Cloacibacillus)[T.1.0]	0.332738	2.12286	0.0339778	1172	0.138515	metabolite_100002253	cinnamoylglycine
Bacteria_Tenericutes_Mollicutes_Anaeroplasmatales_Anaeroplasmataceae_Anaeroplasma	C(abx_year)[T.1]:C(Bacteria_Tenericutes_Mollicutes_Anaeroplasmatales_Anaeroplasmataceae_Anaeroplasma)[T.1.0]	0.527641	1.39354	0.163723	1172	0.352765	metabolite_100002253	cinnamoylglycine
Bacteria_Tenericutes_Mollicutes_Izimaplasmatales_nan_nan	C(abx_year)[T.1]:C(Bacteria_Tenericutes_Mollicutes_Izimaplasmatales_nan_nan)[T.1.0]	0.229495	1.89428	0.0584368	1172	0.182288	metabolite_100002253	cinnamoylglycine
Bacteria_Tenericutes_Mollicutes_Mollicutes_RF39_nan_nan	C(abx_year)[T.1]:C(Bacteria_Tenericutes_Mollicutes_Mollicutes_RF39_nan_nan)[T.1.0]	0.322119	2.88203	0.00402424	1172	0.0416942	metabolite_100002253	cinnamoylglycine
Bacteria_Verrucomicrobia_Verrucomicrobiae_Opitutales_Puniceicoccaceae_nan	C(abx_year)[T.1]:C(Bacteria_Verrucomicrobia_Verrucomicrobiae_Opitutales_Puniceicoccaceae_nan)[T.1.0]	0.112916	0.507162	0.612138	1172	0.743819	metabolite_100002253	cinnamoylglycine
Bacteria_Verrucomicrobia_Verrucomicrobiae_Verrucomicrobiales_Akkermansiaceae_Akkermansia	C(abx_year)[T.1]:C(Bacteria_Verrucomicrobia_Verrucomicrobiae_Verrucomicrobiales_Akkermansiaceae_Akkermansia)[T.1.0]	0.313918	2.85673	0.00435696	1172	0.0416942	metabolite_100002253	cinnamoylglycine
Archaea_Euryarchaeota_Methanobacteria_Methanobacteriales_Methanobacteriaceae_Methanobrevibacter	C(abx_year)[T.1]:C(Archaea_Euryarchaeota_Methanobacteria_Methanobacteriales_Methanobacteriaceae_Methanobrevibacter)[T.1.0]	0.0233228	0.180756	0.856589	1248	0.983583	metabolite_999947820	X - 17335
Archaea_Euryarchaeota_Methanobacteria_Methanobacteriales_Methanobacteriaceae_Methanosphaera	C(abx_year)[T.1]:C(Archaea_Euryarchaeota_Methanobacteria_Methanobacteriales_Methanobacteriaceae_Methanosphaera)[T.1.0]	0.0208716	0.0739037	0.941099	1248	0.989169	metabolite_999947820	X - 17335
Bacteria_Actinobacteria_Actinobacteria_Actinomycetales_Actinomycetaceae_Actinomyces	C(abx_year)[T.1]:C(Bacteria_Actinobacteria_Actinobacteria_Actinomycetales_Actinomycetaceae_Actinomyces)[T.1.0]	-0.0737537	-0.636913	0.5243	1248	0.983385	metabolite_999947820	X - 17335
Bacteria_Actinobacteria_Actinobacteria_Bifidobacteriales_Bifidobacteriaceae_Bifidobacterium	C(abx_year)[T.1]:C(Bacteria_Actinobacteria_Actinobacteria_Bifidobacteriales_Bifidobacteriaceae_Bifidobacterium)[T.1.0]	-0.16493	-1.20119	0.229909	1248	0.983385	metabolite_999947820	X - 17335
Bacteria_Actinobacteria_Actinobacteria_Corynebacteriales_Corynebacteriaceae_Corynebacterium	C(abx_year)[T.1]:C(Bacteria_Actinobacteria_Actinobacteria_Corynebacteriales_Corynebacteriaceae_Corynebacterium)[T.1.0]	0.160916	0.614758	0.538828	1248	0.983385	metabolite_999947820	X - 17335
Bacteria_Actinobacteria_Actinobacteria_Micrococcales_Micrococcaceae_Rothia	C(abx_year)[T.1]:C(Bacteria_Actinobacteria_Actinobacteria_Micrococcales_Micrococcaceae_Rothia)[T.1.0]	0.168709	0.992623	0.321089	1248	0.983385	metabolite_999947820	X - 17335
Bacteria_Actinobacteria_Coriobacteriia_Coriobacteriales_Atopobiaceae_Atopobium	C(abx_year)[T.1]:C(Bacteria_Actinobacteria_Coriobacteriia_Coriobacteriales_Atopobiaceae_Atopobium)[T.1.0]	-0.0640919	-0.313298	0.754107	1248	0.983385	metabolite_999947820	X - 17335
Bacteria_Actinobacteria_Coriobacteriia_Coriobacteriales_Atopobiaceae_Libanicoccus	C(abx_year)[T.1]:C(Bacteria_Actinobacteria_Coriobacteriia_Coriobacteriales_Atopobiaceae_Libanicoccus)[T.1.0]	-0.126961	-0.37617	0.706855	1248	0.983385	metabolite_999947820	X - 17335
Bacteria_Actinobacteria_Coriobacteriia_Coriobacteriales_Atopobiaceae_Olsenella	C(abx_year)[T.1]:C(Bacteria_Actinobacteria_Coriobacteriia_Coriobacteriales_Atopobiaceae_Olsenella)[T.1.0]	0.0563256	0.230402	0.817817	1248	0.983385	metabolite_999947820	X - 17335
Bacteria_Actinobacteria_Coriobacteriia_Coriobacteriales_Coriobacteriaceae_Collinsella	C(abx_year)[T.1]:C(Bacteria_Actinobacteria_Coriobacteriia_Coriobacteriales_Coriobacteriaceae_Collinsella)[T.1.0]	-0.067755	-0.513583	0.607636	1248	0.983385	metabolite_999947820	X - 17335
Bacteria_Actinobacteria_Coriobacteriia_Coriobacteriales_Coriobacteriales_Incertae_Sedis_Raoultibacter	C(abx_year)[T.1]:C(Bacteria_Actinobacteria_Coriobacteriia_Coriobacteriales_Coriobacteriales_Incertae_Sedis_Raoultibacter)[T.1.0]	0.0861741	0.39118	0.695732	1248	0.983385	metabolite_999947820	X - 17335
Bacteria_Actinobacteria_Coriobacteriia_Coriobacteriales_Coriobacteriales_Incertae_Sedis_nan	C(abx_year)[T.1]:C(Bacteria_Actinobacteria_Coriobacteriia_Coriobacteriales_Coriobacteriales_Incertae_Sedis_nan)[T.1.0]	-0.0043897	-0.0373184	0.970237	1248	0.989169	metabolite_999947820	X - 17335
Bacteria_Actinobacteria_Coriobacteriia_Coriobacteriales_Eggerthellaceae_Adlercreutzia	C(abx_year)[T.1]:C(Bacteria_Actinobacteria_Coriobacteriia_Coriobacteriales_Eggerthellaceae_Adlercreutzia)[T.1.0]	0.0437954	0.376237	0.706805	1248	0.983385	metabolite_999947820	X - 17335
Bacteria_Actinobacteria_Coriobacteriia_Coriobacteriales_Eggerthellaceae_DNF00809	C(abx_year)[T.1]:C(Bacteria_Actinobacteria_Coriobacteriia_Coriobacteriales_Eggerthellaceae_DNF00809)[T.1.0]	-0.0307071	-0.222076	0.824291	1248	0.983385	metabolite_999947820	X - 17335
Bacteria_Actinobacteria_Coriobacteriia_Coriobacteriales_Eggerthellaceae_Eggerthella	C(abx_year)[T.1]:C(Bacteria_Actinobacteria_Coriobacteriia_Coriobacteriales_Eggerthellaceae_Eggerthella)[T.1.0]	0.0612402	0.523216	0.600918	1248	0.983385	metabolite_999947820	X - 17335
Bacteria_Actinobacteria_Coriobacteriia_Coriobacteriales_Eggerthellaceae_Enterorhabdus	C(abx_year)[T.1]:C(Bacteria_Actinobacteria_Coriobacteriia_Coriobacteriales_Eggerthellaceae_Enterorhabdus)[T.1.0]	-0.0984882	-0.546046	0.585133	1248	0.983385	metabolite_999947820	X - 17335
Bacteria_Actinobacteria_Coriobacteriia_Coriobacteriales_Eggerthellaceae_Gordonibacter	C(abx_year)[T.1]:C(Bacteria_Actinobacteria_Coriobacteriia_Coriobacteriales_Eggerthellaceae_Gordonibacter)[T.1.0]	0.13235	1.12686	0.260021	1248	0.983385	metabolite_999947820	X - 17335
Bacteria_Actinobacteria_Coriobacteriia_Coriobacteriales_Eggerthellaceae_Senegalimassilia	C(abx_year)[T.1]:C(Bacteria_Actinobacteria_Coriobacteriia_Coriobacteriales_Eggerthellaceae_Senegalimassilia)[T.1.0]	-0.142812	-0.963784	0.335343	1248	0.983385	metabolite_999947820	X - 17335
Bacteria_Actinobacteria_Coriobacteriia_Coriobacteriales_Eggerthellaceae_Slackia	C(abx_year)[T.1]:C(Bacteria_Actinobacteria_Coriobacteriia_Coriobacteriales_Eggerthellaceae_Slackia)[T.1.0]	-0.0279574	-0.203124	0.839072	1248	0.983385	metabolite_999947820	X - 17335
Bacteria_Actinobacteria_Coriobacteriia_Coriobacteriales_Eggerthellaceae_nan	C(abx_year)[T.1]:C(Bacteria_Actinobacteria_Coriobacteriia_Coriobacteriales_Eggerthellaceae_nan)[T.1.0]	0.102207	0.778206	0.436597	1248	0.983385	metabolite_999947820	X - 17335
Bacteria_Actinobacteria_Coriobacteriia_Coriobacteriales_nan_nan	C(abx_year)[T.1]:C(Bacteria_Actinobacteria_Coriobacteriia_Coriobacteriales_nan_nan)[T.1.0]	-0.0696092	-0.523874	0.60046	1248	0.983385	metabolite_999947820	X - 17335
Bacteria_Bacteroidetes_Bacteroidia_Bacteroidales_Barnesiellaceae_Barnesiella	C(abx_year)[T.1]:C(Bacteria_Bacteroidetes_Bacteroidia_Bacteroidales_Barnesiellaceae_Barnesiella)[T.1.0]	-0.253172	-2.14387	0.0322384	1248	0.765609	metabolite_999947820	X - 17335
Bacteria_Bacteroidetes_Bacteroidia_Bacteroidales_Barnesiellaceae_Coprobacter	C(abx_year)[T.1]:C(Bacteria_Bacteroidetes_Bacteroidia_Bacteroidales_Barnesiellaceae_Coprobacter)[T.1.0]	-0.0148166	-0.113373	0.909754	1248	0.985319	metabolite_999947820	X - 17335
Bacteria_Bacteroidetes_Bacteroidia_Bacteroidales_Barnesiellaceae_nan	C(abx_year)[T.1]:C(Bacteria_Bacteroidetes_Bacteroidia_Bacteroidales_Barnesiellaceae_nan)[T.1.0]	-0.192849	-1.02808	0.304115	1248	0.983385	metabolite_999947820	X - 17335
Bacteria_Bacteroidetes_Bacteroidia_Bacteroidales_Marinifilaceae_Butyricimonas	C(abx_year)[T.1]:C(Bacteria_Bacteroidetes_Bacteroidia_Bacteroidales_Marinifilaceae_Butyricimonas)[T.1.0]	-0.254323	-2.1766	0.0297001	1248	0.765609	metabolite_999947820	X - 17335
Bacteria_Bacteroidetes_Bacteroidia_Bacteroidales_Marinifilaceae_Odoribacter	C(abx_year)[T.1]:C(Bacteria_Bacteroidetes_Bacteroidia_Bacteroidales_Marinifilaceae_Odoribacter)[T.1.0]	-0.110258	-0.853769	0.393399	1248	0.983385	metabolite_999947820	X - 17335
Bacteria_Bacteroidetes_Bacteroidia_Bacteroidales_Marinifilaceae_Sanguibacteroides	C(abx_year)[T.1]:C(Bacteria_Bacteroidetes_Bacteroidia_Bacteroidales_Marinifilaceae_Sanguibacteroides)[T.1.0]	0.416805	1.20165	0.229731	1248	0.983385	metabolite_999947820	X - 17335
Bacteria_Bacteroidetes_Bacteroidia_Bacteroidales_Muribaculaceae_nan	C(abx_year)[T.1]:C(Bacteria_Bacteroidetes_Bacteroidia_Bacteroidales_Muribaculaceae_nan)[T.1.0]	0.0359916	0.267091	0.789444	1248	0.983385	metabolite_999947820	X - 17335
Bacteria_Bacteroidetes_Bacteroidia_Bacteroidales_Porphyromonadaceae_Porphyromonas	C(abx_year)[T.1]:C(Bacteria_Bacteroidetes_Bacteroidia_Bacteroidales_Porphyromonadaceae_Porphyromonas)[T.1.0]	0.0758128	0.264579	0.791378	1248	0.983385	metabolite_999947820	X - 17335
Bacteria_Bacteroidetes_Bacteroidia_Bacteroidales_Prevotellaceae_Alloprevotella	C(abx_year)[T.1]:C(Bacteria_Bacteroidetes_Bacteroidia_Bacteroidales_Prevotellaceae_Alloprevotella)[T.1.0]	-0.0564685	-0.282301	0.77776	1248	0.983385	metabolite_999947820	X - 17335
Bacteria_Bacteroidetes_Bacteroidia_Bacteroidales_Prevotellaceae_Paraprevotella	C(abx_year)[T.1]:C(Bacteria_Bacteroidetes_Bacteroidia_Bacteroidales_Prevotellaceae_Paraprevotella)[T.1.0]	-0.0567223	-0.395947	0.692213	1248	0.983385	metabolite_999947820	X - 17335
Bacteria_Bacteroidetes_Bacteroidia_Bacteroidales_Prevotellaceae_Prevotella	C(abx_year)[T.1]:C(Bacteria_Bacteroidetes_Bacteroidia_Bacteroidales_Prevotellaceae_Prevotella)[T.1.0]	0.233246	1.11871	0.263483	1248	0.983385	metabolite_999947820	X - 17335
Bacteria_Bacteroidetes_Bacteroidia_Bacteroidales_Prevotellaceae_Prevotella_2	C(abx_year)[T.1]:C(Bacteria_Bacteroidetes_Bacteroidia_Bacteroidales_Prevotellaceae_Prevotella_2)[T.1.0]	-0.3356	-1.43772	0.150768	1248	0.983385	metabolite_999947820	X - 17335
Bacteria_Bacteroidetes_Bacteroidia_Bacteroidales_Prevotellaceae_Prevotella_6	C(abx_year)[T.1]:C(Bacteria_Bacteroidetes_Bacteroidia_Bacteroidales_Prevotellaceae_Prevotella_6)[T.1.0]	-0.0921222	-0.376079	0.706923	1248	0.983385	metabolite_999947820	X - 17335
Bacteria_Bacteroidetes_Bacteroidia_Bacteroidales_Prevotellaceae_Prevotella_7	C(abx_year)[T.1]:C(Bacteria_Bacteroidetes_Bacteroidia_Bacteroidales_Prevotellaceae_Prevotella_7)[T.1.0]	0.121224	0.657447	0.511016	1248	0.983385	metabolite_999947820	X - 17335
Bacteria_Bacteroidetes_Bacteroidia_Bacteroidales_Prevotellaceae_Prevotella_9	C(abx_year)[T.1]:C(Bacteria_Bacteroidetes_Bacteroidia_Bacteroidales_Prevotellaceae_Prevotella_9)[T.1.0]	0.0386761	0.300742	0.763662	1248	0.983385	metabolite_999947820	X - 17335
Bacteria_Bacteroidetes_Bacteroidia_Bacteroidales_Prevotellaceae_Prevotellaceae_NK3B31_group	C(abx_year)[T.1]:C(Bacteria_Bacteroidetes_Bacteroidia_Bacteroidales_Prevotellaceae_Prevotellaceae_NK3B31_group)[T.1.0]	0.278688	0.939331	0.347745	1248	0.983385	metabolite_999947820	X - 17335
Bacteria_Bacteroidetes_Bacteroidia_Bacteroidales_Prevotellaceae_nan	C(abx_year)[T.1]:C(Bacteria_Bacteroidetes_Bacteroidia_Bacteroidales_Prevotellaceae_nan)[T.1.0]	-0.395147	-1.36697	0.171885	1248	0.983385	metabolite_999947820	X - 17335
Bacteria_Bacteroidetes_Bacteroidia_Bacteroidales_Rikenellaceae_Alistipes	C(abx_year)[T.1]:C(Bacteria_Bacteroidetes_Bacteroidia_Bacteroidales_Rikenellaceae_Alistipes)[T.1.0]	0.0787343	0.328829	0.742341	1248	0.983385	metabolite_999947820	X - 17335
Bacteria_Bacteroidetes_Bacteroidia_Bacteroidales_Rikenellaceae_Rikenellaceae_RC9_gut_group	C(abx_year)[T.1]:C(Bacteria_Bacteroidetes_Bacteroidia_Bacteroidales_Rikenellaceae_Rikenellaceae_RC9_gut_group)[T.1.0]	-0.234131	-0.894247	0.371365	1248	0.983385	metabolite_999947820	X - 17335
Bacteria_Bacteroidetes_Bacteroidia_Bacteroidales_Tannerellaceae_Parabacteroides	C(abx_year)[T.1]:C(Bacteria_Bacteroidetes_Bacteroidia_Bacteroidales_Tannerellaceae_Parabacteroides)[T.1.0]	-0.0594144	-0.329015	0.7422	1248	0.983385	metabolite_999947820	X - 17335
Bacteria_Bacteroidetes_Bacteroidia_Bacteroidales_nan_nan	C(abx_year)[T.1]:C(Bacteria_Bacteroidetes_Bacteroidia_Bacteroidales_nan_nan)[T.1.0]	-0.0891897	-0.454516	0.649538	1248	0.983385	metabolite_999947820	X - 17335
Bacteria_Bacteroidetes_Bacteroidia_Flavobacteriales_nan_nan	C(abx_year)[T.1]:C(Bacteria_Bacteroidetes_Bacteroidia_Flavobacteriales_nan_nan)[T.1.0]	0.13867	0.651653	0.514747	1248	0.983385	metabolite_999947820	X - 17335
Bacteria_Cyanobacteria_Melainabacteria_Gastranaerophilales_nan_nan	C(abx_year)[T.1]:C(Bacteria_Cyanobacteria_Melainabacteria_Gastranaerophilales_nan_nan)[T.1.0]	-0.290146	-2.28593	0.0224276	1248	0.765609	metabolite_999947820	X - 17335
Bacteria_Cyanobacteria_Oxyphotobacteria_Chloroplast_nan_nan	C(abx_year)[T.1]:C(Bacteria_Cyanobacteria_Oxyphotobacteria_Chloroplast_nan_nan)[T.1.0]	-0.0713384	-0.516968	0.605271	1248	0.983385	metabolite_999947820	X - 17335
Bacteria_Epsilonbacteraeota_Campylobacteria_Campylobacterales_Campylobacteraceae_Campylobacter	C(abx_year)[T.1]:C(Bacteria_Epsilonbacteraeota_Campylobacteria_Campylobacterales_Campylobacteraceae_Campylobacter)[T.1.0]	0.116832	0.47747	0.633112	1248	0.983385	metabolite_999947820	X - 17335
Bacteria_Firmicutes_Bacilli_Bacillales_Family_XI_Gemella	C(abx_year)[T.1]:C(Bacteria_Firmicutes_Bacilli_Bacillales_Family_XI_Gemella)[T.1.0]	0.15183	1.08897	0.276382	1248	0.983385	metabolite_999947820	X - 17335
Bacteria_Firmicutes_Bacilli_Lactobacillales_Carnobacteriaceae_Granulicatella	C(abx_year)[T.1]:C(Bacteria_Firmicutes_Bacilli_Lactobacillales_Carnobacteriaceae_Granulicatella)[T.1.0]	0.104143	0.87413	0.382218	1248	0.983385	metabolite_999947820	X - 17335
Bacteria_Firmicutes_Bacilli_Lactobacillales_Enterococcaceae_Enterococcus	C(abx_year)[T.1]:C(Bacteria_Firmicutes_Bacilli_Lactobacillales_Enterococcaceae_Enterococcus)[T.1.0]	-0.0151365	-0.0825333	0.934236	1248	0.989169	metabolite_999947820	X - 17335
Bacteria_Firmicutes_Bacilli_Lactobacillales_Lactobacillaceae_Lactobacillus	C(abx_year)[T.1]:C(Bacteria_Firmicutes_Bacilli_Lactobacillales_Lactobacillaceae_Lactobacillus)[T.1.0]	-0.133161	-1.14438	0.25269	1248	0.983385	metabolite_999947820	X - 17335
Bacteria_Firmicutes_Bacilli_Lactobacillales_Lactobacillaceae_Pediococcus	C(abx_year)[T.1]:C(Bacteria_Firmicutes_Bacilli_Lactobacillales_Lactobacillaceae_Pediococcus)[T.1.0]	0.315378	1.01268	0.311414	1248	0.983385	metabolite_999947820	X - 17335
Bacteria_Firmicutes_Bacilli_Lactobacillales_Leuconostocaceae_Leuconostoc	C(abx_year)[T.1]:C(Bacteria_Firmicutes_Bacilli_Lactobacillales_Leuconostocaceae_Leuconostoc)[T.1.0]	-0.0009799	-0.005998	0.995215	1248	0.995215	metabolite_999947820	X - 17335
Bacteria_Firmicutes_Bacilli_Lactobacillales_Leuconostocaceae_Weissella	C(abx_year)[T.1]:C(Bacteria_Firmicutes_Bacilli_Lactobacillales_Leuconostocaceae_Weissella)[T.1.0]	0.0617557	0.257228	0.797046	1248	0.983385	metabolite_999947820	X - 17335
Bacteria_Firmicutes_Bacilli_Lactobacillales_Streptococcaceae_Lactococcus	C(abx_year)[T.1]:C(Bacteria_Firmicutes_Bacilli_Lactobacillales_Streptococcaceae_Lactococcus)[T.1.0]	0.0457146	0.391662	0.695376	1248	0.983385	metabolite_999947820	X - 17335
Bacteria_Firmicutes_Clostridia_Clostridiales_Christensenellaceae_Catabacter	C(abx_year)[T.1]:C(Bacteria_Firmicutes_Clostridia_Clostridiales_Christensenellaceae_Catabacter)[T.1.0]	0.00977775	0.0588214	0.953104	1248	0.989169	metabolite_999947820	X - 17335
Bacteria_Firmicutes_Clostridia_Clostridiales_Christensenellaceae_Christensenella	C(abx_year)[T.1]:C(Bacteria_Firmicutes_Clostridia_Clostridiales_Christensenellaceae_Christensenella)[T.1.0]	0.19132	0.828875	0.407335	1248	0.983385	metabolite_999947820	X - 17335
Bacteria_Firmicutes_Clostridia_Clostridiales_Christensenellaceae_Christensenellaceae_R7_group	C(abx_year)[T.1]:C(Bacteria_Firmicutes_Clostridia_Clostridiales_Christensenellaceae_Christensenellaceae_R7_group)[T.1.0]	0.0236088	0.157999	0.874484	1248	0.985319	metabolite_999947820	X - 17335
Bacteria_Firmicutes_Clostridia_Clostridiales_Christensenellaceae_nan	C(abx_year)[T.1]:C(Bacteria_Firmicutes_Clostridia_Clostridiales_Christensenellaceae_nan)[T.1.0]	0.116411	0.864685	0.38738	1248	0.983385	metabolite_999947820	X - 17335
Bacteria_Firmicutes_Clostridia_Clostridiales_Clostridiaceae_1_Clostridium_sensu_stricto_1	C(abx_year)[T.1]:C(Bacteria_Firmicutes_Clostridia_Clostridiales_Clostridiaceae_1_Clostridium_sensu_stricto_1)[T.1.0]	0.00586486	0.0456728	0.963578	1248	0.989169	metabolite_999947820	X - 17335
Bacteria_Firmicutes_Clostridia_Clostridiales_Clostridiales_vadinBB60_group_nan	C(abx_year)[T.1]:C(Bacteria_Firmicutes_Clostridia_Clostridiales_Clostridiales_vadinBB60_group_nan)[T.1.0]	0.0282207	0.221009	0.825122	1248	0.983385	metabolite_999947820	X - 17335
Bacteria_Firmicutes_Clostridia_Clostridiales_Defluviitaleaceae_Defluviitaleaceae_UCG011	C(abx_year)[T.1]:C(Bacteria_Firmicutes_Clostridia_Clostridiales_Defluviitaleaceae_Defluviitaleaceae_UCG011)[T.1.0]	0.111578	0.947439	0.343601	1248	0.983385	metabolite_999947820	X - 17335
Bacteria_Firmicutes_Clostridia_Clostridiales_Eubacteriaceae_Anaerofustis	C(abx_year)[T.1]:C(Bacteria_Firmicutes_Clostridia_Clostridiales_Eubacteriaceae_Anaerofustis)[T.1.0]	0.0159288	0.128324	0.897914	1248	0.985319	metabolite_999947820	X - 17335
Bacteria_Firmicutes_Clostridia_Clostridiales_Eubacteriaceae_Eubacterium	C(abx_year)[T.1]:C(Bacteria_Firmicutes_Clostridia_Clostridiales_Eubacteriaceae_Eubacterium)[T.1.0]	0.235343	1.39518	0.163212	1248	0.983385	metabolite_999947820	X - 17335
Bacteria_Firmicutes_Clostridia_Clostridiales_Family_XIII_Family_XIII_AD3011_group	C(abx_year)[T.1]:C(Bacteria_Firmicutes_Clostridia_Clostridiales_Family_XIII_Family_XIII_AD3011_group)[T.1.0]	0.111756	0.643526	0.520002	1248	0.983385	metabolite_999947820	X - 17335
Bacteria_Firmicutes_Clostridia_Clostridiales_Family_XIII_Family_XIII_UCG001	C(abx_year)[T.1]:C(Bacteria_Firmicutes_Clostridia_Clostridiales_Family_XIII_Family_XIII_UCG001)[T.1.0]	-0.0493001	-0.360066	0.71886	1248	0.983385	metabolite_999947820	X - 17335
Bacteria_Firmicutes_Clostridia_Clostridiales_Family_XIII_Mogibacterium	C(abx_year)[T.1]:C(Bacteria_Firmicutes_Clostridia_Clostridiales_Family_XIII_Mogibacterium)[T.1.0]	0.0275166	0.113204	0.909888	1248	0.985319	metabolite_999947820	X - 17335
Bacteria_Firmicutes_Clostridia_Clostridiales_Family_XIII_nan	C(abx_year)[T.1]:C(Bacteria_Firmicutes_Clostridia_Clostridiales_Family_XIII_nan)[T.1.0]	0.118527	0.909479	0.363275	1248	0.983385	metabolite_999947820	X - 17335
Bacteria_Firmicutes_Clostridia_Clostridiales_Family_XI_Anaerococcus	C(abx_year)[T.1]:C(Bacteria_Firmicutes_Clostridia_Clostridiales_Family_XI_Anaerococcus)[T.1.0]	0.175596	0.82972	0.406858	1248	0.983385	metabolite_999947820	X - 17335
Bacteria_Firmicutes_Clostridia_Clostridiales_Family_XI_Ezakiella	C(abx_year)[T.1]:C(Bacteria_Firmicutes_Clostridia_Clostridiales_Family_XI_Ezakiella)[T.1.0]	0.242444	1.09121	0.275396	1248	0.983385	metabolite_999947820	X - 17335
Bacteria_Firmicutes_Clostridia_Clostridiales_Family_XI_Finegoldia	C(abx_year)[T.1]:C(Bacteria_Firmicutes_Clostridia_Clostridiales_Family_XI_Finegoldia)[T.1.0]	-0.0572012	-0.2821	0.777914	1248	0.983385	metabolite_999947820	X - 17335
Bacteria_Firmicutes_Clostridia_Clostridiales_Family_XI_Parvimonas	C(abx_year)[T.1]:C(Bacteria_Firmicutes_Clostridia_Clostridiales_Family_XI_Parvimonas)[T.1.0]	-0.206612	-0.672775	0.501217	1248	0.983385	metabolite_999947820	X - 17335
Bacteria_Firmicutes_Clostridia_Clostridiales_Family_XI_Peptoniphilus	C(abx_year)[T.1]:C(Bacteria_Firmicutes_Clostridia_Clostridiales_Family_XI_Peptoniphilus)[T.1.0]	-0.0522527	-0.229213	0.818742	1248	0.983385	metabolite_999947820	X - 17335
Bacteria_Firmicutes_Clostridia_Clostridiales_Lachnospiraceae_284	C(abx_year)[T.1]:C(Bacteria_Firmicutes_Clostridia_Clostridiales_Lachnospiraceae_284)[T.1.0]	-0.164778	-0.684624	0.49371	1248	0.983385	metabolite_999947820	X - 17335
Bacteria_Firmicutes_Clostridia_Clostridiales_Lachnospiraceae_Agathobacter	C(abx_year)[T.1]:C(Bacteria_Firmicutes_Clostridia_Clostridiales_Lachnospiraceae_Agathobacter)[T.1.0]	-0.408283	-1.42369	0.154789	1248	0.983385	metabolite_999947820	X - 17335
Bacteria_Firmicutes_Clostridia_Clostridiales_Lachnospiraceae_Anaerosporobacter	C(abx_year)[T.1]:C(Bacteria_Firmicutes_Clostridia_Clostridiales_Lachnospiraceae_Anaerosporobacter)[T.1.0]	0.105863	0.637261	0.524073	1248	0.983385	metabolite_999947820	X - 17335
Bacteria_Firmicutes_Clostridia_Clostridiales_Lachnospiraceae_Butyrivibrio	C(abx_year)[T.1]:C(Bacteria_Firmicutes_Clostridia_Clostridiales_Lachnospiraceae_Butyrivibrio)[T.1.0]	-0.0890912	-0.393633	0.69392	1248	0.983385	metabolite_999947820	X - 17335
Bacteria_Firmicutes_Clostridia_Clostridiales_Lachnospiraceae_CAG56	C(abx_year)[T.1]:C(Bacteria_Firmicutes_Clostridia_Clostridiales_Lachnospiraceae_CAG56)[T.1.0]	-0.085564	-0.721594	0.470681	1248	0.983385	metabolite_999947820	X - 17335
Bacteria_Firmicutes_Clostridia_Clostridiales_Lachnospiraceae_Coprococcus_1	C(abx_year)[T.1]:C(Bacteria_Firmicutes_Clostridia_Clostridiales_Lachnospiraceae_Coprococcus_1)[T.1.0]	-0.027461	-0.214381	0.830286	1248	0.983385	metabolite_999947820	X - 17335
Bacteria_Firmicutes_Clostridia_Clostridiales_Lachnospiraceae_Coprococcus_2	C(abx_year)[T.1]:C(Bacteria_Firmicutes_Clostridia_Clostridiales_Lachnospiraceae_Coprococcus_2)[T.1.0]	0.0237582	0.193072	0.846935	1248	0.983385	metabolite_999947820	X - 17335
Bacteria_Firmicutes_Clostridia_Clostridiales_Lachnospiraceae_Coprococcus_3	C(abx_year)[T.1]:C(Bacteria_Firmicutes_Clostridia_Clostridiales_Lachnospiraceae_Coprococcus_3)[T.1.0]	-0.0478127	-0.312109	0.755011	1248	0.983385	metabolite_999947820	X - 17335
Bacteria_Firmicutes_Clostridia_Clostridiales_Lachnospiraceae_Cuneatibacter	C(abx_year)[T.1]:C(Bacteria_Firmicutes_Clostridia_Clostridiales_Lachnospiraceae_Cuneatibacter)[T.1.0]	-0.0098952	-0.0423196	0.966251	1248	0.989169	metabolite_999947820	X - 17335
Bacteria_Firmicutes_Clostridia_Clostridiales_Lachnospiraceae_Dorea	C(abx_year)[T.1]:C(Bacteria_Firmicutes_Clostridia_Clostridiales_Lachnospiraceae_Dorea)[T.1.0]	-0.52768	-2.15962	0.0309945	1248	0.765609	metabolite_999947820	X - 17335
Bacteria_Firmicutes_Clostridia_Clostridiales_Lachnospiraceae_Eisenbergiella	C(abx_year)[T.1]:C(Bacteria_Firmicutes_Clostridia_Clostridiales_Lachnospiraceae_Eisenbergiella)[T.1.0]	0.0671128	0.572639	0.566994	1248	0.983385	metabolite_999947820	X - 17335
Bacteria_Firmicutes_Clostridia_Clostridiales_Lachnospiraceae_FD2005	C(abx_year)[T.1]:C(Bacteria_Firmicutes_Clostridia_Clostridiales_Lachnospiraceae_FD2005)[T.1.0]	-0.08338	-0.274435	0.783796	1248	0.983385	metabolite_999947820	X - 17335
Bacteria_Firmicutes_Clostridia_Clostridiales_Lachnospiraceae_Fusicatenibacter	C(abx_year)[T.1]:C(Bacteria_Firmicutes_Clostridia_Clostridiales_Lachnospiraceae_Fusicatenibacter)[T.1.0]	0.0287936	0.125811	0.899902	1248	0.985319	metabolite_999947820	X - 17335
Bacteria_Firmicutes_Clostridia_Clostridiales_Lachnospiraceae_GCA900066575	C(abx_year)[T.1]:C(Bacteria_Firmicutes_Clostridia_Clostridiales_Lachnospiraceae_GCA900066575)[T.1.0]	-0.083306	-0.552801	0.5805	1248	0.983385	metabolite_999947820	X - 17335
Bacteria_Firmicutes_Clostridia_Clostridiales_Lachnospiraceae_GCA900066755	C(abx_year)[T.1]:C(Bacteria_Firmicutes_Clostridia_Clostridiales_Lachnospiraceae_GCA900066755)[T.1.0]	0.262369	1.64305	0.100627	1248	0.983385	metabolite_999947820	X - 17335
Bacteria_Firmicutes_Clostridia_Clostridiales_Lachnospiraceae_Howardella	C(abx_year)[T.1]:C(Bacteria_Firmicutes_Clostridia_Clostridiales_Lachnospiraceae_Howardella)[T.1.0]	0.0209394	0.134134	0.893318	1248	0.985319	metabolite_999947820	X - 17335
Bacteria_Firmicutes_Clostridia_Clostridiales_Lachnospiraceae_Hungatella	C(abx_year)[T.1]:C(Bacteria_Firmicutes_Clostridia_Clostridiales_Lachnospiraceae_Hungatella)[T.1.0]	0.145463	1.22817	0.219616	1248	0.983385	metabolite_999947820	X - 17335
Bacteria_Firmicutes_Clostridia_Clostridiales_Lachnospiraceae_Lachnospira	C(abx_year)[T.1]:C(Bacteria_Firmicutes_Clostridia_Clostridiales_Lachnospiraceae_Lachnospira)[T.1.0]	-0.0522223	-0.174854	0.861223	1248	0.983583	metabolite_999947820	X - 17335
Bacteria_Firmicutes_Clostridia_Clostridiales_Lachnospiraceae_Lachnospiraceae_AC2044_group	C(abx_year)[T.1]:C(Bacteria_Firmicutes_Clostridia_Clostridiales_Lachnospiraceae_Lachnospiraceae_AC2044_group)[T.1.0]	-0.224011	-1.22541	0.220654	1248	0.983385	metabolite_999947820	X - 17335
Bacteria_Firmicutes_Clostridia_Clostridiales_Lachnospiraceae_Lachnospiraceae_FCS020_group	C(abx_year)[T.1]:C(Bacteria_Firmicutes_Clostridia_Clostridiales_Lachnospiraceae_Lachnospiraceae_FCS020_group)[T.1.0]	-0.002508	-0.0183006	0.985402	1248	0.99014	metabolite_999947820	X - 17335
Bacteria_Firmicutes_Clostridia_Clostridiales_Lachnospiraceae_Lachnospiraceae_NC2004_group	C(abx_year)[T.1]:C(Bacteria_Firmicutes_Clostridia_Clostridiales_Lachnospiraceae_Lachnospiraceae_NC2004_group)[T.1.0]	-0.331967	-1.15932	0.246551	1248	0.983385	metabolite_999947820	X - 17335
Bacteria_Firmicutes_Clostridia_Clostridiales_Lachnospiraceae_Lachnospiraceae_ND3007_group	C(abx_year)[T.1]:C(Bacteria_Firmicutes_Clostridia_Clostridiales_Lachnospiraceae_Lachnospiraceae_ND3007_group)[T.1.0]	-0.0375567	-0.25663	0.797507	1248	0.983385	metabolite_999947820	X - 17335
Bacteria_Firmicutes_Clostridia_Clostridiales_Lachnospiraceae_Lachnospiraceae_NK4A136_group	C(abx_year)[T.1]:C(Bacteria_Firmicutes_Clostridia_Clostridiales_Lachnospiraceae_Lachnospiraceae_NK4A136_group)[T.1.0]	-0.128616	-0.50009	0.617101	1248	0.983385	metabolite_999947820	X - 17335
Bacteria_Firmicutes_Clostridia_Clostridiales_Lachnospiraceae_Lachnospiraceae_NK4B4_group	C(abx_year)[T.1]:C(Bacteria_Firmicutes_Clostridia_Clostridiales_Lachnospiraceae_Lachnospiraceae_NK4B4_group)[T.1.0]	0.126771	0.866751	0.386247	1248	0.983385	metabolite_999947820	X - 17335
Bacteria_Firmicutes_Clostridia_Clostridiales_Lachnospiraceae_Lachnospiraceae_UCG001	C(abx_year)[T.1]:C(Bacteria_Firmicutes_Clostridia_Clostridiales_Lachnospiraceae_Lachnospiraceae_UCG001)[T.1.0]	0.0959986	0.692091	0.48901	1248	0.983385	metabolite_999947820	X - 17335
Bacteria_Firmicutes_Clostridia_Clostridiales_Lachnospiraceae_Lachnospiraceae_UCG003	C(abx_year)[T.1]:C(Bacteria_Firmicutes_Clostridia_Clostridiales_Lachnospiraceae_Lachnospiraceae_UCG003)[T.1.0]	-0.0907216	-0.464656	0.64226	1248	0.983385	metabolite_999947820	X - 17335
Bacteria_Firmicutes_Clostridia_Clostridiales_Lachnospiraceae_Lachnospiraceae_UCG004	C(abx_year)[T.1]:C(Bacteria_Firmicutes_Clostridia_Clostridiales_Lachnospiraceae_Lachnospiraceae_UCG004)[T.1.0]	-0.285099	-1.8733	0.0612641	1248	0.959779	metabolite_999947820	X - 17335
Bacteria_Firmicutes_Clostridia_Clostridiales_Lachnospiraceae_Lachnospiraceae_UCG008	C(abx_year)[T.1]:C(Bacteria_Firmicutes_Clostridia_Clostridiales_Lachnospiraceae_Lachnospiraceae_UCG008)[T.1.0]	0.0962236	0.756907	0.44925	1248	0.983385	metabolite_999947820	X - 17335
Bacteria_Firmicutes_Clostridia_Clostridiales_Lachnospiraceae_Lachnospiraceae_UCG010	C(abx_year)[T.1]:C(Bacteria_Firmicutes_Clostridia_Clostridiales_Lachnospiraceae_Lachnospiraceae_UCG010)[T.1.0]	0.140035	0.72843	0.466489	1248	0.983385	metabolite_999947820	X - 17335
Bacteria_Firmicutes_Clostridia_Clostridiales_Lachnospiraceae_Lactonifactor	C(abx_year)[T.1]:C(Bacteria_Firmicutes_Clostridia_Clostridiales_Lachnospiraceae_Lactonifactor)[T.1.0]	0.0626403	0.444917	0.656458	1248	0.983385	metabolite_999947820	X - 17335
Bacteria_Firmicutes_Clostridia_Clostridiales_Lachnospiraceae_Marvinbryantia	C(abx_year)[T.1]:C(Bacteria_Firmicutes_Clostridia_Clostridiales_Lachnospiraceae_Marvinbryantia)[T.1.0]	-0.0701215	-0.457486	0.647402	1248	0.983385	metabolite_999947820	X - 17335
Bacteria_Firmicutes_Clostridia_Clostridiales_Lachnospiraceae_Roseburia	C(abx_year)[T.1]:C(Bacteria_Firmicutes_Clostridia_Clostridiales_Lachnospiraceae_Roseburia)[T.1.0]	-0.334329	-1.10858	0.267829	1248	0.983385	metabolite_999947820	X - 17335
Bacteria_Firmicutes_Clostridia_Clostridiales_Lachnospiraceae_Sellimonas	C(abx_year)[T.1]:C(Bacteria_Firmicutes_Clostridia_Clostridiales_Lachnospiraceae_Sellimonas)[T.1.0]	-0.139369	-1.18436	0.236499	1248	0.983385	metabolite_999947820	X - 17335
Bacteria_Firmicutes_Clostridia_Clostridiales_Lachnospiraceae_Shuttleworthia	C(abx_year)[T.1]:C(Bacteria_Firmicutes_Clostridia_Clostridiales_Lachnospiraceae_Shuttleworthia)[T.1.0]	0.0702831	0.605979	0.544641	1248	0.983385	metabolite_999947820	X - 17335
Bacteria_Firmicutes_Clostridia_Clostridiales_Lachnospiraceae_Tyzzerella	C(abx_year)[T.1]:C(Bacteria_Firmicutes_Clostridia_Clostridiales_Lachnospiraceae_Tyzzerella)[T.1.0]	-0.187265	-1.6152	0.106523	1248	0.983385	metabolite_999947820	X - 17335
Bacteria_Firmicutes_Clostridia_Clostridiales_Lachnospiraceae_Tyzzerella_3	C(abx_year)[T.1]:C(Bacteria_Firmicutes_Clostridia_Clostridiales_Lachnospiraceae_Tyzzerella_3)[T.1.0]	-0.0626747	-0.449879	0.652877	1248	0.983385	metabolite_999947820	X - 17335
Bacteria_Firmicutes_Clostridia_Clostridiales_Lachnospiraceae_Tyzzerella_4	C(abx_year)[T.1]:C(Bacteria_Firmicutes_Clostridia_Clostridiales_Lachnospiraceae_Tyzzerella_4)[T.1.0]	0.074355	0.480302	0.631098	1248	0.983385	metabolite_999947820	X - 17335
Bacteria_Firmicutes_Clostridia_Clostridiales_Lachnospiraceae_UC512E3	C(abx_year)[T.1]:C(Bacteria_Firmicutes_Clostridia_Clostridiales_Lachnospiraceae_UC512E3)[T.1.0]	-0.0146568	-0.12218	0.902777	1248	0.985319	metabolite_999947820	X - 17335
Bacteria_Firmicutes_Clostridia_Clostridiales_Peptococcaceae_Peptococcus	C(abx_year)[T.1]:C(Bacteria_Firmicutes_Clostridia_Clostridiales_Peptococcaceae_Peptococcus)[T.1.0]	0.182503	1.4537	0.146285	1248	0.983385	metabolite_999947820	X - 17335
Bacteria_Firmicutes_Clostridia_Clostridiales_Peptococcaceae_nan	C(abx_year)[T.1]:C(Bacteria_Firmicutes_Clostridia_Clostridiales_Peptococcaceae_nan)[T.1.0]	-0.0071622	-0.0611961	0.951213	1248	0.989169	metabolite_999947820	X - 17335
Bacteria_Firmicutes_Clostridia_Clostridiales_Peptostreptococcaceae_Intestinibacter	C(abx_year)[T.1]:C(Bacteria_Firmicutes_Clostridia_Clostridiales_Peptostreptococcaceae_Intestinibacter)[T.1.0]	0.0755238	0.589079	0.555916	1248	0.983385	metabolite_999947820	X - 17335
Bacteria_Firmicutes_Clostridia_Clostridiales_Peptostreptococcaceae_Peptostreptococcus	C(abx_year)[T.1]:C(Bacteria_Firmicutes_Clostridia_Clostridiales_Peptostreptococcaceae_Peptostreptococcus)[T.1.0]	-0.0513239	-0.206005	0.836821	1248	0.983385	metabolite_999947820	X - 17335
Bacteria_Firmicutes_Clostridia_Clostridiales_Peptostreptococcaceae_Romboutsia	C(abx_year)[T.1]:C(Bacteria_Firmicutes_Clostridia_Clostridiales_Peptostreptococcaceae_Romboutsia)[T.1.0]	0.0527032	0.354865	0.722752	1248	0.983385	metabolite_999947820	X - 17335
Bacteria_Firmicutes_Clostridia_Clostridiales_Peptostreptococcaceae_Terrisporobacter	C(abx_year)[T.1]:C(Bacteria_Firmicutes_Clostridia_Clostridiales_Peptostreptococcaceae_Terrisporobacter)[T.1.0]	-0.0321126	-0.247422	0.804623	1248	0.983385	metabolite_999947820	X - 17335
Bacteria_Firmicutes_Clostridia_Clostridiales_Ruminococcaceae_Acetanaerobacterium	C(abx_year)[T.1]:C(Bacteria_Firmicutes_Clostridia_Clostridiales_Ruminococcaceae_Acetanaerobacterium)[T.1.0]	0.0136579	0.0880187	0.929876	1248	0.989169	metabolite_999947820	X - 17335
Bacteria_Firmicutes_Clostridia_Clostridiales_Ruminococcaceae_Anaerofilum	C(abx_year)[T.1]:C(Bacteria_Firmicutes_Clostridia_Clostridiales_Ruminococcaceae_Anaerofilum)[T.1.0]	0.0366523	0.296319	0.767037	1248	0.983385	metabolite_999947820	X - 17335
Bacteria_Firmicutes_Clostridia_Clostridiales_Ruminococcaceae_Anaerotruncus	C(abx_year)[T.1]:C(Bacteria_Firmicutes_Clostridia_Clostridiales_Ruminococcaceae_Anaerotruncus)[T.1.0]	0.0705426	0.607275	0.543781	1248	0.983385	metabolite_999947820	X - 17335
Bacteria_Firmicutes_Clostridia_Clostridiales_Ruminococcaceae_Angelakisella	C(abx_year)[T.1]:C(Bacteria_Firmicutes_Clostridia_Clostridiales_Ruminococcaceae_Angelakisella)[T.1.0]	0.0384628	0.326958	0.743755	1248	0.983385	metabolite_999947820	X - 17335
Bacteria_Firmicutes_Clostridia_Clostridiales_Ruminococcaceae_CAG352	C(abx_year)[T.1]:C(Bacteria_Firmicutes_Clostridia_Clostridiales_Ruminococcaceae_CAG352)[T.1.0]	-0.0403015	-0.257583	0.796771	1248	0.983385	metabolite_999947820	X - 17335
Bacteria_Firmicutes_Clostridia_Clostridiales_Ruminococcaceae_Candidatus_Soleaferrea	C(abx_year)[T.1]:C(Bacteria_Firmicutes_Clostridia_Clostridiales_Ruminococcaceae_Candidatus_Soleaferrea)[T.1.0]	-0.0303011	-0.257966	0.796476	1248	0.983385	metabolite_999947820	X - 17335
Bacteria_Firmicutes_Clostridia_Clostridiales_Ruminococcaceae_Caproiciproducens	C(abx_year)[T.1]:C(Bacteria_Firmicutes_Clostridia_Clostridiales_Ruminococcaceae_Caproiciproducens)[T.1.0]	0.0885042	0.760927	0.446846	1248	0.983385	metabolite_999947820	X - 17335
Bacteria_Firmicutes_Clostridia_Clostridiales_Ruminococcaceae_DTU089	C(abx_year)[T.1]:C(Bacteria_Firmicutes_Clostridia_Clostridiales_Ruminococcaceae_DTU089)[T.1.0]	0.184232	1.53265	0.125619	1248	0.983385	metabolite_999947820	X - 17335
Bacteria_Firmicutes_Clostridia_Clostridiales_Ruminococcaceae_Faecalibacterium	C(abx_year)[T.1]:C(Bacteria_Firmicutes_Clostridia_Clostridiales_Ruminococcaceae_Faecalibacterium)[T.1.0]	-0.352935	-1.08755	0.277008	1248	0.983385	metabolite_999947820	X - 17335
Bacteria_Firmicutes_Clostridia_Clostridiales_Ruminococcaceae_Flavonifractor	C(abx_year)[T.1]:C(Bacteria_Firmicutes_Clostridia_Clostridiales_Ruminococcaceae_Flavonifractor)[T.1.0]	0.167181	0.736466	0.461587	1248	0.983385	metabolite_999947820	X - 17335
Bacteria_Firmicutes_Clostridia_Clostridiales_Ruminococcaceae_Fournierella	C(abx_year)[T.1]:C(Bacteria_Firmicutes_Clostridia_Clostridiales_Ruminococcaceae_Fournierella)[T.1.0]	0.0686535	0.558039	0.576919	1248	0.983385	metabolite_999947820	X - 17335
Bacteria_Firmicutes_Clostridia_Clostridiales_Ruminococcaceae_GCA900066225	C(abx_year)[T.1]:C(Bacteria_Firmicutes_Clostridia_Clostridiales_Ruminococcaceae_GCA900066225)[T.1.0]	0.126213	1.08337	0.278858	1248	0.983385	metabolite_999947820	X - 17335
Bacteria_Firmicutes_Clostridia_Clostridiales_Ruminococcaceae_Harryflintia	C(abx_year)[T.1]:C(Bacteria_Firmicutes_Clostridia_Clostridiales_Ruminococcaceae_Harryflintia)[T.1.0]	-0.0083228	-0.045441	0.963763	1248	0.989169	metabolite_999947820	X - 17335
Bacteria_Firmicutes_Clostridia_Clostridiales_Ruminococcaceae_Hydrogenoanaerobacterium	C(abx_year)[T.1]:C(Bacteria_Firmicutes_Clostridia_Clostridiales_Ruminococcaceae_Hydrogenoanaerobacterium)[T.1.0]	0.276857	2.13487	0.0329688	1248	0.765609	metabolite_999947820	X - 17335
Bacteria_Firmicutes_Clostridia_Clostridiales_Ruminococcaceae_Intestinimonas	C(abx_year)[T.1]:C(Bacteria_Firmicutes_Clostridia_Clostridiales_Ruminococcaceae_Intestinimonas)[T.1.0]	0.105273	0.492441	0.622495	1248	0.983385	metabolite_999947820	X - 17335
Bacteria_Firmicutes_Clostridia_Clostridiales_Ruminococcaceae_Negativibacillus	C(abx_year)[T.1]:C(Bacteria_Firmicutes_Clostridia_Clostridiales_Ruminococcaceae_Negativibacillus)[T.1.0]	0.302959	2.39808	0.0166293	1248	0.765609	metabolite_999947820	X - 17335
Bacteria_Firmicutes_Clostridia_Clostridiales_Ruminococcaceae_Oscillibacter	C(abx_year)[T.1]:C(Bacteria_Firmicutes_Clostridia_Clostridiales_Ruminococcaceae_Oscillibacter)[T.1.0]	0.216276	0.704749	0.481099	1248	0.983385	metabolite_999947820	X - 17335
Bacteria_Firmicutes_Clostridia_Clostridiales_Ruminococcaceae_Oscillospira	C(abx_year)[T.1]:C(Bacteria_Firmicutes_Clostridia_Clostridiales_Ruminococcaceae_Oscillospira)[T.1.0]	0.0202437	0.157378	0.874973	1248	0.985319	metabolite_999947820	X - 17335
Bacteria_Firmicutes_Clostridia_Clostridiales_Ruminococcaceae_Papillibacter	C(abx_year)[T.1]:C(Bacteria_Firmicutes_Clostridia_Clostridiales_Ruminococcaceae_Papillibacter)[T.1.0]	-0.112215	-0.659542	0.509671	1248	0.983385	metabolite_999947820	X - 17335
Bacteria_Firmicutes_Clostridia_Clostridiales_Ruminococcaceae_Phocea	C(abx_year)[T.1]:C(Bacteria_Firmicutes_Clostridia_Clostridiales_Ruminococcaceae_Phocea)[T.1.0]	0.0447939	0.382192	0.702385	1248	0.983385	metabolite_999947820	X - 17335
Bacteria_Firmicutes_Clostridia_Clostridiales_Ruminococcaceae_Pseudoflavonifractor	C(abx_year)[T.1]:C(Bacteria_Firmicutes_Clostridia_Clostridiales_Ruminococcaceae_Pseudoflavonifractor)[T.1.0]	-0.13087	-0.925917	0.35467	1248	0.983385	metabolite_999947820	X - 17335
Bacteria_Firmicutes_Clostridia_Clostridiales_Ruminococcaceae_Pygmaiobacter	C(abx_year)[T.1]:C(Bacteria_Firmicutes_Clostridia_Clostridiales_Ruminococcaceae_Pygmaiobacter)[T.1.0]	-0.167156	-1.34604	0.178539	1248	0.983385	metabolite_999947820	X - 17335
Bacteria_Firmicutes_Clostridia_Clostridiales_Ruminococcaceae_Ruminiclostridium	C(abx_year)[T.1]:C(Bacteria_Firmicutes_Clostridia_Clostridiales_Ruminococcaceae_Ruminiclostridium)[T.1.0]	-0.0448398	-0.304762	0.760599	1248	0.983385	metabolite_999947820	X - 17335
Bacteria_Firmicutes_Clostridia_Clostridiales_Ruminococcaceae_Ruminiclostridium_1	C(abx_year)[T.1]:C(Bacteria_Firmicutes_Clostridia_Clostridiales_Ruminococcaceae_Ruminiclostridium_1)[T.1.0]	-0.0645899	-0.439257	0.660552	1248	0.983385	metabolite_999947820	X - 17335
Bacteria_Firmicutes_Clostridia_Clostridiales_Ruminococcaceae_Ruminiclostridium_6	C(abx_year)[T.1]:C(Bacteria_Firmicutes_Clostridia_Clostridiales_Ruminococcaceae_Ruminiclostridium_6)[T.1.0]	0.0169016	0.143002	0.886312	1248	0.985319	metabolite_999947820	X - 17335
Bacteria_Firmicutes_Clostridia_Clostridiales_Ruminococcaceae_Ruminiclostridium_9	C(abx_year)[T.1]:C(Bacteria_Firmicutes_Clostridia_Clostridiales_Ruminococcaceae_Ruminiclostridium_9)[T.1.0]	0.237343	0.704078	0.481517	1248	0.983385	metabolite_999947820	X - 17335
Bacteria_Firmicutes_Clostridia_Clostridiales_Ruminococcaceae_Ruminococcaceae_NK4A214_group	C(abx_year)[T.1]:C(Bacteria_Firmicutes_Clostridia_Clostridiales_Ruminococcaceae_Ruminococcaceae_NK4A214_group)[T.1.0]	-0.0095606	-0.0722105	0.942446	1248	0.989169	metabolite_999947820	X - 17335
Bacteria_Firmicutes_Clostridia_Clostridiales_Ruminococcaceae_Ruminococcaceae_UCG002	C(abx_year)[T.1]:C(Bacteria_Firmicutes_Clostridia_Clostridiales_Ruminococcaceae_Ruminococcaceae_UCG002)[T.1.0]	-0.116347	-0.744417	0.456766	1248	0.983385	metabolite_999947820	X - 17335
Bacteria_Firmicutes_Clostridia_Clostridiales_Ruminococcaceae_Ruminococcaceae_UCG003	C(abx_year)[T.1]:C(Bacteria_Firmicutes_Clostridia_Clostridiales_Ruminococcaceae_Ruminococcaceae_UCG003)[T.1.0]	-0.168475	-1.3154	0.188622	1248	0.983385	metabolite_999947820	X - 17335
Bacteria_Firmicutes_Clostridia_Clostridiales_Ruminococcaceae_Ruminococcaceae_UCG004	C(abx_year)[T.1]:C(Bacteria_Firmicutes_Clostridia_Clostridiales_Ruminococcaceae_Ruminococcaceae_UCG004)[T.1.0]	0.00305724	0.0238906	0.980944	1248	0.99014	metabolite_999947820	X - 17335
Bacteria_Firmicutes_Clostridia_Clostridiales_Ruminococcaceae_Ruminococcaceae_UCG005	C(abx_year)[T.1]:C(Bacteria_Firmicutes_Clostridia_Clostridiales_Ruminococcaceae_Ruminococcaceae_UCG005)[T.1.0]	0.315194	1.85182	0.0642914	1248	0.959779	metabolite_999947820	X - 17335
Bacteria_Firmicutes_Clostridia_Clostridiales_Ruminococcaceae_Ruminococcaceae_UCG007	C(abx_year)[T.1]:C(Bacteria_Firmicutes_Clostridia_Clostridiales_Ruminococcaceae_Ruminococcaceae_UCG007)[T.1.0]	0.150316	1.0247	0.305706	1248	0.983385	metabolite_999947820	X - 17335
Bacteria_Firmicutes_Clostridia_Clostridiales_Ruminococcaceae_Ruminococcaceae_UCG008	C(abx_year)[T.1]:C(Bacteria_Firmicutes_Clostridia_Clostridiales_Ruminococcaceae_Ruminococcaceae_UCG008)[T.1.0]	-0.090493	-0.616567	0.537634	1248	0.983385	metabolite_999947820	X - 17335
Bacteria_Firmicutes_Clostridia_Clostridiales_Ruminococcaceae_Ruminococcaceae_UCG009	C(abx_year)[T.1]:C(Bacteria_Firmicutes_Clostridia_Clostridiales_Ruminococcaceae_Ruminococcaceae_UCG009)[T.1.0]	-0.0433241	-0.361135	0.718061	1248	0.983385	metabolite_999947820	X - 17335
Bacteria_Firmicutes_Clostridia_Clostridiales_Ruminococcaceae_Ruminococcaceae_UCG010	C(abx_year)[T.1]:C(Bacteria_Firmicutes_Clostridia_Clostridiales_Ruminococcaceae_Ruminococcaceae_UCG010)[T.1.0]	-0.0236849	-0.199666	0.841775	1248	0.983385	metabolite_999947820	X - 17335
Bacteria_Firmicutes_Clostridia_Clostridiales_Ruminococcaceae_Ruminococcaceae_UCG011	C(abx_year)[T.1]:C(Bacteria_Firmicutes_Clostridia_Clostridiales_Ruminococcaceae_Ruminococcaceae_UCG011)[T.1.0]	-0.0665274	-0.410029	0.681856	1248	0.983385	metabolite_999947820	X - 17335
Bacteria_Firmicutes_Clostridia_Clostridiales_Ruminococcaceae_Ruminococcaceae_UCG013	C(abx_year)[T.1]:C(Bacteria_Firmicutes_Clostridia_Clostridiales_Ruminococcaceae_Ruminococcaceae_UCG013)[T.1.0]	0.120015	0.383554	0.701375	1248	0.983385	metabolite_999947820	X - 17335
Bacteria_Firmicutes_Clostridia_Clostridiales_Ruminococcaceae_Ruminococcaceae_UCG014	C(abx_year)[T.1]:C(Bacteria_Firmicutes_Clostridia_Clostridiales_Ruminococcaceae_Ruminococcaceae_UCG014)[T.1.0]	0.0838836	0.691532	0.489362	1248	0.983385	metabolite_999947820	X - 17335
Bacteria_Firmicutes_Clostridia_Clostridiales_Ruminococcaceae_Ruminococcaceae_V9D2013_group	C(abx_year)[T.1]:C(Bacteria_Firmicutes_Clostridia_Clostridiales_Ruminococcaceae_Ruminococcaceae_V9D2013_group)[T.1.0]	0.134782	0.458906	0.646383	1248	0.983385	metabolite_999947820	X - 17335
Bacteria_Firmicutes_Clostridia_Clostridiales_Ruminococcaceae_Ruminococcus_1	C(abx_year)[T.1]:C(Bacteria_Firmicutes_Clostridia_Clostridiales_Ruminococcaceae_Ruminococcus_1)[T.1.0]	-0.0379048	-0.253603	0.799844	1248	0.983385	metabolite_999947820	X - 17335
Bacteria_Firmicutes_Clostridia_Clostridiales_Ruminococcaceae_Ruminococcus_2	C(abx_year)[T.1]:C(Bacteria_Firmicutes_Clostridia_Clostridiales_Ruminococcaceae_Ruminococcus_2)[T.1.0]	0.042225	0.338942	0.734711	1248	0.983385	metabolite_999947820	X - 17335
Bacteria_Firmicutes_Clostridia_Clostridiales_Ruminococcaceae_Subdoligranulum	C(abx_year)[T.1]:C(Bacteria_Firmicutes_Clostridia_Clostridiales_Ruminococcaceae_Subdoligranulum)[T.1.0]	0.209987	1.09687	0.272912	1248	0.983385	metabolite_999947820	X - 17335
Bacteria_Firmicutes_Clostridia_Clostridiales_Ruminococcaceae_UBA1819	C(abx_year)[T.1]:C(Bacteria_Firmicutes_Clostridia_Clostridiales_Ruminococcaceae_UBA1819)[T.1.0]	0.297823	1.66921	0.0953301	1248	0.983385	metabolite_999947820	X - 17335
Bacteria_Firmicutes_Clostridia_Clostridiales_nan_nan	C(abx_year)[T.1]:C(Bacteria_Firmicutes_Clostridia_Clostridiales_nan_nan)[T.1.0]	0.0931755	0.797912	0.425076	1248	0.983385	metabolite_999947820	X - 17335
Bacteria_Firmicutes_Clostridia_DTU014_nan_nan	C(abx_year)[T.1]:C(Bacteria_Firmicutes_Clostridia_DTU014_nan_nan)[T.1.0]	0.0955491	0.693071	0.488396	1248	0.983385	metabolite_999947820	X - 17335
Bacteria_Firmicutes_Clostridia_nan_nan_nan	C(abx_year)[T.1]:C(Bacteria_Firmicutes_Clostridia_nan_nan_nan)[T.1.0]	-0.0278698	-0.224641	0.822296	1248	0.983385	metabolite_999947820	X - 17335
Bacteria_Firmicutes_Erysipelotrichia_Erysipelotrichales_Erysipelotrichaceae_Asteroleplasma	C(abx_year)[T.1]:C(Bacteria_Firmicutes_Erysipelotrichia_Erysipelotrichales_Erysipelotrichaceae_Asteroleplasma)[T.1.0]	0.647749	2.16762	0.0303783	1248	0.765609	metabolite_999947820	X - 17335
Bacteria_Firmicutes_Erysipelotrichia_Erysipelotrichales_Erysipelotrichaceae_Candidatus_Stoquefichus	C(abx_year)[T.1]:C(Bacteria_Firmicutes_Erysipelotrichia_Erysipelotrichales_Erysipelotrichaceae_Candidatus_Stoquefichus)[T.1.0]	-0.0317153	-0.23203	0.816554	1248	0.983385	metabolite_999947820	X - 17335
Bacteria_Firmicutes_Erysipelotrichia_Erysipelotrichales_Erysipelotrichaceae_Catenibacterium	C(abx_year)[T.1]:C(Bacteria_Firmicutes_Erysipelotrichia_Erysipelotrichales_Erysipelotrichaceae_Catenibacterium)[T.1.0]	-0.132548	-0.728649	0.466355	1248	0.983385	metabolite_999947820	X - 17335
Bacteria_Firmicutes_Erysipelotrichia_Erysipelotrichales_Erysipelotrichaceae_Coprobacillus	C(abx_year)[T.1]:C(Bacteria_Firmicutes_Erysipelotrichia_Erysipelotrichales_Erysipelotrichaceae_Coprobacillus)[T.1.0]	0.0919639	0.525521	0.599316	1248	0.983385	metabolite_999947820	X - 17335
Bacteria_Firmicutes_Erysipelotrichia_Erysipelotrichales_Erysipelotrichaceae_Dielma	C(abx_year)[T.1]:C(Bacteria_Firmicutes_Erysipelotrichia_Erysipelotrichales_Erysipelotrichaceae_Dielma)[T.1.0]	0.257324	2.05136	0.0404426	1248	0.84525	metabolite_999947820	X - 17335
Bacteria_Firmicutes_Erysipelotrichia_Erysipelotrichales_Erysipelotrichaceae_Erysipelatoclostridium	C(abx_year)[T.1]:C(Bacteria_Firmicutes_Erysipelotrichia_Erysipelotrichales_Erysipelotrichaceae_Erysipelatoclostridium)[T.1.0]	-0.0652677	-0.389876	0.696696	1248	0.983385	metabolite_999947820	X - 17335
Bacteria_Firmicutes_Erysipelotrichia_Erysipelotrichales_Erysipelotrichaceae_Erysipelotrichaceae_UCG003	C(abx_year)[T.1]:C(Bacteria_Firmicutes_Erysipelotrichia_Erysipelotrichales_Erysipelotrichaceae_Erysipelotrichaceae_UCG003)[T.1.0]	-0.118646	-0.810551	0.41778	1248	0.983385	metabolite_999947820	X - 17335
Bacteria_Firmicutes_Erysipelotrichia_Erysipelotrichales_Erysipelotrichaceae_Erysipelotrichaceae_UCG004	C(abx_year)[T.1]:C(Bacteria_Firmicutes_Erysipelotrichia_Erysipelotrichales_Erysipelotrichaceae_Erysipelotrichaceae_UCG004)[T.1.0]	0.100303	0.46035	0.645347	1248	0.983385	metabolite_999947820	X - 17335
Bacteria_Firmicutes_Erysipelotrichia_Erysipelotrichales_Erysipelotrichaceae_Faecalitalea	C(abx_year)[T.1]:C(Bacteria_Firmicutes_Erysipelotrichia_Erysipelotrichales_Erysipelotrichaceae_Faecalitalea)[T.1.0]	0.0571722	0.492414	0.622515	1248	0.983385	metabolite_999947820	X - 17335
Bacteria_Firmicutes_Erysipelotrichia_Erysipelotrichales_Erysipelotrichaceae_Holdemanella	C(abx_year)[T.1]:C(Bacteria_Firmicutes_Erysipelotrichia_Erysipelotrichales_Erysipelotrichaceae_Holdemanella)[T.1.0]	0.11267	0.808515	0.41895	1248	0.983385	metabolite_999947820	X - 17335
Bacteria_Firmicutes_Erysipelotrichia_Erysipelotrichales_Erysipelotrichaceae_Holdemania	C(abx_year)[T.1]:C(Bacteria_Firmicutes_Erysipelotrichia_Erysipelotrichales_Erysipelotrichaceae_Holdemania)[T.1.0]	0.0782404	0.501629	0.616018	1248	0.983385	metabolite_999947820	X - 17335
Bacteria_Firmicutes_Erysipelotrichia_Erysipelotrichales_Erysipelotrichaceae_Merdibacter	C(abx_year)[T.1]:C(Bacteria_Firmicutes_Erysipelotrichia_Erysipelotrichales_Erysipelotrichaceae_Merdibacter)[T.1.0]	-0.0228951	-0.178109	0.858667	1248	0.983583	metabolite_999947820	X - 17335
Bacteria_Firmicutes_Erysipelotrichia_Erysipelotrichales_Erysipelotrichaceae_Solobacterium	C(abx_year)[T.1]:C(Bacteria_Firmicutes_Erysipelotrichia_Erysipelotrichales_Erysipelotrichaceae_Solobacterium)[T.1.0]	-0.114771	-0.671244	0.502191	1248	0.983385	metabolite_999947820	X - 17335
Bacteria_Firmicutes_Erysipelotrichia_Erysipelotrichales_Erysipelotrichaceae_Turicibacter	C(abx_year)[T.1]:C(Bacteria_Firmicutes_Erysipelotrichia_Erysipelotrichales_Erysipelotrichaceae_Turicibacter)[T.1.0]	-0.0912018	-0.772017	0.440253	1248	0.983385	metabolite_999947820	X - 17335
Bacteria_Firmicutes_Erysipelotrichia_Erysipelotrichales_Erysipelotrichaceae_nan	C(abx_year)[T.1]:C(Bacteria_Firmicutes_Erysipelotrichia_Erysipelotrichales_Erysipelotrichaceae_nan)[T.1.0]	-0.0085438	-0.0663097	0.947142	1248	0.989169	metabolite_999947820	X - 17335
Bacteria_Firmicutes_Negativicutes_Selenomonadales_Acidaminococcaceae_Acidaminococcus	C(abx_year)[T.1]:C(Bacteria_Firmicutes_Negativicutes_Selenomonadales_Acidaminococcaceae_Acidaminococcus)[T.1.0]	-0.146772	-0.929299	0.352916	1248	0.983385	metabolite_999947820	X - 17335
Bacteria_Firmicutes_Negativicutes_Selenomonadales_Acidaminococcaceae_Phascolarctobacterium	C(abx_year)[T.1]:C(Bacteria_Firmicutes_Negativicutes_Selenomonadales_Acidaminococcaceae_Phascolarctobacterium)[T.1.0]	-0.0615935	-0.501785	0.615908	1248	0.983385	metabolite_999947820	X - 17335
Bacteria_Firmicutes_Negativicutes_Selenomonadales_Veillonellaceae_Allisonella	C(abx_year)[T.1]:C(Bacteria_Firmicutes_Negativicutes_Selenomonadales_Veillonellaceae_Allisonella)[T.1.0]	0.0358911	0.196017	0.844629	1248	0.983385	metabolite_999947820	X - 17335
Bacteria_Firmicutes_Negativicutes_Selenomonadales_Veillonellaceae_Dialister	C(abx_year)[T.1]:C(Bacteria_Firmicutes_Negativicutes_Selenomonadales_Veillonellaceae_Dialister)[T.1.0]	0.063646	0.549957	0.582449	1248	0.983385	metabolite_999947820	X - 17335
Bacteria_Firmicutes_Negativicutes_Selenomonadales_Veillonellaceae_Megamonas	C(abx_year)[T.1]:C(Bacteria_Firmicutes_Negativicutes_Selenomonadales_Veillonellaceae_Megamonas)[T.1.0]	0.358551	1.41962	0.155971	1248	0.983385	metabolite_999947820	X - 17335
Bacteria_Firmicutes_Negativicutes_Selenomonadales_Veillonellaceae_Megasphaera	C(abx_year)[T.1]:C(Bacteria_Firmicutes_Negativicutes_Selenomonadales_Veillonellaceae_Megasphaera)[T.1.0]	0.170592	0.900787	0.367878	1248	0.983385	metabolite_999947820	X - 17335
Bacteria_Firmicutes_Negativicutes_Selenomonadales_Veillonellaceae_Veillonella	C(abx_year)[T.1]:C(Bacteria_Firmicutes_Negativicutes_Selenomonadales_Veillonellaceae_Veillonella)[T.1.0]	-0.0410901	-0.354608	0.722944	1248	0.983385	metabolite_999947820	X - 17335
Bacteria_Firmicutes_Negativicutes_Selenomonadales_Veillonellaceae_nan	C(abx_year)[T.1]:C(Bacteria_Firmicutes_Negativicutes_Selenomonadales_Veillonellaceae_nan)[T.1.0]	0.133363	0.595262	0.551778	1248	0.983385	metabolite_999947820	X - 17335
Bacteria_Fusobacteria_Fusobacteriia_Fusobacteriales_Fusobacteriaceae_Fusobacterium	C(abx_year)[T.1]:C(Bacteria_Fusobacteria_Fusobacteriia_Fusobacteriales_Fusobacteriaceae_Fusobacterium)[T.1.0]	-0.22411	-1.15035	0.250223	1248	0.983385	metabolite_999947820	X - 17335
Bacteria_Lentisphaerae_Lentisphaeria_Victivallales_Victivallaceae_Victivallis	C(abx_year)[T.1]:C(Bacteria_Lentisphaerae_Lentisphaeria_Victivallales_Victivallaceae_Victivallis)[T.1.0]	-0.0723209	-0.487187	0.626213	1248	0.983385	metabolite_999947820	X - 17335
Bacteria_Lentisphaerae_Lentisphaeria_Victivallales_Victivallaceae_nan	C(abx_year)[T.1]:C(Bacteria_Lentisphaerae_Lentisphaeria_Victivallales_Victivallaceae_nan)[T.1.0]	0.367219	1.17859	0.23879	1248	0.983385	metabolite_999947820	X - 17335
Bacteria_Lentisphaerae_Lentisphaeria_Victivallales_vadinBE97_nan	C(abx_year)[T.1]:C(Bacteria_Lentisphaerae_Lentisphaeria_Victivallales_vadinBE97_nan)[T.1.0]	-0.0784899	-0.368097	0.712864	1248	0.983385	metabolite_999947820	X - 17335
Bacteria_Proteobacteria_Alphaproteobacteria_Rhodospirillales_nan_nan	C(abx_year)[T.1]:C(Bacteria_Proteobacteria_Alphaproteobacteria_Rhodospirillales_nan_nan)[T.1.0]	-0.281052	-2.23082	0.0258723	1248	0.765609	metabolite_999947820	X - 17335
Bacteria_Proteobacteria_Alphaproteobacteria_Rickettsiales_Mitochondria_nan	C(abx_year)[T.1]:C(Bacteria_Proteobacteria_Alphaproteobacteria_Rickettsiales_Mitochondria_nan)[T.1.0]	0.334006	1.45893	0.144838	1248	0.983385	metabolite_999947820	X - 17335
Bacteria_Proteobacteria_Deltaproteobacteria_Desulfovibrionales_Desulfovibrionaceae_Bilophila	C(abx_year)[T.1]:C(Bacteria_Proteobacteria_Deltaproteobacteria_Desulfovibrionales_Desulfovibrionaceae_Bilophila)[T.1.0]	-0.251027	-1.90895	0.0565001	1248	0.959779	metabolite_999947820	X - 17335
Bacteria_Proteobacteria_Deltaproteobacteria_Desulfovibrionales_Desulfovibrionaceae_Desulfovibrio	C(abx_year)[T.1]:C(Bacteria_Proteobacteria_Deltaproteobacteria_Desulfovibrionales_Desulfovibrionaceae_Desulfovibrio)[T.1.0]	-0.0461975	-0.346422	0.729085	1248	0.983385	metabolite_999947820	X - 17335
Bacteria_Proteobacteria_Deltaproteobacteria_Desulfovibrionales_Desulfovibrionaceae_nan	C(abx_year)[T.1]:C(Bacteria_Proteobacteria_Deltaproteobacteria_Desulfovibrionales_Desulfovibrionaceae_nan)[T.1.0]	0.0885227	0.641573	0.52127	1248	0.983385	metabolite_999947820	X - 17335
Bacteria_Proteobacteria_Gammaproteobacteria_Betaproteobacteriales_Burkholderiaceae_Oxalobacter	C(abx_year)[T.1]:C(Bacteria_Proteobacteria_Gammaproteobacteria_Betaproteobacteriales_Burkholderiaceae_Oxalobacter)[T.1.0]	-0.115763	-0.862931	0.388344	1248	0.983385	metabolite_999947820	X - 17335
Bacteria_Proteobacteria_Gammaproteobacteria_Betaproteobacteriales_Burkholderiaceae_Parasutterella	C(abx_year)[T.1]:C(Bacteria_Proteobacteria_Gammaproteobacteria_Betaproteobacteriales_Burkholderiaceae_Parasutterella)[T.1.0]	-0.194078	-1.51276	0.130597	1248	0.983385	metabolite_999947820	X - 17335
Bacteria_Proteobacteria_Gammaproteobacteria_Betaproteobacteriales_Burkholderiaceae_Sutterella	C(abx_year)[T.1]:C(Bacteria_Proteobacteria_Gammaproteobacteria_Betaproteobacteriales_Burkholderiaceae_Sutterella)[T.1.0]	-0.0518924	-0.445173	0.656273	1248	0.983385	metabolite_999947820	X - 17335
Bacteria_Proteobacteria_Gammaproteobacteria_Enterobacteriales_Enterobacteriaceae_Citrobacter	C(abx_year)[T.1]:C(Bacteria_Proteobacteria_Gammaproteobacteria_Enterobacteriales_Enterobacteriaceae_Citrobacter)[T.1.0]	0.569913	1.65814	0.0975438	1248	0.983385	metabolite_999947820	X - 17335
Bacteria_Proteobacteria_Gammaproteobacteria_Enterobacteriales_Enterobacteriaceae_Escherichia_Shigella	C(abx_year)[T.1]:C(Bacteria_Proteobacteria_Gammaproteobacteria_Enterobacteriales_Enterobacteriaceae_Escherichia_Shigella)[T.1.0]	-0.0109663	-0.0939713	0.925147	1248	0.989169	metabolite_999947820	X - 17335
Bacteria_Proteobacteria_Gammaproteobacteria_Enterobacteriales_Enterobacteriaceae_Klebsiella	C(abx_year)[T.1]:C(Bacteria_Proteobacteria_Gammaproteobacteria_Enterobacteriales_Enterobacteriaceae_Klebsiella)[T.1.0]	0.322343	2.00694	0.0449745	1248	0.854516	metabolite_999947820	X - 17335
Bacteria_Proteobacteria_Gammaproteobacteria_Enterobacteriales_Enterobacteriaceae_nan	C(abx_year)[T.1]:C(Bacteria_Proteobacteria_Gammaproteobacteria_Enterobacteriales_Enterobacteriaceae_nan)[T.1.0]	0.0426674	0.135388	0.892327	1248	0.985319	metabolite_999947820	X - 17335
Bacteria_Proteobacteria_Gammaproteobacteria_Pasteurellales_Pasteurellaceae_Haemophilus	C(abx_year)[T.1]:C(Bacteria_Proteobacteria_Gammaproteobacteria_Pasteurellales_Pasteurellaceae_Haemophilus)[T.1.0]	0.126492	1.09298	0.274617	1248	0.983385	metabolite_999947820	X - 17335
Bacteria_Proteobacteria_Gammaproteobacteria_Pseudomonadales_Pseudomonadaceae_Pseudomonas	C(abx_year)[T.1]:C(Bacteria_Proteobacteria_Gammaproteobacteria_Pseudomonadales_Pseudomonadaceae_Pseudomonas)[T.1.0]	-0.185619	-0.668382	0.504015	1248	0.983385	metabolite_999947820	X - 17335
Bacteria_Synergistetes_Synergistia_Synergistales_Synergistaceae_Cloacibacillus	C(abx_year)[T.1]:C(Bacteria_Synergistetes_Synergistia_Synergistales_Synergistaceae_Cloacibacillus)[T.1.0]	0.302925	1.74597	0.0810658	1248	0.983385	metabolite_999947820	X - 17335
Bacteria_Tenericutes_Mollicutes_Anaeroplasmatales_Anaeroplasmataceae_Anaeroplasma	C(abx_year)[T.1]:C(Bacteria_Tenericutes_Mollicutes_Anaeroplasmatales_Anaeroplasmataceae_Anaeroplasma)[T.1.0]	0.214694	0.500161	0.617051	1248	0.983385	metabolite_999947820	X - 17335
Bacteria_Tenericutes_Mollicutes_Izimaplasmatales_nan_nan	C(abx_year)[T.1]:C(Bacteria_Tenericutes_Mollicutes_Izimaplasmatales_nan_nan)[T.1.0]	0.179369	1.30549	0.191969	1248	0.983385	metabolite_999947820	X - 17335
Bacteria_Tenericutes_Mollicutes_Mollicutes_RF39_nan_nan	C(abx_year)[T.1]:C(Bacteria_Tenericutes_Mollicutes_Mollicutes_RF39_nan_nan)[T.1.0]	0.00306506	0.0235981	0.981177	1248	0.99014	metabolite_999947820	X - 17335
Bacteria_Verrucomicrobia_Verrucomicrobiae_Opitutales_Puniceicoccaceae_nan	C(abx_year)[T.1]:C(Bacteria_Verrucomicrobia_Verrucomicrobiae_Opitutales_Puniceicoccaceae_nan)[T.1.0]	0.0686644	0.271481	0.786067	1248	0.983385	metabolite_999947820	X - 17335
Bacteria_Verrucomicrobia_Verrucomicrobiae_Verrucomicrobiales_Akkermansiaceae_Akkermansia	C(abx_year)[T.1]:C(Bacteria_Verrucomicrobia_Verrucomicrobiae_Verrucomicrobiales_Akkermansiaceae_Akkermansia)[T.1.0]	0.281094	2.3308	0.0199247	1248	0.765609	metabolite_999947820	X - 17335
Archaea_Euryarchaeota_Methanobacteria_Methanobacteriales_Methanobacteriaceae_Methanobrevibacter	C(abx_year)[T.1]:C(Archaea_Euryarchaeota_Methanobacteria_Methanobacteriales_Methanobacteriaceae_Methanobrevibacter)[T.1.0]	0.268569	2.16722	0.0304113	1236	0.205407	metabolite_100000014	hippurate
Archaea_Euryarchaeota_Methanobacteria_Methanobacteriales_Methanobacteriaceae_Methanosphaera	C(abx_year)[T.1]:C(Archaea_Euryarchaeota_Methanobacteria_Methanobacteriales_Methanobacteriaceae_Methanosphaera)[T.1.0]	0.330865	1.24583	0.213066	1236	0.48935	metabolite_100000014	hippurate
Bacteria_Actinobacteria_Actinobacteria_Actinomycetales_Actinomycetaceae_Actinomyces	C(abx_year)[T.1]:C(Bacteria_Actinobacteria_Actinobacteria_Actinomycetales_Actinomycetaceae_Actinomyces)[T.1.0]	-0.0196897	-0.17316	0.862554	1236	0.939994	metabolite_100000014	hippurate
Bacteria_Actinobacteria_Actinobacteria_Bifidobacteriales_Bifidobacteriaceae_Bifidobacterium	C(abx_year)[T.1]:C(Bacteria_Actinobacteria_Actinobacteria_Bifidobacteriales_Bifidobacteriaceae_Bifidobacterium)[T.1.0]	-0.0427989	-0.318883	0.74987	1236	0.895559	metabolite_100000014	hippurate
Bacteria_Actinobacteria_Actinobacteria_Corynebacteriales_Corynebacteriaceae_Corynebacterium	C(abx_year)[T.1]:C(Bacteria_Actinobacteria_Actinobacteria_Corynebacteriales_Corynebacteriaceae_Corynebacterium)[T.1.0]	0.333208	1.31099	0.190107	1236	0.451504	metabolite_100000014	hippurate
Bacteria_Actinobacteria_Actinobacteria_Micrococcales_Micrococcaceae_Rothia	C(abx_year)[T.1]:C(Bacteria_Actinobacteria_Actinobacteria_Micrococcales_Micrococcaceae_Rothia)[T.1.0]	-0.187717	-1.11885	0.263423	1236	0.545258	metabolite_100000014	hippurate
Bacteria_Actinobacteria_Coriobacteriia_Coriobacteriales_Atopobiaceae_Atopobium	C(abx_year)[T.1]:C(Bacteria_Actinobacteria_Coriobacteriia_Coriobacteriales_Atopobiaceae_Atopobium)[T.1.0]	-0.0321706	-0.16203	0.871309	1236	0.939994	metabolite_100000014	hippurate
Bacteria_Actinobacteria_Coriobacteriia_Coriobacteriales_Atopobiaceae_Libanicoccus	C(abx_year)[T.1]:C(Bacteria_Actinobacteria_Coriobacteriia_Coriobacteriales_Atopobiaceae_Libanicoccus)[T.1.0]	0.0273708	0.0857092	0.931712	1236	0.95925	metabolite_100000014	hippurate
Bacteria_Actinobacteria_Coriobacteriia_Coriobacteriales_Atopobiaceae_Olsenella	C(abx_year)[T.1]:C(Bacteria_Actinobacteria_Coriobacteriia_Coriobacteriales_Atopobiaceae_Olsenella)[T.1.0]	-0.0080716	-0.0345366	0.972455	1236	0.97713	metabolite_100000014	hippurate
Bacteria_Actinobacteria_Coriobacteriia_Coriobacteriales_Coriobacteriaceae_Collinsella	C(abx_year)[T.1]:C(Bacteria_Actinobacteria_Coriobacteriia_Coriobacteriales_Coriobacteriaceae_Collinsella)[T.1.0]	0.148052	1.14103	0.254081	1236	0.545258	metabolite_100000014	hippurate
Bacteria_Actinobacteria_Coriobacteriia_Coriobacteriales_Coriobacteriales_Incertae_Sedis_Raoultibacter	C(abx_year)[T.1]:C(Bacteria_Actinobacteria_Coriobacteriia_Coriobacteriales_Coriobacteriales_Incertae_Sedis_Raoultibacter)[T.1.0]	0.336917	1.59542	0.110878	1236	0.373766	metabolite_100000014	hippurate
Bacteria_Actinobacteria_Coriobacteriia_Coriobacteriales_Coriobacteriales_Incertae_Sedis_nan	C(abx_year)[T.1]:C(Bacteria_Actinobacteria_Coriobacteriia_Coriobacteriales_Coriobacteriales_Incertae_Sedis_nan)[T.1.0]	0.19913	1.76311	0.0781327	1236	0.341351	metabolite_100000014	hippurate
Bacteria_Actinobacteria_Coriobacteriia_Coriobacteriales_Eggerthellaceae_Adlercreutzia	C(abx_year)[T.1]:C(Bacteria_Actinobacteria_Coriobacteriia_Coriobacteriales_Eggerthellaceae_Adlercreutzia)[T.1.0]	0.146974	1.29289	0.196295	1236	0.460963	metabolite_100000014	hippurate
Bacteria_Actinobacteria_Coriobacteriia_Coriobacteriales_Eggerthellaceae_DNF00809	C(abx_year)[T.1]:C(Bacteria_Actinobacteria_Coriobacteriia_Coriobacteriales_Eggerthellaceae_DNF00809)[T.1.0]	0.0274593	0.202795	0.839329	1236	0.938073	metabolite_100000014	hippurate
Bacteria_Actinobacteria_Coriobacteriia_Coriobacteriales_Eggerthellaceae_Eggerthella	C(abx_year)[T.1]:C(Bacteria_Actinobacteria_Coriobacteriia_Coriobacteriales_Eggerthellaceae_Eggerthella)[T.1.0]	0.0267517	0.23424	0.814838	1236	0.933536	metabolite_100000014	hippurate
Bacteria_Actinobacteria_Coriobacteriia_Coriobacteriales_Eggerthellaceae_Enterorhabdus	C(abx_year)[T.1]:C(Bacteria_Actinobacteria_Coriobacteriia_Coriobacteriales_Eggerthellaceae_Enterorhabdus)[T.1.0]	0.162947	0.929063	0.35304	1236	0.623749	metabolite_100000014	hippurate
Bacteria_Actinobacteria_Coriobacteriia_Coriobacteriales_Eggerthellaceae_Gordonibacter	C(abx_year)[T.1]:C(Bacteria_Actinobacteria_Coriobacteriia_Coriobacteriales_Eggerthellaceae_Gordonibacter)[T.1.0]	0.129887	1.12744	0.259778	1236	0.545258	metabolite_100000014	hippurate
Bacteria_Actinobacteria_Coriobacteriia_Coriobacteriales_Eggerthellaceae_Senegalimassilia	C(abx_year)[T.1]:C(Bacteria_Actinobacteria_Coriobacteriia_Coriobacteriales_Eggerthellaceae_Senegalimassilia)[T.1.0]	0.361329	2.56279	0.0105025	1236	0.142343	metabolite_100000014	hippurate
Bacteria_Actinobacteria_Coriobacteriia_Coriobacteriales_Eggerthellaceae_Slackia	C(abx_year)[T.1]:C(Bacteria_Actinobacteria_Coriobacteriia_Coriobacteriales_Eggerthellaceae_Slackia)[T.1.0]	0.163807	1.21461	0.224749	1236	0.505081	metabolite_100000014	hippurate
Bacteria_Actinobacteria_Coriobacteriia_Coriobacteriales_Eggerthellaceae_nan	C(abx_year)[T.1]:C(Bacteria_Actinobacteria_Coriobacteriia_Coriobacteriales_Eggerthellaceae_nan)[T.1.0]	0.293944	2.31444	0.020809	1236	0.182452	metabolite_100000014	hippurate
Bacteria_Actinobacteria_Coriobacteriia_Coriobacteriales_nan_nan	C(abx_year)[T.1]:C(Bacteria_Actinobacteria_Coriobacteriia_Coriobacteriales_nan_nan)[T.1.0]	0.0197557	0.154216	0.877465	1236	0.939994	metabolite_100000014	hippurate
Bacteria_Bacteroidetes_Bacteroidia_Bacteroidales_Barnesiellaceae_Barnesiella	C(abx_year)[T.1]:C(Bacteria_Bacteroidetes_Bacteroidia_Bacteroidales_Barnesiellaceae_Barnesiella)[T.1.0]	0.17253	1.50235	0.133265	1236	0.392286	metabolite_100000014	hippurate
Bacteria_Bacteroidetes_Bacteroidia_Bacteroidales_Barnesiellaceae_Coprobacter	C(abx_year)[T.1]:C(Bacteria_Bacteroidetes_Bacteroidia_Bacteroidales_Barnesiellaceae_Coprobacter)[T.1.0]	0.126994	0.992221	0.321287	1236	0.599544	metabolite_100000014	hippurate
Bacteria_Bacteroidetes_Bacteroidia_Bacteroidales_Barnesiellaceae_nan	C(abx_year)[T.1]:C(Bacteria_Bacteroidetes_Bacteroidia_Bacteroidales_Barnesiellaceae_nan)[T.1.0]	0.437976	2.42251	0.0155588	1236	0.159369	metabolite_100000014	hippurate
Bacteria_Bacteroidetes_Bacteroidia_Bacteroidales_Marinifilaceae_Butyricimonas	C(abx_year)[T.1]:C(Bacteria_Bacteroidetes_Bacteroidia_Bacteroidales_Marinifilaceae_Butyricimonas)[T.1.0]	0.0988428	0.876802	0.380767	1236	0.652297	metabolite_100000014	hippurate
Bacteria_Bacteroidetes_Bacteroidia_Bacteroidales_Marinifilaceae_Odoribacter	C(abx_year)[T.1]:C(Bacteria_Bacteroidetes_Bacteroidia_Bacteroidales_Marinifilaceae_Odoribacter)[T.1.0]	0.174813	1.37882	0.168202	1236	0.437241	metabolite_100000014	hippurate
Bacteria_Bacteroidetes_Bacteroidia_Bacteroidales_Marinifilaceae_Sanguibacteroides	C(abx_year)[T.1]:C(Bacteria_Bacteroidetes_Bacteroidia_Bacteroidales_Marinifilaceae_Sanguibacteroides)[T.1.0]	0.477213	1.34622	0.178482	1236	0.437241	metabolite_100000014	hippurate
Bacteria_Bacteroidetes_Bacteroidia_Bacteroidales_Muribaculaceae_nan	C(abx_year)[T.1]:C(Bacteria_Bacteroidetes_Bacteroidia_Bacteroidales_Muribaculaceae_nan)[T.1.0]	0.293502	2.25507	0.0243056	1236	0.188143	metabolite_100000014	hippurate
Bacteria_Bacteroidetes_Bacteroidia_Bacteroidales_Porphyromonadaceae_Porphyromonas	C(abx_year)[T.1]:C(Bacteria_Bacteroidetes_Bacteroidia_Bacteroidales_Porphyromonadaceae_Porphyromonas)[T.1.0]	0.71909	2.506	0.01234	1236	0.151709	metabolite_100000014	hippurate
Bacteria_Bacteroidetes_Bacteroidia_Bacteroidales_Prevotellaceae_Alloprevotella	C(abx_year)[T.1]:C(Bacteria_Bacteroidetes_Bacteroidia_Bacteroidales_Prevotellaceae_Alloprevotella)[T.1.0]	-0.0887521	-0.453586	0.650208	1236	0.857942	metabolite_100000014	hippurate
Bacteria_Bacteroidetes_Bacteroidia_Bacteroidales_Prevotellaceae_Paraprevotella	C(abx_year)[T.1]:C(Bacteria_Bacteroidetes_Bacteroidia_Bacteroidales_Prevotellaceae_Paraprevotella)[T.1.0]	-0.0504848	-0.36184	0.717534	1236	0.874671	metabolite_100000014	hippurate
Bacteria_Bacteroidetes_Bacteroidia_Bacteroidales_Prevotellaceae_Prevotella	C(abx_year)[T.1]:C(Bacteria_Bacteroidetes_Bacteroidia_Bacteroidales_Prevotellaceae_Prevotella)[T.1.0]	0.232778	1.10826	0.267968	1236	0.549072	metabolite_100000014	hippurate
Bacteria_Bacteroidetes_Bacteroidia_Bacteroidales_Prevotellaceae_Prevotella_2	C(abx_year)[T.1]:C(Bacteria_Bacteroidetes_Bacteroidia_Bacteroidales_Prevotellaceae_Prevotella_2)[T.1.0]	0.239289	1.05198	0.293016	1236	0.573401	metabolite_100000014	hippurate
Bacteria_Bacteroidetes_Bacteroidia_Bacteroidales_Prevotellaceae_Prevotella_6	C(abx_year)[T.1]:C(Bacteria_Bacteroidetes_Bacteroidia_Bacteroidales_Prevotellaceae_Prevotella_6)[T.1.0]	0.0377213	0.156782	0.875442	1236	0.939994	metabolite_100000014	hippurate
Bacteria_Bacteroidetes_Bacteroidia_Bacteroidales_Prevotellaceae_Prevotella_7	C(abx_year)[T.1]:C(Bacteria_Bacteroidetes_Bacteroidia_Bacteroidales_Prevotellaceae_Prevotella_7)[T.1.0]	0.289114	1.60257	0.109289	1236	0.373766	metabolite_100000014	hippurate
Bacteria_Bacteroidetes_Bacteroidia_Bacteroidales_Prevotellaceae_Prevotella_9	C(abx_year)[T.1]:C(Bacteria_Bacteroidetes_Bacteroidia_Bacteroidales_Prevotellaceae_Prevotella_9)[T.1.0]	-0.0521224	-0.413807	0.679089	1236	0.868309	metabolite_100000014	hippurate
Bacteria_Bacteroidetes_Bacteroidia_Bacteroidales_Prevotellaceae_Prevotellaceae_NK3B31_group	C(abx_year)[T.1]:C(Bacteria_Bacteroidetes_Bacteroidia_Bacteroidales_Prevotellaceae_Prevotellaceae_NK3B31_group)[T.1.0]	0.138915	0.482238	0.629723	1236	0.854624	metabolite_100000014	hippurate
Bacteria_Bacteroidetes_Bacteroidia_Bacteroidales_Prevotellaceae_nan	C(abx_year)[T.1]:C(Bacteria_Bacteroidetes_Bacteroidia_Bacteroidales_Prevotellaceae_nan)[T.1.0]	-0.149638	-0.544381	0.586279	1236	0.853269	metabolite_100000014	hippurate
Bacteria_Bacteroidetes_Bacteroidia_Bacteroidales_Rikenellaceae_Alistipes	C(abx_year)[T.1]:C(Bacteria_Bacteroidetes_Bacteroidia_Bacteroidales_Rikenellaceae_Alistipes)[T.1.0]	0.268424	1.12845	0.259352	1236	0.545258	metabolite_100000014	hippurate
Bacteria_Bacteroidetes_Bacteroidia_Bacteroidales_Rikenellaceae_Rikenellaceae_RC9_gut_group	C(abx_year)[T.1]:C(Bacteria_Bacteroidetes_Bacteroidia_Bacteroidales_Rikenellaceae_Rikenellaceae_RC9_gut_group)[T.1.0]	0.404732	1.61765	0.105997	1236	0.369224	metabolite_100000014	hippurate
Bacteria_Bacteroidetes_Bacteroidia_Bacteroidales_Tannerellaceae_Parabacteroides	C(abx_year)[T.1]:C(Bacteria_Bacteroidetes_Bacteroidia_Bacteroidales_Tannerellaceae_Parabacteroides)[T.1.0]	0.532223	2.93109	0.00344066	1236	0.0798998	metabolite_100000014	hippurate
Bacteria_Bacteroidetes_Bacteroidia_Bacteroidales_nan_nan	C(abx_year)[T.1]:C(Bacteria_Bacteroidetes_Bacteroidia_Bacteroidales_nan_nan)[T.1.0]	0.301416	1.58528	0.113163	1236	0.375413	metabolite_100000014	hippurate
Bacteria_Bacteroidetes_Bacteroidia_Flavobacteriales_nan_nan	C(abx_year)[T.1]:C(Bacteria_Bacteroidetes_Bacteroidia_Flavobacteriales_nan_nan)[T.1.0]	0.656004	3.31204	0.00095333	1236	0.0449307	metabolite_100000014	hippurate
Bacteria_Cyanobacteria_Melainabacteria_Gastranaerophilales_nan_nan	C(abx_year)[T.1]:C(Bacteria_Cyanobacteria_Melainabacteria_Gastranaerophilales_nan_nan)[T.1.0]	0.126007	1.00225	0.31642	1236	0.595782	metabolite_100000014	hippurate
Bacteria_Cyanobacteria_Oxyphotobacteria_Chloroplast_nan_nan	C(abx_year)[T.1]:C(Bacteria_Cyanobacteria_Oxyphotobacteria_Chloroplast_nan_nan)[T.1.0]	-0.0343426	-0.255121	0.798672	1236	0.927347	metabolite_100000014	hippurate
Bacteria_Epsilonbacteraeota_Campylobacteria_Campylobacterales_Campylobacteraceae_Campylobacter	C(abx_year)[T.1]:C(Bacteria_Epsilonbacteraeota_Campylobacteria_Campylobacterales_Campylobacteraceae_Campylobacter)[T.1.0]	-0.320466	-1.32514	0.185372	1236	0.445318	metabolite_100000014	hippurate
Bacteria_Firmicutes_Bacilli_Bacillales_Family_XI_Gemella	C(abx_year)[T.1]:C(Bacteria_Firmicutes_Bacilli_Bacillales_Family_XI_Gemella)[T.1.0]	0.16232	1.19104	0.233868	1236	0.519984	metabolite_100000014	hippurate
Bacteria_Firmicutes_Bacilli_Lactobacillales_Carnobacteriaceae_Granulicatella	C(abx_year)[T.1]:C(Bacteria_Firmicutes_Bacilli_Lactobacillales_Carnobacteriaceae_Granulicatella)[T.1.0]	-0.125605	-1.0764	0.281963	1236	0.561241	metabolite_100000014	hippurate
Bacteria_Firmicutes_Bacilli_Lactobacillales_Enterococcaceae_Enterococcus	C(abx_year)[T.1]:C(Bacteria_Firmicutes_Bacilli_Lactobacillales_Enterococcaceae_Enterococcus)[T.1.0]	-0.164037	-0.902441	0.367001	1236	0.63391	metabolite_100000014	hippurate
Bacteria_Firmicutes_Bacilli_Lactobacillales_Lactobacillaceae_Lactobacillus	C(abx_year)[T.1]:C(Bacteria_Firmicutes_Bacilli_Lactobacillales_Lactobacillaceae_Lactobacillus)[T.1.0]	-0.0204293	-0.178908	0.858039	1236	0.939994	metabolite_100000014	hippurate
Bacteria_Firmicutes_Bacilli_Lactobacillales_Lactobacillaceae_Pediococcus	C(abx_year)[T.1]:C(Bacteria_Firmicutes_Bacilli_Lactobacillales_Lactobacillaceae_Pediococcus)[T.1.0]	-0.421455	-1.39055	0.164614	1236	0.435498	metabolite_100000014	hippurate
Bacteria_Firmicutes_Bacilli_Lactobacillales_Leuconostocaceae_Leuconostoc	C(abx_year)[T.1]:C(Bacteria_Firmicutes_Bacilli_Lactobacillales_Leuconostocaceae_Leuconostoc)[T.1.0]	-0.265066	-1.65534	0.0981122	1236	0.364777	metabolite_100000014	hippurate
Bacteria_Firmicutes_Bacilli_Lactobacillales_Leuconostocaceae_Weissella	C(abx_year)[T.1]:C(Bacteria_Firmicutes_Bacilli_Lactobacillales_Leuconostocaceae_Weissella)[T.1.0]	0.026108	0.108666	0.913485	1236	0.954592	metabolite_100000014	hippurate
Bacteria_Firmicutes_Bacilli_Lactobacillales_Streptococcaceae_Lactococcus	C(abx_year)[T.1]:C(Bacteria_Firmicutes_Bacilli_Lactobacillales_Streptococcaceae_Lactococcus)[T.1.0]	0.178299	1.55811	0.119467	1236	0.387399	metabolite_100000014	hippurate
Bacteria_Firmicutes_Clostridia_Clostridiales_Christensenellaceae_Catabacter	C(abx_year)[T.1]:C(Bacteria_Firmicutes_Clostridia_Clostridiales_Christensenellaceae_Catabacter)[T.1.0]	0.261751	1.63367	0.102586	1236	0.364777	metabolite_100000014	hippurate
Bacteria_Firmicutes_Clostridia_Clostridiales_Christensenellaceae_Christensenella	C(abx_year)[T.1]:C(Bacteria_Firmicutes_Clostridia_Clostridiales_Christensenellaceae_Christensenella)[T.1.0]	0.162008	0.729068	0.4661	1236	0.759557	metabolite_100000014	hippurate
Bacteria_Firmicutes_Clostridia_Clostridiales_Christensenellaceae_Christensenellaceae_R7_group	C(abx_year)[T.1]:C(Bacteria_Firmicutes_Clostridia_Clostridiales_Christensenellaceae_Christensenellaceae_R7_group)[T.1.0]	0.15954	1.11868	0.263498	1236	0.545258	metabolite_100000014	hippurate
Bacteria_Firmicutes_Clostridia_Clostridiales_Christensenellaceae_nan	C(abx_year)[T.1]:C(Bacteria_Firmicutes_Clostridia_Clostridiales_Christensenellaceae_nan)[T.1.0]	0.297347	2.29416	0.0219505	1236	0.183506	metabolite_100000014	hippurate
Bacteria_Firmicutes_Clostridia_Clostridiales_Clostridiaceae_1_Clostridium_sensu_stricto_1	C(abx_year)[T.1]:C(Bacteria_Firmicutes_Clostridia_Clostridiales_Clostridiaceae_1_Clostridium_sensu_stricto_1)[T.1.0]	-0.256635	-2.07196	0.0384786	1236	0.22339	metabolite_100000014	hippurate
Bacteria_Firmicutes_Clostridia_Clostridiales_Clostridiales_vadinBB60_group_nan	C(abx_year)[T.1]:C(Bacteria_Firmicutes_Clostridia_Clostridiales_Clostridiales_vadinBB60_group_nan)[T.1.0]	0.184599	1.53094	0.126044	1236	0.387399	metabolite_100000014	hippurate
Bacteria_Firmicutes_Clostridia_Clostridiales_Defluviitaleaceae_Defluviitaleaceae_UCG011	C(abx_year)[T.1]:C(Bacteria_Firmicutes_Clostridia_Clostridiales_Defluviitaleaceae_Defluviitaleaceae_UCG011)[T.1.0]	0.185393	1.63182	0.102975	1236	0.364777	metabolite_100000014	hippurate
Bacteria_Firmicutes_Clostridia_Clostridiales_Eubacteriaceae_Anaerofustis	C(abx_year)[T.1]:C(Bacteria_Firmicutes_Clostridia_Clostridiales_Eubacteriaceae_Anaerofustis)[T.1.0]	0.03631	0.296885	0.766605	1236	0.900115	metabolite_100000014	hippurate
Bacteria_Firmicutes_Clostridia_Clostridiales_Eubacteriaceae_Eubacterium	C(abx_year)[T.1]:C(Bacteria_Firmicutes_Clostridia_Clostridiales_Eubacteriaceae_Eubacterium)[T.1.0]	0.128805	0.767918	0.442684	1236	0.740168	metabolite_100000014	hippurate
Bacteria_Firmicutes_Clostridia_Clostridiales_Family_XIII_Family_XIII_AD3011_group	C(abx_year)[T.1]:C(Bacteria_Firmicutes_Clostridia_Clostridiales_Family_XIII_Family_XIII_AD3011_group)[T.1.0]	-0.0093415	-0.0553964	0.955832	1236	0.974482	metabolite_100000014	hippurate
Bacteria_Firmicutes_Clostridia_Clostridiales_Family_XIII_Family_XIII_UCG001	C(abx_year)[T.1]:C(Bacteria_Firmicutes_Clostridia_Clostridiales_Family_XIII_Family_XIII_UCG001)[T.1.0]	0.170652	1.35948	0.174244	1236	0.437241	metabolite_100000014	hippurate
Bacteria_Firmicutes_Clostridia_Clostridiales_Family_XIII_Mogibacterium	C(abx_year)[T.1]:C(Bacteria_Firmicutes_Clostridia_Clostridiales_Family_XIII_Mogibacterium)[T.1.0]	0.151802	0.660485	0.509067	1236	0.795826	metabolite_100000014	hippurate
Bacteria_Firmicutes_Clostridia_Clostridiales_Family_XIII_nan	C(abx_year)[T.1]:C(Bacteria_Firmicutes_Clostridia_Clostridiales_Family_XIII_nan)[T.1.0]	0.373064	2.93516	0.0033962	1236	0.0798998	metabolite_100000014	hippurate
Bacteria_Firmicutes_Clostridia_Clostridiales_Family_XI_Anaerococcus	C(abx_year)[T.1]:C(Bacteria_Firmicutes_Clostridia_Clostridiales_Family_XI_Anaerococcus)[T.1.0]	0.308854	1.4576	0.145209	1236	0.409012	metabolite_100000014	hippurate
Bacteria_Firmicutes_Clostridia_Clostridiales_Family_XI_Ezakiella	C(abx_year)[T.1]:C(Bacteria_Firmicutes_Clostridia_Clostridiales_Family_XI_Ezakiella)[T.1.0]	0.306335	1.3618	0.173513	1236	0.437241	metabolite_100000014	hippurate
Bacteria_Firmicutes_Clostridia_Clostridiales_Family_XI_Finegoldia	C(abx_year)[T.1]:C(Bacteria_Firmicutes_Clostridia_Clostridiales_Family_XI_Finegoldia)[T.1.0]	0.164707	0.828673	0.407451	1236	0.692336	metabolite_100000014	hippurate
Bacteria_Firmicutes_Clostridia_Clostridiales_Family_XI_Parvimonas	C(abx_year)[T.1]:C(Bacteria_Firmicutes_Clostridia_Clostridiales_Family_XI_Parvimonas)[T.1.0]	-0.122209	-0.410716	0.681353	1236	0.868309	metabolite_100000014	hippurate
Bacteria_Firmicutes_Clostridia_Clostridiales_Family_XI_Peptoniphilus	C(abx_year)[T.1]:C(Bacteria_Firmicutes_Clostridia_Clostridiales_Family_XI_Peptoniphilus)[T.1.0]	0.21585	0.949671	0.342467	1236	0.615055	metabolite_100000014	hippurate
Bacteria_Firmicutes_Clostridia_Clostridiales_Lachnospiraceae_284	C(abx_year)[T.1]:C(Bacteria_Firmicutes_Clostridia_Clostridiales_Lachnospiraceae_284)[T.1.0]	0.152014	0.64582	0.518518	1236	0.79684	metabolite_100000014	hippurate
Bacteria_Firmicutes_Clostridia_Clostridiales_Lachnospiraceae_Agathobacter	C(abx_year)[T.1]:C(Bacteria_Firmicutes_Clostridia_Clostridiales_Lachnospiraceae_Agathobacter)[T.1.0]	0.297117	1.08107	0.27988	1236	0.561241	metabolite_100000014	hippurate
Bacteria_Firmicutes_Clostridia_Clostridiales_Lachnospiraceae_Anaerosporobacter	C(abx_year)[T.1]:C(Bacteria_Firmicutes_Clostridia_Clostridiales_Lachnospiraceae_Anaerosporobacter)[T.1.0]	-0.0274623	-0.171944	0.86351	1236	0.939994	metabolite_100000014	hippurate
Bacteria_Firmicutes_Clostridia_Clostridiales_Lachnospiraceae_Butyrivibrio	C(abx_year)[T.1]:C(Bacteria_Firmicutes_Clostridia_Clostridiales_Lachnospiraceae_Butyrivibrio)[T.1.0]	-0.0314312	-0.143369	0.886023	1236	0.939994	metabolite_100000014	hippurate
Bacteria_Firmicutes_Clostridia_Clostridiales_Lachnospiraceae_CAG56	C(abx_year)[T.1]:C(Bacteria_Firmicutes_Clostridia_Clostridiales_Lachnospiraceae_CAG56)[T.1.0]	0.0738518	0.652735	0.51405	1236	0.795826	metabolite_100000014	hippurate
Bacteria_Firmicutes_Clostridia_Clostridiales_Lachnospiraceae_Coprococcus_1	C(abx_year)[T.1]:C(Bacteria_Firmicutes_Clostridia_Clostridiales_Lachnospiraceae_Coprococcus_1)[T.1.0]	-0.060003	-0.489628	0.624485	1236	0.854624	metabolite_100000014	hippurate
Bacteria_Firmicutes_Clostridia_Clostridiales_Lachnospiraceae_Coprococcus_2	C(abx_year)[T.1]:C(Bacteria_Firmicutes_Clostridia_Clostridiales_Lachnospiraceae_Coprococcus_2)[T.1.0]	0.159464	1.34707	0.178207	1236	0.437241	metabolite_100000014	hippurate
Bacteria_Firmicutes_Clostridia_Clostridiales_Lachnospiraceae_Coprococcus_3	C(abx_year)[T.1]:C(Bacteria_Firmicutes_Clostridia_Clostridiales_Lachnospiraceae_Coprococcus_3)[T.1.0]	0.103288	0.695519	0.486862	1236	0.778687	metabolite_100000014	hippurate
Bacteria_Firmicutes_Clostridia_Clostridiales_Lachnospiraceae_Cuneatibacter	C(abx_year)[T.1]:C(Bacteria_Firmicutes_Clostridia_Clostridiales_Lachnospiraceae_Cuneatibacter)[T.1.0]	0.0845658	0.368731	0.712392	1236	0.874671	metabolite_100000014	hippurate
Bacteria_Firmicutes_Clostridia_Clostridiales_Lachnospiraceae_Dorea	C(abx_year)[T.1]:C(Bacteria_Firmicutes_Clostridia_Clostridiales_Lachnospiraceae_Dorea)[T.1.0]	0.373836	1.53338	0.125443	1236	0.387399	metabolite_100000014	hippurate
Bacteria_Firmicutes_Clostridia_Clostridiales_Lachnospiraceae_Eisenbergiella	C(abx_year)[T.1]:C(Bacteria_Firmicutes_Clostridia_Clostridiales_Lachnospiraceae_Eisenbergiella)[T.1.0]	-0.0344153	-0.29907	0.764937	1236	0.900115	metabolite_100000014	hippurate
Bacteria_Firmicutes_Clostridia_Clostridiales_Lachnospiraceae_FD2005	C(abx_year)[T.1]:C(Bacteria_Firmicutes_Clostridia_Clostridiales_Lachnospiraceae_FD2005)[T.1.0]	-0.431482	-1.45194	0.146775	1236	0.409012	metabolite_100000014	hippurate
Bacteria_Firmicutes_Clostridia_Clostridiales_Lachnospiraceae_Fusicatenibacter	C(abx_year)[T.1]:C(Bacteria_Firmicutes_Clostridia_Clostridiales_Lachnospiraceae_Fusicatenibacter)[T.1.0]	0.39761	1.75485	0.0795358	1236	0.341351	metabolite_100000014	hippurate
Bacteria_Firmicutes_Clostridia_Clostridiales_Lachnospiraceae_GCA900066575	C(abx_year)[T.1]:C(Bacteria_Firmicutes_Clostridia_Clostridiales_Lachnospiraceae_GCA900066575)[T.1.0]	0.227951	1.55379	0.120493	1236	0.387399	metabolite_100000014	hippurate
Bacteria_Firmicutes_Clostridia_Clostridiales_Lachnospiraceae_GCA900066755	C(abx_year)[T.1]:C(Bacteria_Firmicutes_Clostridia_Clostridiales_Lachnospiraceae_GCA900066755)[T.1.0]	0.257269	1.65134	0.0989263	1236	0.364777	metabolite_100000014	hippurate
Bacteria_Firmicutes_Clostridia_Clostridiales_Lachnospiraceae_Howardella	C(abx_year)[T.1]:C(Bacteria_Firmicutes_Clostridia_Clostridiales_Lachnospiraceae_Howardella)[T.1.0]	0.176404	1.16215	0.245401	1236	0.536239	metabolite_100000014	hippurate
Bacteria_Firmicutes_Clostridia_Clostridiales_Lachnospiraceae_Hungatella	C(abx_year)[T.1]:C(Bacteria_Firmicutes_Clostridia_Clostridiales_Lachnospiraceae_Hungatella)[T.1.0]	0.0255201	0.221686	0.824595	1236	0.933536	metabolite_100000014	hippurate
Bacteria_Firmicutes_Clostridia_Clostridiales_Lachnospiraceae_Lachnospira	C(abx_year)[T.1]:C(Bacteria_Firmicutes_Clostridia_Clostridiales_Lachnospiraceae_Lachnospira)[T.1.0]	-0.186886	-0.620228	0.535224	1236	0.799012	metabolite_100000014	hippurate
Bacteria_Firmicutes_Clostridia_Clostridiales_Lachnospiraceae_Lachnospiraceae_AC2044_group	C(abx_year)[T.1]:C(Bacteria_Firmicutes_Clostridia_Clostridiales_Lachnospiraceae_Lachnospiraceae_AC2044_group)[T.1.0]	-0.0294731	-0.163271	0.870332	1236	0.939994	metabolite_100000014	hippurate
Bacteria_Firmicutes_Clostridia_Clostridiales_Lachnospiraceae_Lachnospiraceae_FCS020_group	C(abx_year)[T.1]:C(Bacteria_Firmicutes_Clostridia_Clostridiales_Lachnospiraceae_Lachnospiraceae_FCS020_group)[T.1.0]	0.0968193	0.724631	0.468817	1236	0.759557	metabolite_100000014	hippurate
Bacteria_Firmicutes_Clostridia_Clostridiales_Lachnospiraceae_Lachnospiraceae_NC2004_group	C(abx_year)[T.1]:C(Bacteria_Firmicutes_Clostridia_Clostridiales_Lachnospiraceae_Lachnospiraceae_NC2004_group)[T.1.0]	-0.0255061	-0.0915746	0.927051	1236	0.959177	metabolite_100000014	hippurate
Bacteria_Firmicutes_Clostridia_Clostridiales_Lachnospiraceae_Lachnospiraceae_ND3007_group	C(abx_year)[T.1]:C(Bacteria_Firmicutes_Clostridia_Clostridiales_Lachnospiraceae_Lachnospiraceae_ND3007_group)[T.1.0]	0.139948	0.976941	0.328792	1236	0.602785	metabolite_100000014	hippurate
Bacteria_Firmicutes_Clostridia_Clostridiales_Lachnospiraceae_Lachnospiraceae_NK4A136_group	C(abx_year)[T.1]:C(Bacteria_Firmicutes_Clostridia_Clostridiales_Lachnospiraceae_Lachnospiraceae_NK4A136_group)[T.1.0]	0.0578816	0.219451	0.826335	1236	0.933536	metabolite_100000014	hippurate
Bacteria_Firmicutes_Clostridia_Clostridiales_Lachnospiraceae_Lachnospiraceae_NK4B4_group	C(abx_year)[T.1]:C(Bacteria_Firmicutes_Clostridia_Clostridiales_Lachnospiraceae_Lachnospiraceae_NK4B4_group)[T.1.0]	0.272802	1.90233	0.057363	1236	0.285449	metabolite_100000014	hippurate
Bacteria_Firmicutes_Clostridia_Clostridiales_Lachnospiraceae_Lachnospiraceae_UCG001	C(abx_year)[T.1]:C(Bacteria_Firmicutes_Clostridia_Clostridiales_Lachnospiraceae_Lachnospiraceae_UCG001)[T.1.0]	0.071134	0.534137	0.593344	1236	0.854624	metabolite_100000014	hippurate
Bacteria_Firmicutes_Clostridia_Clostridiales_Lachnospiraceae_Lachnospiraceae_UCG003	C(abx_year)[T.1]:C(Bacteria_Firmicutes_Clostridia_Clostridiales_Lachnospiraceae_Lachnospiraceae_UCG003)[T.1.0]	0.376449	1.96223	0.0499624	1236	0.264857	metabolite_100000014	hippurate
Bacteria_Firmicutes_Clostridia_Clostridiales_Lachnospiraceae_Lachnospiraceae_UCG004	C(abx_year)[T.1]:C(Bacteria_Firmicutes_Clostridia_Clostridiales_Lachnospiraceae_Lachnospiraceae_UCG004)[T.1.0]	0.153297	1.01605	0.309805	1236	0.59403	metabolite_100000014	hippurate
Bacteria_Firmicutes_Clostridia_Clostridiales_Lachnospiraceae_Lachnospiraceae_UCG008	C(abx_year)[T.1]:C(Bacteria_Firmicutes_Clostridia_Clostridiales_Lachnospiraceae_Lachnospiraceae_UCG008)[T.1.0]	0.209346	1.72418	0.0849294	1236	0.341351	metabolite_100000014	hippurate
Bacteria_Firmicutes_Clostridia_Clostridiales_Lachnospiraceae_Lachnospiraceae_UCG010	C(abx_year)[T.1]:C(Bacteria_Firmicutes_Clostridia_Clostridiales_Lachnospiraceae_Lachnospiraceae_UCG010)[T.1.0]	0.130731	0.693581	0.488077	1236	0.778687	metabolite_100000014	hippurate
Bacteria_Firmicutes_Clostridia_Clostridiales_Lachnospiraceae_Lactonifactor	C(abx_year)[T.1]:C(Bacteria_Firmicutes_Clostridia_Clostridiales_Lachnospiraceae_Lactonifactor)[T.1.0]	0.0493679	0.358775	0.719825	1236	0.874671	metabolite_100000014	hippurate
Bacteria_Firmicutes_Clostridia_Clostridiales_Lachnospiraceae_Marvinbryantia	C(abx_year)[T.1]:C(Bacteria_Firmicutes_Clostridia_Clostridiales_Lachnospiraceae_Marvinbryantia)[T.1.0]	0.304275	2.04496	0.0410733	1236	0.232008	metabolite_100000014	hippurate
Bacteria_Firmicutes_Clostridia_Clostridiales_Lachnospiraceae_Roseburia	C(abx_year)[T.1]:C(Bacteria_Firmicutes_Clostridia_Clostridiales_Lachnospiraceae_Roseburia)[T.1.0]	0.306035	0.979594	0.327481	1236	0.602785	metabolite_100000014	hippurate
Bacteria_Firmicutes_Clostridia_Clostridiales_Lachnospiraceae_Sellimonas	C(abx_year)[T.1]:C(Bacteria_Firmicutes_Clostridia_Clostridiales_Lachnospiraceae_Sellimonas)[T.1.0]	0.0148316	0.128678	0.897634	1236	0.947502	metabolite_100000014	hippurate
Bacteria_Firmicutes_Clostridia_Clostridiales_Lachnospiraceae_Shuttleworthia	C(abx_year)[T.1]:C(Bacteria_Firmicutes_Clostridia_Clostridiales_Lachnospiraceae_Shuttleworthia)[T.1.0]	0.0512524	0.453207	0.650481	1236	0.857942	metabolite_100000014	hippurate
Bacteria_Firmicutes_Clostridia_Clostridiales_Lachnospiraceae_Tyzzerella	C(abx_year)[T.1]:C(Bacteria_Firmicutes_Clostridia_Clostridiales_Lachnospiraceae_Tyzzerella)[T.1.0]	0.0700526	0.622921	0.533453	1236	0.799012	metabolite_100000014	hippurate
Bacteria_Firmicutes_Clostridia_Clostridiales_Lachnospiraceae_Tyzzerella_3	C(abx_year)[T.1]:C(Bacteria_Firmicutes_Clostridia_Clostridiales_Lachnospiraceae_Tyzzerella_3)[T.1.0]	0.25219	1.82733	0.0678948	1236	0.315334	metabolite_100000014	hippurate
Bacteria_Firmicutes_Clostridia_Clostridiales_Lachnospiraceae_Tyzzerella_4	C(abx_year)[T.1]:C(Bacteria_Firmicutes_Clostridia_Clostridiales_Lachnospiraceae_Tyzzerella_4)[T.1.0]	-0.382082	-2.54989	0.010897	1236	0.142343	metabolite_100000014	hippurate
Bacteria_Firmicutes_Clostridia_Clostridiales_Lachnospiraceae_UC512E3	C(abx_year)[T.1]:C(Bacteria_Firmicutes_Clostridia_Clostridiales_Lachnospiraceae_UC512E3)[T.1.0]	0.16518	1.40209	0.161143	1236	0.431782	metabolite_100000014	hippurate
Bacteria_Firmicutes_Clostridia_Clostridiales_Peptococcaceae_Peptococcus	C(abx_year)[T.1]:C(Bacteria_Firmicutes_Clostridia_Clostridiales_Peptococcaceae_Peptococcus)[T.1.0]	0.123216	1.00678	0.314238	1236	0.595782	metabolite_100000014	hippurate
Bacteria_Firmicutes_Clostridia_Clostridiales_Peptococcaceae_nan	C(abx_year)[T.1]:C(Bacteria_Firmicutes_Clostridia_Clostridiales_Peptococcaceae_nan)[T.1.0]	0.266761	2.39488	0.0167757	1236	0.159369	metabolite_100000014	hippurate
Bacteria_Firmicutes_Clostridia_Clostridiales_Peptostreptococcaceae_Intestinibacter	C(abx_year)[T.1]:C(Bacteria_Firmicutes_Clostridia_Clostridiales_Peptostreptococcaceae_Intestinibacter)[T.1.0]	-0.260648	-2.08879	0.0369337	1236	0.22339	metabolite_100000014	hippurate
Bacteria_Firmicutes_Clostridia_Clostridiales_Peptostreptococcaceae_Peptostreptococcus	C(abx_year)[T.1]:C(Bacteria_Firmicutes_Clostridia_Clostridiales_Peptostreptococcaceae_Peptostreptococcus)[T.1.0]	0.196002	0.790653	0.4293	1236	0.723579	metabolite_100000014	hippurate
Bacteria_Firmicutes_Clostridia_Clostridiales_Peptostreptococcaceae_Romboutsia	C(abx_year)[T.1]:C(Bacteria_Firmicutes_Clostridia_Clostridiales_Peptostreptococcaceae_Romboutsia)[T.1.0]	-0.0538013	-0.370559	0.71103	1236	0.874671	metabolite_100000014	hippurate
Bacteria_Firmicutes_Clostridia_Clostridiales_Peptostreptococcaceae_Terrisporobacter	C(abx_year)[T.1]:C(Bacteria_Firmicutes_Clostridia_Clostridiales_Peptostreptococcaceae_Terrisporobacter)[T.1.0]	0.0292438	0.23173	0.816787	1236	0.933536	metabolite_100000014	hippurate
Bacteria_Firmicutes_Clostridia_Clostridiales_Ruminococcaceae_Acetanaerobacterium	C(abx_year)[T.1]:C(Bacteria_Firmicutes_Clostridia_Clostridiales_Ruminococcaceae_Acetanaerobacterium)[T.1.0]	0.213794	1.40688	0.159718	1236	0.431782	metabolite_100000014	hippurate
Bacteria_Firmicutes_Clostridia_Clostridiales_Ruminococcaceae_Anaerofilum	C(abx_year)[T.1]:C(Bacteria_Firmicutes_Clostridia_Clostridiales_Ruminococcaceae_Anaerofilum)[T.1.0]	0.21442	1.78278	0.0748715	1236	0.340177	metabolite_100000014	hippurate
Bacteria_Firmicutes_Clostridia_Clostridiales_Ruminococcaceae_Anaerotruncus	C(abx_year)[T.1]:C(Bacteria_Firmicutes_Clostridia_Clostridiales_Ruminococcaceae_Anaerotruncus)[T.1.0]	0.199574	1.75126	0.0801516	1236	0.341351	metabolite_100000014	hippurate
Bacteria_Firmicutes_Clostridia_Clostridiales_Ruminococcaceae_Angelakisella	C(abx_year)[T.1]:C(Bacteria_Firmicutes_Clostridia_Clostridiales_Ruminococcaceae_Angelakisella)[T.1.0]	0.405748	3.55439	0.00039334	1236	0.0333146	metabolite_100000014	hippurate
Bacteria_Firmicutes_Clostridia_Clostridiales_Ruminococcaceae_CAG352	C(abx_year)[T.1]:C(Bacteria_Firmicutes_Clostridia_Clostridiales_Ruminococcaceae_CAG352)[T.1.0]	0.224532	1.47419	0.140687	1236	0.407763	metabolite_100000014	hippurate
Bacteria_Firmicutes_Clostridia_Clostridiales_Ruminococcaceae_Candidatus_Soleaferrea	C(abx_year)[T.1]:C(Bacteria_Firmicutes_Clostridia_Clostridiales_Ruminococcaceae_Candidatus_Soleaferrea)[T.1.0]	-0.0726789	-0.630292	0.528621	1236	0.799012	metabolite_100000014	hippurate
Bacteria_Firmicutes_Clostridia_Clostridiales_Ruminococcaceae_Caproiciproducens	C(abx_year)[T.1]:C(Bacteria_Firmicutes_Clostridia_Clostridiales_Ruminococcaceae_Caproiciproducens)[T.1.0]	0.0343968	0.30385	0.761294	1236	0.900115	metabolite_100000014	hippurate
Bacteria_Firmicutes_Clostridia_Clostridiales_Ruminococcaceae_DTU089	C(abx_year)[T.1]:C(Bacteria_Firmicutes_Clostridia_Clostridiales_Ruminococcaceae_DTU089)[T.1.0]	0.158307	1.34178	0.179917	1236	0.437241	metabolite_100000014	hippurate
Bacteria_Firmicutes_Clostridia_Clostridiales_Ruminococcaceae_Faecalibacterium	C(abx_year)[T.1]:C(Bacteria_Firmicutes_Clostridia_Clostridiales_Ruminococcaceae_Faecalibacterium)[T.1.0]	-0.0244467	-0.0734412	0.941467	1236	0.964542	metabolite_100000014	hippurate
Bacteria_Firmicutes_Clostridia_Clostridiales_Ruminococcaceae_Flavonifractor	C(abx_year)[T.1]:C(Bacteria_Firmicutes_Clostridia_Clostridiales_Ruminococcaceae_Flavonifractor)[T.1.0]	-0.163872	-0.729009	0.466136	1236	0.759557	metabolite_100000014	hippurate
Bacteria_Firmicutes_Clostridia_Clostridiales_Ruminococcaceae_Fournierella	C(abx_year)[T.1]:C(Bacteria_Firmicutes_Clostridia_Clostridiales_Ruminococcaceae_Fournierella)[T.1.0]	-0.0458311	-0.38232	0.70229	1236	0.874671	metabolite_100000014	hippurate
Bacteria_Firmicutes_Clostridia_Clostridiales_Ruminococcaceae_GCA900066225	C(abx_year)[T.1]:C(Bacteria_Firmicutes_Clostridia_Clostridiales_Ruminococcaceae_GCA900066225)[T.1.0]	0.392814	3.50215	0.0004782	1236	0.0333146	metabolite_100000014	hippurate
Bacteria_Firmicutes_Clostridia_Clostridiales_Ruminococcaceae_Harryflintia	C(abx_year)[T.1]:C(Bacteria_Firmicutes_Clostridia_Clostridiales_Ruminococcaceae_Harryflintia)[T.1.0]	-0.0803776	-0.450321	0.652559	1236	0.857942	metabolite_100000014	hippurate
Bacteria_Firmicutes_Clostridia_Clostridiales_Ruminococcaceae_Hydrogenoanaerobacterium	C(abx_year)[T.1]:C(Bacteria_Firmicutes_Clostridia_Clostridiales_Ruminococcaceae_Hydrogenoanaerobacterium)[T.1.0]	0.0714776	0.563628	0.573111	1236	0.843523	metabolite_100000014	hippurate
Bacteria_Firmicutes_Clostridia_Clostridiales_Ruminococcaceae_Intestinimonas	C(abx_year)[T.1]:C(Bacteria_Firmicutes_Clostridia_Clostridiales_Ruminococcaceae_Intestinimonas)[T.1.0]	0.260725	1.2502	0.211465	1236	0.48935	metabolite_100000014	hippurate
Bacteria_Firmicutes_Clostridia_Clostridiales_Ruminococcaceae_Negativibacillus	C(abx_year)[T.1]:C(Bacteria_Firmicutes_Clostridia_Clostridiales_Ruminococcaceae_Negativibacillus)[T.1.0]	0.243325	1.97032	0.0490272	1236	0.264857	metabolite_100000014	hippurate
Bacteria_Firmicutes_Clostridia_Clostridiales_Ruminococcaceae_Oscillibacter	C(abx_year)[T.1]:C(Bacteria_Firmicutes_Clostridia_Clostridiales_Ruminococcaceae_Oscillibacter)[T.1.0]	0.413958	1.34239	0.179718	1236	0.437241	metabolite_100000014	hippurate
Bacteria_Firmicutes_Clostridia_Clostridiales_Ruminococcaceae_Oscillospira	C(abx_year)[T.1]:C(Bacteria_Firmicutes_Clostridia_Clostridiales_Ruminococcaceae_Oscillospira)[T.1.0]	0.408984	3.27801	0.0010749	1236	0.0449307	metabolite_100000014	hippurate
Bacteria_Firmicutes_Clostridia_Clostridiales_Ruminococcaceae_Papillibacter	C(abx_year)[T.1]:C(Bacteria_Firmicutes_Clostridia_Clostridiales_Ruminococcaceae_Papillibacter)[T.1.0]	0.035154	0.213535	0.830945	1236	0.933697	metabolite_100000014	hippurate
Bacteria_Firmicutes_Clostridia_Clostridiales_Ruminococcaceae_Phocea	C(abx_year)[T.1]:C(Bacteria_Firmicutes_Clostridia_Clostridiales_Ruminococcaceae_Phocea)[T.1.0]	0.0478303	0.415887	0.677566	1236	0.868309	metabolite_100000014	hippurate
Bacteria_Firmicutes_Clostridia_Clostridiales_Ruminococcaceae_Pseudoflavonifractor	C(abx_year)[T.1]:C(Bacteria_Firmicutes_Clostridia_Clostridiales_Ruminococcaceae_Pseudoflavonifractor)[T.1.0]	0.0488392	0.350461	0.726053	1236	0.876375	metabolite_100000014	hippurate
Bacteria_Firmicutes_Clostridia_Clostridiales_Ruminococcaceae_Pygmaiobacter	C(abx_year)[T.1]:C(Bacteria_Firmicutes_Clostridia_Clostridiales_Ruminococcaceae_Pygmaiobacter)[T.1.0]	0.0634805	0.520736	0.602645	1236	0.854624	metabolite_100000014	hippurate
Bacteria_Firmicutes_Clostridia_Clostridiales_Ruminococcaceae_Ruminiclostridium	C(abx_year)[T.1]:C(Bacteria_Firmicutes_Clostridia_Clostridiales_Ruminococcaceae_Ruminiclostridium)[T.1.0]	0.350333	2.44463	0.0146406	1236	0.159369	metabolite_100000014	hippurate
Bacteria_Firmicutes_Clostridia_Clostridiales_Ruminococcaceae_Ruminiclostridium_1	C(abx_year)[T.1]:C(Bacteria_Firmicutes_Clostridia_Clostridiales_Ruminococcaceae_Ruminiclostridium_1)[T.1.0]	0.267401	1.83973	0.0660502	1236	0.313739	metabolite_100000014	hippurate
Bacteria_Firmicutes_Clostridia_Clostridiales_Ruminococcaceae_Ruminiclostridium_6	C(abx_year)[T.1]:C(Bacteria_Firmicutes_Clostridia_Clostridiales_Ruminococcaceae_Ruminiclostridium_6)[T.1.0]	0.132153	1.15991	0.246311	1236	0.536239	metabolite_100000014	hippurate
Bacteria_Firmicutes_Clostridia_Clostridiales_Ruminococcaceae_Ruminiclostridium_9	C(abx_year)[T.1]:C(Bacteria_Firmicutes_Clostridia_Clostridiales_Ruminococcaceae_Ruminiclostridium_9)[T.1.0]	0.338886	1.03752	0.299701	1236	0.579976	metabolite_100000014	hippurate
Bacteria_Firmicutes_Clostridia_Clostridiales_Ruminococcaceae_Ruminococcaceae_NK4A214_group	C(abx_year)[T.1]:C(Bacteria_Firmicutes_Clostridia_Clostridiales_Ruminococcaceae_Ruminococcaceae_NK4A214_group)[T.1.0]	0.0608619	0.482332	0.629657	1236	0.854624	metabolite_100000014	hippurate
Bacteria_Firmicutes_Clostridia_Clostridiales_Ruminococcaceae_Ruminococcaceae_UCG002	C(abx_year)[T.1]:C(Bacteria_Firmicutes_Clostridia_Clostridiales_Ruminococcaceae_Ruminococcaceae_UCG002)[T.1.0]	0.067654	0.450136	0.652693	1236	0.857942	metabolite_100000014	hippurate
Bacteria_Firmicutes_Clostridia_Clostridiales_Ruminococcaceae_Ruminococcaceae_UCG003	C(abx_year)[T.1]:C(Bacteria_Firmicutes_Clostridia_Clostridiales_Ruminococcaceae_Ruminococcaceae_UCG003)[T.1.0]	0.186743	1.51881	0.12907	1236	0.390952	metabolite_100000014	hippurate
Bacteria_Firmicutes_Clostridia_Clostridiales_Ruminococcaceae_Ruminococcaceae_UCG004	C(abx_year)[T.1]:C(Bacteria_Firmicutes_Clostridia_Clostridiales_Ruminococcaceae_Ruminococcaceae_UCG004)[T.1.0]	0.233332	1.86654	0.0622054	1236	0.302347	metabolite_100000014	hippurate
Bacteria_Firmicutes_Clostridia_Clostridiales_Ruminococcaceae_Ruminococcaceae_UCG005	C(abx_year)[T.1]:C(Bacteria_Firmicutes_Clostridia_Clostridiales_Ruminococcaceae_Ruminococcaceae_UCG005)[T.1.0]	0.118834	0.738106	0.460592	1236	0.759557	metabolite_100000014	hippurate
Bacteria_Firmicutes_Clostridia_Clostridiales_Ruminococcaceae_Ruminococcaceae_UCG007	C(abx_year)[T.1]:C(Bacteria_Firmicutes_Clostridia_Clostridiales_Ruminococcaceae_Ruminococcaceae_UCG007)[T.1.0]	0.39294	2.76528	0.00577317	1236	0.10668	metabolite_100000014	hippurate
Bacteria_Firmicutes_Clostridia_Clostridiales_Ruminococcaceae_Ruminococcaceae_UCG008	C(abx_year)[T.1]:C(Bacteria_Firmicutes_Clostridia_Clostridiales_Ruminococcaceae_Ruminococcaceae_UCG008)[T.1.0]	0.17475	1.23121	0.218483	1236	0.496337	metabolite_100000014	hippurate
Bacteria_Firmicutes_Clostridia_Clostridiales_Ruminococcaceae_Ruminococcaceae_UCG009	C(abx_year)[T.1]:C(Bacteria_Firmicutes_Clostridia_Clostridiales_Ruminococcaceae_Ruminococcaceae_UCG009)[T.1.0]	0.167815	1.46777	0.142424	1236	0.407763	metabolite_100000014	hippurate
Bacteria_Firmicutes_Clostridia_Clostridiales_Ruminococcaceae_Ruminococcaceae_UCG010	C(abx_year)[T.1]:C(Bacteria_Firmicutes_Clostridia_Clostridiales_Ruminococcaceae_Ruminococcaceae_UCG010)[T.1.0]	0.300281	2.702	0.00698801	1236	0.112346	metabolite_100000014	hippurate
Bacteria_Firmicutes_Clostridia_Clostridiales_Ruminococcaceae_Ruminococcaceae_UCG011	C(abx_year)[T.1]:C(Bacteria_Firmicutes_Clostridia_Clostridiales_Ruminococcaceae_Ruminococcaceae_UCG011)[T.1.0]	0.267599	1.66936	0.095302	1236	0.364777	metabolite_100000014	hippurate
Bacteria_Firmicutes_Clostridia_Clostridiales_Ruminococcaceae_Ruminococcaceae_UCG013	C(abx_year)[T.1]:C(Bacteria_Firmicutes_Clostridia_Clostridiales_Ruminococcaceae_Ruminococcaceae_UCG013)[T.1.0]	0.72145	2.25602	0.0242461	1236	0.188143	metabolite_100000014	hippurate
Bacteria_Firmicutes_Clostridia_Clostridiales_Ruminococcaceae_Ruminococcaceae_UCG014	C(abx_year)[T.1]:C(Bacteria_Firmicutes_Clostridia_Clostridiales_Ruminococcaceae_Ruminococcaceae_UCG014)[T.1.0]	0.0441837	0.383188	0.701647	1236	0.874671	metabolite_100000014	hippurate
Bacteria_Firmicutes_Clostridia_Clostridiales_Ruminococcaceae_Ruminococcaceae_V9D2013_group	C(abx_year)[T.1]:C(Bacteria_Firmicutes_Clostridia_Clostridiales_Ruminococcaceae_Ruminococcaceae_V9D2013_group)[T.1.0]	0.0431473	0.149433	0.881237	1236	0.939994	metabolite_100000014	hippurate
Bacteria_Firmicutes_Clostridia_Clostridiales_Ruminococcaceae_Ruminococcus_1	C(abx_year)[T.1]:C(Bacteria_Firmicutes_Clostridia_Clostridiales_Ruminococcaceae_Ruminococcus_1)[T.1.0]	-0.0691915	-0.475942	0.634201	1236	0.855149	metabolite_100000014	hippurate
Bacteria_Firmicutes_Clostridia_Clostridiales_Ruminococcaceae_Ruminococcus_2	C(abx_year)[T.1]:C(Bacteria_Firmicutes_Clostridia_Clostridiales_Ruminococcaceae_Ruminococcus_2)[T.1.0]	0.251991	2.07593	0.0381094	1236	0.22339	metabolite_100000014	hippurate
Bacteria_Firmicutes_Clostridia_Clostridiales_Ruminococcaceae_Subdoligranulum	C(abx_year)[T.1]:C(Bacteria_Firmicutes_Clostridia_Clostridiales_Ruminococcaceae_Subdoligranulum)[T.1.0]	0.102103	0.542028	0.587899	1236	0.853269	metabolite_100000014	hippurate
Bacteria_Firmicutes_Clostridia_Clostridiales_Ruminococcaceae_UBA1819	C(abx_year)[T.1]:C(Bacteria_Firmicutes_Clostridia_Clostridiales_Ruminococcaceae_UBA1819)[T.1.0]	0.111312	0.63377	0.52635	1236	0.799012	metabolite_100000014	hippurate
Bacteria_Firmicutes_Clostridia_Clostridiales_nan_nan	C(abx_year)[T.1]:C(Bacteria_Firmicutes_Clostridia_Clostridiales_nan_nan)[T.1.0]	0.108369	0.968143	0.333165	1236	0.605491	metabolite_100000014	hippurate
Bacteria_Firmicutes_Clostridia_DTU014_nan_nan	C(abx_year)[T.1]:C(Bacteria_Firmicutes_Clostridia_DTU014_nan_nan)[T.1.0]	0.290586	2.17129	0.0301015	1236	0.205407	metabolite_100000014	hippurate
Bacteria_Firmicutes_Clostridia_nan_nan_nan	C(abx_year)[T.1]:C(Bacteria_Firmicutes_Clostridia_nan_nan_nan)[T.1.0]	0.230117	1.91171	0.0561476	1236	0.285449	metabolite_100000014	hippurate
Bacteria_Firmicutes_Erysipelotrichia_Erysipelotrichales_Erysipelotrichaceae_Asteroleplasma	C(abx_year)[T.1]:C(Bacteria_Firmicutes_Erysipelotrichia_Erysipelotrichales_Erysipelotrichaceae_Asteroleplasma)[T.1.0]	0.145317	0.49721	0.619131	1236	0.854624	metabolite_100000014	hippurate
Bacteria_Firmicutes_Erysipelotrichia_Erysipelotrichales_Erysipelotrichaceae_Candidatus_Stoquefichus	C(abx_year)[T.1]:C(Bacteria_Firmicutes_Erysipelotrichia_Erysipelotrichales_Erysipelotrichaceae_Candidatus_Stoquefichus)[T.1.0]	0.0690002	0.507409	0.61196	1236	0.854624	metabolite_100000014	hippurate
Bacteria_Firmicutes_Erysipelotrichia_Erysipelotrichales_Erysipelotrichaceae_Catenibacterium	C(abx_year)[T.1]:C(Bacteria_Firmicutes_Erysipelotrichia_Erysipelotrichales_Erysipelotrichaceae_Catenibacterium)[T.1.0]	0.0177588	0.0996164	0.920665	1236	0.957309	metabolite_100000014	hippurate
Bacteria_Firmicutes_Erysipelotrichia_Erysipelotrichales_Erysipelotrichaceae_Coprobacillus	C(abx_year)[T.1]:C(Bacteria_Firmicutes_Erysipelotrichia_Erysipelotrichales_Erysipelotrichaceae_Coprobacillus)[T.1.0]	-0.39964	-2.31186	0.0209514	1236	0.182452	metabolite_100000014	hippurate
Bacteria_Firmicutes_Erysipelotrichia_Erysipelotrichales_Erysipelotrichaceae_Dielma	C(abx_year)[T.1]:C(Bacteria_Firmicutes_Erysipelotrichia_Erysipelotrichales_Erysipelotrichaceae_Dielma)[T.1.0]	0.201516	1.63357	0.102607	1236	0.364777	metabolite_100000014	hippurate
Bacteria_Firmicutes_Erysipelotrichia_Erysipelotrichales_Erysipelotrichaceae_Erysipelatoclostridium	C(abx_year)[T.1]:C(Bacteria_Firmicutes_Erysipelotrichia_Erysipelotrichales_Erysipelotrichaceae_Erysipelatoclostridium)[T.1.0]	0.0661821	0.400016	0.689215	1236	0.873006	metabolite_100000014	hippurate
Bacteria_Firmicutes_Erysipelotrichia_Erysipelotrichales_Erysipelotrichaceae_Erysipelotrichaceae_UCG003	C(abx_year)[T.1]:C(Bacteria_Firmicutes_Erysipelotrichia_Erysipelotrichales_Erysipelotrichaceae_Erysipelotrichaceae_UCG003)[T.1.0]	0.149279	1.0508	0.293559	1236	0.573401	metabolite_100000014	hippurate
Bacteria_Firmicutes_Erysipelotrichia_Erysipelotrichales_Erysipelotrichaceae_Erysipelotrichaceae_UCG004	C(abx_year)[T.1]:C(Bacteria_Firmicutes_Erysipelotrichia_Erysipelotrichales_Erysipelotrichaceae_Erysipelotrichaceae_UCG004)[T.1.0]	0.193453	0.925	0.355149	1236	0.623749	metabolite_100000014	hippurate
Bacteria_Firmicutes_Erysipelotrichia_Erysipelotrichales_Erysipelotrichaceae_Faecalitalea	C(abx_year)[T.1]:C(Bacteria_Firmicutes_Erysipelotrichia_Erysipelotrichales_Erysipelotrichaceae_Faecalitalea)[T.1.0]	-0.161132	-1.42619	0.15407	1236	0.423694	metabolite_100000014	hippurate
Bacteria_Firmicutes_Erysipelotrichia_Erysipelotrichales_Erysipelotrichaceae_Holdemanella	C(abx_year)[T.1]:C(Bacteria_Firmicutes_Erysipelotrichia_Erysipelotrichales_Erysipelotrichaceae_Holdemanella)[T.1.0]	0.0582297	0.427103	0.66938	1236	0.868309	metabolite_100000014	hippurate
Bacteria_Firmicutes_Erysipelotrichia_Erysipelotrichales_Erysipelotrichaceae_Holdemania	C(abx_year)[T.1]:C(Bacteria_Firmicutes_Erysipelotrichia_Erysipelotrichales_Erysipelotrichaceae_Holdemania)[T.1.0]	0.41887	2.7458	0.00612514	1236	0.10668	metabolite_100000014	hippurate
Bacteria_Firmicutes_Erysipelotrichia_Erysipelotrichales_Erysipelotrichaceae_Merdibacter	C(abx_year)[T.1]:C(Bacteria_Firmicutes_Erysipelotrichia_Erysipelotrichales_Erysipelotrichaceae_Merdibacter)[T.1.0]	0.376074	3.01335	0.00263713	1236	0.0787371	metabolite_100000014	hippurate
Bacteria_Firmicutes_Erysipelotrichia_Erysipelotrichales_Erysipelotrichaceae_Solobacterium	C(abx_year)[T.1]:C(Bacteria_Firmicutes_Erysipelotrichia_Erysipelotrichales_Erysipelotrichaceae_Solobacterium)[T.1.0]	-0.158255	-0.946045	0.344313	1236	0.615055	metabolite_100000014	hippurate
Bacteria_Firmicutes_Erysipelotrichia_Erysipelotrichales_Erysipelotrichaceae_Turicibacter	C(abx_year)[T.1]:C(Bacteria_Firmicutes_Erysipelotrichia_Erysipelotrichales_Erysipelotrichaceae_Turicibacter)[T.1.0]	0.06524	0.57034	0.568552	1236	0.842747	metabolite_100000014	hippurate
Bacteria_Firmicutes_Erysipelotrichia_Erysipelotrichales_Erysipelotrichaceae_nan	C(abx_year)[T.1]:C(Bacteria_Firmicutes_Erysipelotrichia_Erysipelotrichales_Erysipelotrichaceae_nan)[T.1.0]	0.014468	0.115177	0.908324	1236	0.953968	metabolite_100000014	hippurate
Bacteria_Firmicutes_Negativicutes_Selenomonadales_Acidaminococcaceae_Acidaminococcus	C(abx_year)[T.1]:C(Bacteria_Firmicutes_Negativicutes_Selenomonadales_Acidaminococcaceae_Acidaminococcus)[T.1.0]	-0.0348254	-0.22501	0.822009	1236	0.933536	metabolite_100000014	hippurate
Bacteria_Firmicutes_Negativicutes_Selenomonadales_Acidaminococcaceae_Phascolarctobacterium	C(abx_year)[T.1]:C(Bacteria_Firmicutes_Negativicutes_Selenomonadales_Acidaminococcaceae_Phascolarctobacterium)[T.1.0]	0.51815	4.33623	1.57e-05	1236	0.00327919	metabolite_100000014	hippurate
Bacteria_Firmicutes_Negativicutes_Selenomonadales_Veillonellaceae_Allisonella	C(abx_year)[T.1]:C(Bacteria_Firmicutes_Negativicutes_Selenomonadales_Veillonellaceae_Allisonella)[T.1.0]	0.0499725	0.282296	0.777765	1236	0.908116	metabolite_100000014	hippurate
Bacteria_Firmicutes_Negativicutes_Selenomonadales_Veillonellaceae_Dialister	C(abx_year)[T.1]:C(Bacteria_Firmicutes_Negativicutes_Selenomonadales_Veillonellaceae_Dialister)[T.1.0]	-0.349071	-3.08697	0.00206769	1236	0.0720245	metabolite_100000014	hippurate
Bacteria_Firmicutes_Negativicutes_Selenomonadales_Veillonellaceae_Megamonas	C(abx_year)[T.1]:C(Bacteria_Firmicutes_Negativicutes_Selenomonadales_Veillonellaceae_Megamonas)[T.1.0]	0.00634085	0.0251537	0.979936	1236	0.979936	metabolite_100000014	hippurate
Bacteria_Firmicutes_Negativicutes_Selenomonadales_Veillonellaceae_Megasphaera	C(abx_year)[T.1]:C(Bacteria_Firmicutes_Negativicutes_Selenomonadales_Veillonellaceae_Megasphaera)[T.1.0]	-0.126205	-0.683619	0.494345	1236	0.782714	metabolite_100000014	hippurate
Bacteria_Firmicutes_Negativicutes_Selenomonadales_Veillonellaceae_Veillonella	C(abx_year)[T.1]:C(Bacteria_Firmicutes_Negativicutes_Selenomonadales_Veillonellaceae_Veillonella)[T.1.0]	-0.272186	-2.39976	0.016555	1236	0.159369	metabolite_100000014	hippurate
Bacteria_Firmicutes_Negativicutes_Selenomonadales_Veillonellaceae_nan	C(abx_year)[T.1]:C(Bacteria_Firmicutes_Negativicutes_Selenomonadales_Veillonellaceae_nan)[T.1.0]	-0.526678	-2.42171	0.0155929	1236	0.159369	metabolite_100000014	hippurate
Bacteria_Fusobacteria_Fusobacteriia_Fusobacteriales_Fusobacteriaceae_Fusobacterium	C(abx_year)[T.1]:C(Bacteria_Fusobacteria_Fusobacteriia_Fusobacteriales_Fusobacteriaceae_Fusobacterium)[T.1.0]	-0.0729572	-0.379749	0.704198	1236	0.874671	metabolite_100000014	hippurate
Bacteria_Lentisphaerae_Lentisphaeria_Victivallales_Victivallaceae_Victivallis	C(abx_year)[T.1]:C(Bacteria_Lentisphaerae_Lentisphaeria_Victivallales_Victivallaceae_Victivallis)[T.1.0]	0.242444	1.68408	0.0924224	1236	0.364458	metabolite_100000014	hippurate
Bacteria_Lentisphaerae_Lentisphaeria_Victivallales_Victivallaceae_nan	C(abx_year)[T.1]:C(Bacteria_Lentisphaerae_Lentisphaeria_Victivallales_Victivallaceae_nan)[T.1.0]	0.0126076	0.041578	0.966842	1236	0.97713	metabolite_100000014	hippurate
Bacteria_Lentisphaerae_Lentisphaeria_Victivallales_vadinBE97_nan	C(abx_year)[T.1]:C(Bacteria_Lentisphaerae_Lentisphaeria_Victivallales_vadinBE97_nan)[T.1.0]	0.104644	0.495716	0.620184	1236	0.854624	metabolite_100000014	hippurate
Bacteria_Proteobacteria_Alphaproteobacteria_Rhodospirillales_nan_nan	C(abx_year)[T.1]:C(Bacteria_Proteobacteria_Alphaproteobacteria_Rhodospirillales_nan_nan)[T.1.0]	0.318499	2.60036	0.00942523	1236	0.140705	metabolite_100000014	hippurate
Bacteria_Proteobacteria_Alphaproteobacteria_Rickettsiales_Mitochondria_nan	C(abx_year)[T.1]:C(Bacteria_Proteobacteria_Alphaproteobacteria_Rickettsiales_Mitochondria_nan)[T.1.0]	0.0752241	0.345719	0.729613	1236	0.876375	metabolite_100000014	hippurate
Bacteria_Proteobacteria_Deltaproteobacteria_Desulfovibrionales_Desulfovibrionaceae_Bilophila	C(abx_year)[T.1]:C(Bacteria_Proteobacteria_Deltaproteobacteria_Desulfovibrionales_Desulfovibrionaceae_Bilophila)[T.1.0]	0.266852	2.08762	0.0370393	1236	0.22339	metabolite_100000014	hippurate
Bacteria_Proteobacteria_Deltaproteobacteria_Desulfovibrionales_Desulfovibrionaceae_Desulfovibrio	C(abx_year)[T.1]:C(Bacteria_Proteobacteria_Deltaproteobacteria_Desulfovibrionales_Desulfovibrionaceae_Desulfovibrio)[T.1.0]	0.0854538	0.65696	0.51133	1236	0.795826	metabolite_100000014	hippurate
Bacteria_Proteobacteria_Deltaproteobacteria_Desulfovibrionales_Desulfovibrionaceae_nan	C(abx_year)[T.1]:C(Bacteria_Proteobacteria_Deltaproteobacteria_Desulfovibrionales_Desulfovibrionaceae_nan)[T.1.0]	0.121638	0.903438	0.366472	1236	0.63391	metabolite_100000014	hippurate
Bacteria_Proteobacteria_Gammaproteobacteria_Betaproteobacteriales_Burkholderiaceae_Oxalobacter	C(abx_year)[T.1]:C(Bacteria_Proteobacteria_Gammaproteobacteria_Betaproteobacteriales_Burkholderiaceae_Oxalobacter)[T.1.0]	0.254551	1.95602	0.0506903	1236	0.264857	metabolite_100000014	hippurate
Bacteria_Proteobacteria_Gammaproteobacteria_Betaproteobacteriales_Burkholderiaceae_Parasutterella	C(abx_year)[T.1]:C(Bacteria_Proteobacteria_Gammaproteobacteria_Betaproteobacteriales_Burkholderiaceae_Parasutterella)[T.1.0]	0.274357	2.16649	0.0304671	1236	0.205407	metabolite_100000014	hippurate
Bacteria_Proteobacteria_Gammaproteobacteria_Betaproteobacteriales_Burkholderiaceae_Sutterella	C(abx_year)[T.1]:C(Bacteria_Proteobacteria_Gammaproteobacteria_Betaproteobacteriales_Burkholderiaceae_Sutterella)[T.1.0]	0.175196	1.53404	0.125279	1236	0.387399	metabolite_100000014	hippurate
Bacteria_Proteobacteria_Gammaproteobacteria_Enterobacteriales_Enterobacteriaceae_Citrobacter	C(abx_year)[T.1]:C(Bacteria_Proteobacteria_Gammaproteobacteria_Enterobacteriales_Enterobacteriaceae_Citrobacter)[T.1.0]	-0.578223	-1.73935	0.0822249	1236	0.341351	metabolite_100000014	hippurate
Bacteria_Proteobacteria_Gammaproteobacteria_Enterobacteriales_Enterobacteriaceae_Escherichia_Shigella	C(abx_year)[T.1]:C(Bacteria_Proteobacteria_Gammaproteobacteria_Enterobacteriales_Enterobacteriaceae_Escherichia_Shigella)[T.1.0]	-0.0167713	-0.146185	0.8838	1236	0.939994	metabolite_100000014	hippurate
Bacteria_Proteobacteria_Gammaproteobacteria_Enterobacteriales_Enterobacteriaceae_Klebsiella	C(abx_year)[T.1]:C(Bacteria_Proteobacteria_Gammaproteobacteria_Enterobacteriales_Enterobacteriaceae_Klebsiella)[T.1.0]	-0.32722	-2.09519	0.0363599	1236	0.22339	metabolite_100000014	hippurate
Bacteria_Proteobacteria_Gammaproteobacteria_Enterobacteriales_Enterobacteriaceae_nan	C(abx_year)[T.1]:C(Bacteria_Proteobacteria_Gammaproteobacteria_Enterobacteriales_Enterobacteriaceae_nan)[T.1.0]	0.0126945	0.038497	0.969298	1236	0.97713	metabolite_100000014	hippurate
Bacteria_Proteobacteria_Gammaproteobacteria_Pasteurellales_Pasteurellaceae_Haemophilus	C(abx_year)[T.1]:C(Bacteria_Proteobacteria_Gammaproteobacteria_Pasteurellales_Pasteurellaceae_Haemophilus)[T.1.0]	-0.312251	-2.76325	0.00580889	1236	0.10668	metabolite_100000014	hippurate
Bacteria_Proteobacteria_Gammaproteobacteria_Pseudomonadales_Pseudomonadaceae_Pseudomonas	C(abx_year)[T.1]:C(Bacteria_Proteobacteria_Gammaproteobacteria_Pseudomonadales_Pseudomonadaceae_Pseudomonas)[T.1.0]	0.117556	0.436495	0.662555	1236	0.865462	metabolite_100000014	hippurate
Bacteria_Synergistetes_Synergistia_Synergistales_Synergistaceae_Cloacibacillus	C(abx_year)[T.1]:C(Bacteria_Synergistetes_Synergistia_Synergistales_Synergistaceae_Cloacibacillus)[T.1.0]	0.370846	2.18139	0.0293453	1236	0.205407	metabolite_100000014	hippurate
Bacteria_Tenericutes_Mollicutes_Anaeroplasmatales_Anaeroplasmataceae_Anaeroplasma	C(abx_year)[T.1]:C(Bacteria_Tenericutes_Mollicutes_Anaeroplasmatales_Anaeroplasmataceae_Anaeroplasma)[T.1.0]	0.63281	1.50738	0.131973	1236	0.392286	metabolite_100000014	hippurate
Bacteria_Tenericutes_Mollicutes_Izimaplasmatales_nan_nan	C(abx_year)[T.1]:C(Bacteria_Tenericutes_Mollicutes_Izimaplasmatales_nan_nan)[T.1.0]	0.146053	1.0884	0.276634	1236	0.561241	metabolite_100000014	hippurate
Bacteria_Tenericutes_Mollicutes_Mollicutes_RF39_nan_nan	C(abx_year)[T.1]:C(Bacteria_Tenericutes_Mollicutes_Mollicutes_RF39_nan_nan)[T.1.0]	0.215088	1.73259	0.0834206	1236	0.341351	metabolite_100000014	hippurate
Bacteria_Verrucomicrobia_Verrucomicrobiae_Opitutales_Puniceicoccaceae_nan	C(abx_year)[T.1]:C(Bacteria_Verrucomicrobia_Verrucomicrobiae_Opitutales_Puniceicoccaceae_nan)[T.1.0]	0.130292	0.527042	0.59826	1236	0.854624	metabolite_100000014	hippurate
Bacteria_Verrucomicrobia_Verrucomicrobiae_Verrucomicrobiales_Akkermansiaceae_Akkermansia	C(abx_year)[T.1]:C(Bacteria_Verrucomicrobia_Verrucomicrobiae_Verrucomicrobiales_Akkermansiaceae_Akkermansia)[T.1.0]	0.0590784	0.500344	0.616923	1236	0.854624	metabolite_100000014	hippurate
Archaea_Euryarchaeota_Methanobacteria_Methanobacteriales_Methanobacteriaceae_Methanobrevibacter	C(abx_year)[T.1]:C(Archaea_Euryarchaeota_Methanobacteria_Methanobacteriales_Methanobacteriaceae_Methanobrevibacter)[T.1.0]	0.00428396	0.0337311	0.973097	1255	0.994396	metabolite_999946398	X - 21353
Archaea_Euryarchaeota_Methanobacteria_Methanobacteriales_Methanobacteriaceae_Methanosphaera	C(abx_year)[T.1]:C(Archaea_Euryarchaeota_Methanobacteria_Methanobacteriales_Methanobacteriaceae_Methanosphaera)[T.1.0]	-0.246503	-0.889833	0.373729	1255	0.978811	metabolite_999946398	X - 21353
Bacteria_Actinobacteria_Actinobacteria_Actinomycetales_Actinomycetaceae_Actinomyces	C(abx_year)[T.1]:C(Bacteria_Actinobacteria_Actinobacteria_Actinomycetales_Actinomycetaceae_Actinomyces)[T.1.0]	0.0287099	0.251483	0.801482	1255	0.994396	metabolite_999946398	X - 21353
Bacteria_Actinobacteria_Actinobacteria_Bifidobacteriales_Bifidobacteriaceae_Bifidobacterium	C(abx_year)[T.1]:C(Bacteria_Actinobacteria_Actinobacteria_Bifidobacteriales_Bifidobacteriaceae_Bifidobacterium)[T.1.0]	-0.109361	-0.812733	0.416527	1255	0.978811	metabolite_999946398	X - 21353
Bacteria_Actinobacteria_Actinobacteria_Corynebacteriales_Corynebacteriaceae_Corynebacterium	C(abx_year)[T.1]:C(Bacteria_Actinobacteria_Actinobacteria_Corynebacteriales_Corynebacteriaceae_Corynebacterium)[T.1.0]	-0.134194	-0.510293	0.609937	1255	0.978811	metabolite_999946398	X - 21353
Bacteria_Actinobacteria_Actinobacteria_Micrococcales_Micrococcaceae_Rothia	C(abx_year)[T.1]:C(Bacteria_Actinobacteria_Actinobacteria_Micrococcales_Micrococcaceae_Rothia)[T.1.0]	0.0281543	0.16849	0.866225	1255	0.994396	metabolite_999946398	X - 21353
Bacteria_Actinobacteria_Coriobacteriia_Coriobacteriales_Atopobiaceae_Atopobium	C(abx_year)[T.1]:C(Bacteria_Actinobacteria_Coriobacteriia_Coriobacteriales_Atopobiaceae_Atopobium)[T.1.0]	-0.221937	-1.11864	0.263509	1255	0.978811	metabolite_999946398	X - 21353
Bacteria_Actinobacteria_Coriobacteriia_Coriobacteriales_Atopobiaceae_Libanicoccus	C(abx_year)[T.1]:C(Bacteria_Actinobacteria_Coriobacteriia_Coriobacteriales_Atopobiaceae_Libanicoccus)[T.1.0]	0.257297	0.814513	0.415507	1255	0.978811	metabolite_999946398	X - 21353
Bacteria_Actinobacteria_Coriobacteriia_Coriobacteriales_Atopobiaceae_Olsenella	C(abx_year)[T.1]:C(Bacteria_Actinobacteria_Coriobacteriia_Coriobacteriales_Atopobiaceae_Olsenella)[T.1.0]	0.153127	0.636886	0.524317	1255	0.978811	metabolite_999946398	X - 21353
Bacteria_Actinobacteria_Coriobacteriia_Coriobacteriales_Coriobacteriaceae_Collinsella	C(abx_year)[T.1]:C(Bacteria_Actinobacteria_Coriobacteriia_Coriobacteriales_Coriobacteriaceae_Collinsella)[T.1.0]	-0.0505762	-0.386854	0.698931	1255	0.993718	metabolite_999946398	X - 21353
Bacteria_Actinobacteria_Coriobacteriia_Coriobacteriales_Coriobacteriales_Incertae_Sedis_Raoultibacter	C(abx_year)[T.1]:C(Bacteria_Actinobacteria_Coriobacteriia_Coriobacteriales_Coriobacteriales_Incertae_Sedis_Raoultibacter)[T.1.0]	0.0601459	0.279772	0.779699	1255	0.994396	metabolite_999946398	X - 21353
Bacteria_Actinobacteria_Coriobacteriia_Coriobacteriales_Coriobacteriales_Incertae_Sedis_nan	C(abx_year)[T.1]:C(Bacteria_Actinobacteria_Coriobacteriia_Coriobacteriales_Coriobacteriales_Incertae_Sedis_nan)[T.1.0]	0.0582905	0.503497	0.614704	1255	0.978811	metabolite_999946398	X - 21353
Bacteria_Actinobacteria_Coriobacteriia_Coriobacteriales_Eggerthellaceae_Adlercreutzia	C(abx_year)[T.1]:C(Bacteria_Actinobacteria_Coriobacteriia_Coriobacteriales_Eggerthellaceae_Adlercreutzia)[T.1.0]	0.054784	0.477847	0.632843	1255	0.978811	metabolite_999946398	X - 21353
Bacteria_Actinobacteria_Coriobacteriia_Coriobacteriales_Eggerthellaceae_DNF00809	C(abx_year)[T.1]:C(Bacteria_Actinobacteria_Coriobacteriia_Coriobacteriales_Eggerthellaceae_DNF00809)[T.1.0]	-0.0067519	-0.0491776	0.960786	1255	0.994396	metabolite_999946398	X - 21353
Bacteria_Actinobacteria_Coriobacteriia_Coriobacteriales_Eggerthellaceae_Eggerthella	C(abx_year)[T.1]:C(Bacteria_Actinobacteria_Coriobacteriia_Coriobacteriales_Eggerthellaceae_Eggerthella)[T.1.0]	-0.0849469	-0.736799	0.461384	1255	0.978811	metabolite_999946398	X - 21353
Bacteria_Actinobacteria_Coriobacteriia_Coriobacteriales_Eggerthellaceae_Enterorhabdus	C(abx_year)[T.1]:C(Bacteria_Actinobacteria_Coriobacteriia_Coriobacteriales_Eggerthellaceae_Enterorhabdus)[T.1.0]	-0.147281	-0.828392	0.407608	1255	0.978811	metabolite_999946398	X - 21353
Bacteria_Actinobacteria_Coriobacteriia_Coriobacteriales_Eggerthellaceae_Gordonibacter	C(abx_year)[T.1]:C(Bacteria_Actinobacteria_Coriobacteriia_Coriobacteriales_Eggerthellaceae_Gordonibacter)[T.1.0]	0.0423017	0.365174	0.715044	1255	0.994396	metabolite_999946398	X - 21353
Bacteria_Actinobacteria_Coriobacteriia_Coriobacteriales_Eggerthellaceae_Senegalimassilia	C(abx_year)[T.1]:C(Bacteria_Actinobacteria_Coriobacteriia_Coriobacteriales_Eggerthellaceae_Senegalimassilia)[T.1.0]	-0.0278879	-0.191538	0.848136	1255	0.994396	metabolite_999946398	X - 21353
Bacteria_Actinobacteria_Coriobacteriia_Coriobacteriales_Eggerthellaceae_Slackia	C(abx_year)[T.1]:C(Bacteria_Actinobacteria_Coriobacteriia_Coriobacteriales_Eggerthellaceae_Slackia)[T.1.0]	0.0999354	0.738747	0.4602	1255	0.978811	metabolite_999946398	X - 21353
Bacteria_Actinobacteria_Coriobacteriia_Coriobacteriales_Eggerthellaceae_nan	C(abx_year)[T.1]:C(Bacteria_Actinobacteria_Coriobacteriia_Coriobacteriales_Eggerthellaceae_nan)[T.1.0]	0.0739842	0.57241	0.567148	1255	0.978811	metabolite_999946398	X - 21353
Bacteria_Actinobacteria_Coriobacteriia_Coriobacteriales_nan_nan	C(abx_year)[T.1]:C(Bacteria_Actinobacteria_Coriobacteriia_Coriobacteriales_nan_nan)[T.1.0]	0.0606971	0.461211	0.644728	1255	0.978811	metabolite_999946398	X - 21353
Bacteria_Bacteroidetes_Bacteroidia_Bacteroidales_Barnesiellaceae_Barnesiella	C(abx_year)[T.1]:C(Bacteria_Bacteroidetes_Bacteroidia_Bacteroidales_Barnesiellaceae_Barnesiella)[T.1.0]	-0.277354	-2.38447	0.0172536	1255	0.628656	metabolite_999946398	X - 21353
Bacteria_Bacteroidetes_Bacteroidia_Bacteroidales_Barnesiellaceae_Coprobacter	C(abx_year)[T.1]:C(Bacteria_Bacteroidetes_Bacteroidia_Bacteroidales_Barnesiellaceae_Coprobacter)[T.1.0]	0.0943424	0.733223	0.463561	1255	0.978811	metabolite_999946398	X - 21353
Bacteria_Bacteroidetes_Bacteroidia_Bacteroidales_Barnesiellaceae_nan	C(abx_year)[T.1]:C(Bacteria_Bacteroidetes_Bacteroidia_Bacteroidales_Barnesiellaceae_nan)[T.1.0]	-0.0319288	-0.17065	0.864527	1255	0.994396	metabolite_999946398	X - 21353
Bacteria_Bacteroidetes_Bacteroidia_Bacteroidales_Marinifilaceae_Butyricimonas	C(abx_year)[T.1]:C(Bacteria_Bacteroidetes_Bacteroidia_Bacteroidales_Marinifilaceae_Butyricimonas)[T.1.0]	-0.18669	-1.62487	0.104444	1255	0.819091	metabolite_999946398	X - 21353
Bacteria_Bacteroidetes_Bacteroidia_Bacteroidales_Marinifilaceae_Odoribacter	C(abx_year)[T.1]:C(Bacteria_Bacteroidetes_Bacteroidia_Bacteroidales_Marinifilaceae_Odoribacter)[T.1.0]	0.15762	1.23047	0.218754	1255	0.978811	metabolite_999946398	X - 21353
Bacteria_Bacteroidetes_Bacteroidia_Bacteroidales_Marinifilaceae_Sanguibacteroides	C(abx_year)[T.1]:C(Bacteria_Bacteroidetes_Bacteroidia_Bacteroidales_Marinifilaceae_Sanguibacteroides)[T.1.0]	0.706825	2.06912	0.038742	1255	0.628656	metabolite_999946398	X - 21353
Bacteria_Bacteroidetes_Bacteroidia_Bacteroidales_Muribaculaceae_nan	C(abx_year)[T.1]:C(Bacteria_Bacteroidetes_Bacteroidia_Bacteroidales_Muribaculaceae_nan)[T.1.0]	0.0972424	0.729536	0.465812	1255	0.978811	metabolite_999946398	X - 21353
Bacteria_Bacteroidetes_Bacteroidia_Bacteroidales_Porphyromonadaceae_Porphyromonas	C(abx_year)[T.1]:C(Bacteria_Bacteroidetes_Bacteroidia_Bacteroidales_Porphyromonadaceae_Porphyromonas)[T.1.0]	0.124373	0.439541	0.660346	1255	0.978811	metabolite_999946398	X - 21353
Bacteria_Bacteroidetes_Bacteroidia_Bacteroidales_Prevotellaceae_Alloprevotella	C(abx_year)[T.1]:C(Bacteria_Bacteroidetes_Bacteroidia_Bacteroidales_Prevotellaceae_Alloprevotella)[T.1.0]	0.0607581	0.306608	0.759193	1255	0.994396	metabolite_999946398	X - 21353
Bacteria_Bacteroidetes_Bacteroidia_Bacteroidales_Prevotellaceae_Paraprevotella	C(abx_year)[T.1]:C(Bacteria_Bacteroidetes_Bacteroidia_Bacteroidales_Prevotellaceae_Paraprevotella)[T.1.0]	-0.172691	-1.2205	0.222506	1255	0.978811	metabolite_999946398	X - 21353
Bacteria_Bacteroidetes_Bacteroidia_Bacteroidales_Prevotellaceae_Prevotella	C(abx_year)[T.1]:C(Bacteria_Bacteroidetes_Bacteroidia_Bacteroidales_Prevotellaceae_Prevotella)[T.1.0]	-0.101157	-0.495118	0.620605	1255	0.978811	metabolite_999946398	X - 21353
Bacteria_Bacteroidetes_Bacteroidia_Bacteroidales_Prevotellaceae_Prevotella_2	C(abx_year)[T.1]:C(Bacteria_Bacteroidetes_Bacteroidia_Bacteroidales_Prevotellaceae_Prevotella_2)[T.1.0]	-0.225924	-0.9895	0.322612	1255	0.978811	metabolite_999946398	X - 21353
Bacteria_Bacteroidetes_Bacteroidia_Bacteroidales_Prevotellaceae_Prevotella_6	C(abx_year)[T.1]:C(Bacteria_Bacteroidetes_Bacteroidia_Bacteroidales_Prevotellaceae_Prevotella_6)[T.1.0]	-0.0449024	-0.186475	0.852103	1255	0.994396	metabolite_999946398	X - 21353
Bacteria_Bacteroidetes_Bacteroidia_Bacteroidales_Prevotellaceae_Prevotella_7	C(abx_year)[T.1]:C(Bacteria_Bacteroidetes_Bacteroidia_Bacteroidales_Prevotellaceae_Prevotella_7)[T.1.0]	-0.021582	-0.119549	0.90486	1255	0.994396	metabolite_999946398	X - 21353
Bacteria_Bacteroidetes_Bacteroidia_Bacteroidales_Prevotellaceae_Prevotella_9	C(abx_year)[T.1]:C(Bacteria_Bacteroidetes_Bacteroidia_Bacteroidales_Prevotellaceae_Prevotella_9)[T.1.0]	-0.0096038	-0.0762559	0.939228	1255	0.994396	metabolite_999946398	X - 21353
Bacteria_Bacteroidetes_Bacteroidia_Bacteroidales_Prevotellaceae_Prevotellaceae_NK3B31_group	C(abx_year)[T.1]:C(Bacteria_Bacteroidetes_Bacteroidia_Bacteroidales_Prevotellaceae_Prevotellaceae_NK3B31_group)[T.1.0]	0.15478	0.531469	0.595189	1255	0.978811	metabolite_999946398	X - 21353
Bacteria_Bacteroidetes_Bacteroidia_Bacteroidales_Prevotellaceae_nan	C(abx_year)[T.1]:C(Bacteria_Bacteroidetes_Bacteroidia_Bacteroidales_Prevotellaceae_nan)[T.1.0]	-0.050798	-0.181179	0.856256	1255	0.994396	metabolite_999946398	X - 21353
Bacteria_Bacteroidetes_Bacteroidia_Bacteroidales_Rikenellaceae_Alistipes	C(abx_year)[T.1]:C(Bacteria_Bacteroidetes_Bacteroidia_Bacteroidales_Rikenellaceae_Alistipes)[T.1.0]	0.163354	0.690656	0.489911	1255	0.978811	metabolite_999946398	X - 21353
Bacteria_Bacteroidetes_Bacteroidia_Bacteroidales_Rikenellaceae_Rikenellaceae_RC9_gut_group	C(abx_year)[T.1]:C(Bacteria_Bacteroidetes_Bacteroidia_Bacteroidales_Rikenellaceae_Rikenellaceae_RC9_gut_group)[T.1.0]	-0.101851	-0.389639	0.69687	1255	0.993718	metabolite_999946398	X - 21353
Bacteria_Bacteroidetes_Bacteroidia_Bacteroidales_Tannerellaceae_Parabacteroides	C(abx_year)[T.1]:C(Bacteria_Bacteroidetes_Bacteroidia_Bacteroidales_Tannerellaceae_Parabacteroides)[T.1.0]	-0.132594	-0.739178	0.459939	1255	0.978811	metabolite_999946398	X - 21353
Bacteria_Bacteroidetes_Bacteroidia_Bacteroidales_nan_nan	C(abx_year)[T.1]:C(Bacteria_Bacteroidetes_Bacteroidia_Bacteroidales_nan_nan)[T.1.0]	-0.0282686	-0.143456	0.885954	1255	0.994396	metabolite_999946398	X - 21353
Bacteria_Bacteroidetes_Bacteroidia_Flavobacteriales_nan_nan	C(abx_year)[T.1]:C(Bacteria_Bacteroidetes_Bacteroidia_Flavobacteriales_nan_nan)[T.1.0]	0.326479	1.60535	0.108673	1255	0.819091	metabolite_999946398	X - 21353
Bacteria_Cyanobacteria_Melainabacteria_Gastranaerophilales_nan_nan	C(abx_year)[T.1]:C(Bacteria_Cyanobacteria_Melainabacteria_Gastranaerophilales_nan_nan)[T.1.0]	-0.100515	-0.796692	0.425783	1255	0.978811	metabolite_999946398	X - 21353
Bacteria_Cyanobacteria_Oxyphotobacteria_Chloroplast_nan_nan	C(abx_year)[T.1]:C(Bacteria_Cyanobacteria_Oxyphotobacteria_Chloroplast_nan_nan)[T.1.0]	-0.0295909	-0.217101	0.828166	1255	0.994396	metabolite_999946398	X - 21353
Bacteria_Epsilonbacteraeota_Campylobacteria_Campylobacterales_Campylobacteraceae_Campylobacter	C(abx_year)[T.1]:C(Bacteria_Epsilonbacteraeota_Campylobacteria_Campylobacterales_Campylobacteraceae_Campylobacter)[T.1.0]	0.2131	0.871347	0.383734	1255	0.978811	metabolite_999946398	X - 21353
Bacteria_Firmicutes_Bacilli_Bacillales_Family_XI_Gemella	C(abx_year)[T.1]:C(Bacteria_Firmicutes_Bacilli_Bacillales_Family_XI_Gemella)[T.1.0]	0.1005	0.7292	0.466017	1255	0.978811	metabolite_999946398	X - 21353
Bacteria_Firmicutes_Bacilli_Lactobacillales_Carnobacteriaceae_Granulicatella	C(abx_year)[T.1]:C(Bacteria_Firmicutes_Bacilli_Lactobacillales_Carnobacteriaceae_Granulicatella)[T.1.0]	0.047115	0.40202	0.687738	1255	0.993718	metabolite_999946398	X - 21353
Bacteria_Firmicutes_Bacilli_Lactobacillales_Enterococcaceae_Enterococcus	C(abx_year)[T.1]:C(Bacteria_Firmicutes_Bacilli_Lactobacillales_Enterococcaceae_Enterococcus)[T.1.0]	-0.0348694	-0.192528	0.84736	1255	0.994396	metabolite_999946398	X - 21353
Bacteria_Firmicutes_Bacilli_Lactobacillales_Lactobacillaceae_Lactobacillus	C(abx_year)[T.1]:C(Bacteria_Firmicutes_Bacilli_Lactobacillales_Lactobacillaceae_Lactobacillus)[T.1.0]	-0.103666	-0.90491	0.365689	1255	0.978811	metabolite_999946398	X - 21353
Bacteria_Firmicutes_Bacilli_Lactobacillales_Lactobacillaceae_Pediococcus	C(abx_year)[T.1]:C(Bacteria_Firmicutes_Bacilli_Lactobacillales_Lactobacillaceae_Pediococcus)[T.1.0]	0.0818122	0.259056	0.795635	1255	0.994396	metabolite_999946398	X - 21353
Bacteria_Firmicutes_Bacilli_Lactobacillales_Leuconostocaceae_Leuconostoc	C(abx_year)[T.1]:C(Bacteria_Firmicutes_Bacilli_Lactobacillales_Leuconostocaceae_Leuconostoc)[T.1.0]	-0.148979	-0.926117	0.354566	1255	0.978811	metabolite_999946398	X - 21353
Bacteria_Firmicutes_Bacilli_Lactobacillales_Leuconostocaceae_Weissella	C(abx_year)[T.1]:C(Bacteria_Firmicutes_Bacilli_Lactobacillales_Leuconostocaceae_Weissella)[T.1.0]	0.0006134	0.00256727	0.997952	1255	0.998652	metabolite_999946398	X - 21353
Bacteria_Firmicutes_Bacilli_Lactobacillales_Streptococcaceae_Lactococcus	C(abx_year)[T.1]:C(Bacteria_Firmicutes_Bacilli_Lactobacillales_Streptococcaceae_Lactococcus)[T.1.0]	0.0591766	0.515844	0.606056	1255	0.978811	metabolite_999946398	X - 21353
Bacteria_Firmicutes_Clostridia_Clostridiales_Christensenellaceae_Catabacter	C(abx_year)[T.1]:C(Bacteria_Firmicutes_Clostridia_Clostridiales_Christensenellaceae_Catabacter)[T.1.0]	0.191486	1.19517	0.23225	1255	0.978811	metabolite_999946398	X - 21353
Bacteria_Firmicutes_Clostridia_Clostridiales_Christensenellaceae_Christensenella	C(abx_year)[T.1]:C(Bacteria_Firmicutes_Clostridia_Clostridiales_Christensenellaceae_Christensenella)[T.1.0]	0.148307	0.660092	0.509317	1255	0.978811	metabolite_999946398	X - 21353
Bacteria_Firmicutes_Clostridia_Clostridiales_Christensenellaceae_Christensenellaceae_R7_group	C(abx_year)[T.1]:C(Bacteria_Firmicutes_Clostridia_Clostridiales_Christensenellaceae_Christensenellaceae_R7_group)[T.1.0]	0.102249	0.69151	0.489375	1255	0.978811	metabolite_999946398	X - 21353
Bacteria_Firmicutes_Clostridia_Clostridiales_Christensenellaceae_nan	C(abx_year)[T.1]:C(Bacteria_Firmicutes_Clostridia_Clostridiales_Christensenellaceae_nan)[T.1.0]	0.0287049	0.215588	0.829344	1255	0.994396	metabolite_999946398	X - 21353
Bacteria_Firmicutes_Clostridia_Clostridiales_Clostridiaceae_1_Clostridium_sensu_stricto_1	C(abx_year)[T.1]:C(Bacteria_Firmicutes_Clostridia_Clostridiales_Clostridiaceae_1_Clostridium_sensu_stricto_1)[T.1.0]	0.173411	1.37955	0.167974	1255	0.978811	metabolite_999946398	X - 21353
Bacteria_Firmicutes_Clostridia_Clostridiales_Clostridiales_vadinBB60_group_nan	C(abx_year)[T.1]:C(Bacteria_Firmicutes_Clostridia_Clostridiales_Clostridiales_vadinBB60_group_nan)[T.1.0]	-0.0302448	-0.241832	0.80895	1255	0.994396	metabolite_999946398	X - 21353
Bacteria_Firmicutes_Clostridia_Clostridiales_Defluviitaleaceae_Defluviitaleaceae_UCG011	C(abx_year)[T.1]:C(Bacteria_Firmicutes_Clostridia_Clostridiales_Defluviitaleaceae_Defluviitaleaceae_UCG011)[T.1.0]	0.0936362	0.806646	0.420025	1255	0.978811	metabolite_999946398	X - 21353
Bacteria_Firmicutes_Clostridia_Clostridiales_Eubacteriaceae_Anaerofustis	C(abx_year)[T.1]:C(Bacteria_Firmicutes_Clostridia_Clostridiales_Eubacteriaceae_Anaerofustis)[T.1.0]	0.0117464	0.0960123	0.923526	1255	0.994396	metabolite_999946398	X - 21353
Bacteria_Firmicutes_Clostridia_Clostridiales_Eubacteriaceae_Eubacterium	C(abx_year)[T.1]:C(Bacteria_Firmicutes_Clostridia_Clostridiales_Eubacteriaceae_Eubacterium)[T.1.0]	0.334076	2.02958	0.0426127	1255	0.628656	metabolite_999946398	X - 21353
Bacteria_Firmicutes_Clostridia_Clostridiales_Family_XIII_Family_XIII_AD3011_group	C(abx_year)[T.1]:C(Bacteria_Firmicutes_Clostridia_Clostridiales_Family_XIII_Family_XIII_AD3011_group)[T.1.0]	0.301776	1.75807	0.0789825	1255	0.728693	metabolite_999946398	X - 21353
Bacteria_Firmicutes_Clostridia_Clostridiales_Family_XIII_Family_XIII_UCG001	C(abx_year)[T.1]:C(Bacteria_Firmicutes_Clostridia_Clostridiales_Family_XIII_Family_XIII_UCG001)[T.1.0]	-0.0055529	-0.0411705	0.967167	1255	0.994396	metabolite_999946398	X - 21353
Bacteria_Firmicutes_Clostridia_Clostridiales_Family_XIII_Mogibacterium	C(abx_year)[T.1]:C(Bacteria_Firmicutes_Clostridia_Clostridiales_Family_XIII_Mogibacterium)[T.1.0]	0.110564	0.474681	0.635098	1255	0.978811	metabolite_999946398	X - 21353
Bacteria_Firmicutes_Clostridia_Clostridiales_Family_XIII_nan	C(abx_year)[T.1]:C(Bacteria_Firmicutes_Clostridia_Clostridiales_Family_XIII_nan)[T.1.0]	0.0871919	0.682973	0.494752	1255	0.978811	metabolite_999946398	X - 21353
Bacteria_Firmicutes_Clostridia_Clostridiales_Family_XI_Anaerococcus	C(abx_year)[T.1]:C(Bacteria_Firmicutes_Clostridia_Clostridiales_Family_XI_Anaerococcus)[T.1.0]	0.136882	0.652446	0.514235	1255	0.978811	metabolite_999946398	X - 21353
Bacteria_Firmicutes_Clostridia_Clostridiales_Family_XI_Ezakiella	C(abx_year)[T.1]:C(Bacteria_Firmicutes_Clostridia_Clostridiales_Family_XI_Ezakiella)[T.1.0]	0.380751	1.73113	0.0836776	1255	0.728693	metabolite_999946398	X - 21353
Bacteria_Firmicutes_Clostridia_Clostridiales_Family_XI_Finegoldia	C(abx_year)[T.1]:C(Bacteria_Firmicutes_Clostridia_Clostridiales_Family_XI_Finegoldia)[T.1.0]	-0.102863	-0.497577	0.618871	1255	0.978811	metabolite_999946398	X - 21353
Bacteria_Firmicutes_Clostridia_Clostridiales_Family_XI_Parvimonas	C(abx_year)[T.1]:C(Bacteria_Firmicutes_Clostridia_Clostridiales_Family_XI_Parvimonas)[T.1.0]	-0.356077	-1.11733	0.264069	1255	0.978811	metabolite_999946398	X - 21353
Bacteria_Firmicutes_Clostridia_Clostridiales_Family_XI_Peptoniphilus	C(abx_year)[T.1]:C(Bacteria_Firmicutes_Clostridia_Clostridiales_Family_XI_Peptoniphilus)[T.1.0]	0.027214	0.12253	0.902499	1255	0.994396	metabolite_999946398	X - 21353
Bacteria_Firmicutes_Clostridia_Clostridiales_Lachnospiraceae_284	C(abx_year)[T.1]:C(Bacteria_Firmicutes_Clostridia_Clostridiales_Lachnospiraceae_284)[T.1.0]	-0.251654	-1.04017	0.298464	1255	0.978811	metabolite_999946398	X - 21353
Bacteria_Firmicutes_Clostridia_Clostridiales_Lachnospiraceae_Agathobacter	C(abx_year)[T.1]:C(Bacteria_Firmicutes_Clostridia_Clostridiales_Lachnospiraceae_Agathobacter)[T.1.0]	-0.082756	-0.294469	0.768449	1255	0.994396	metabolite_999946398	X - 21353
Bacteria_Firmicutes_Clostridia_Clostridiales_Lachnospiraceae_Anaerosporobacter	C(abx_year)[T.1]:C(Bacteria_Firmicutes_Clostridia_Clostridiales_Lachnospiraceae_Anaerosporobacter)[T.1.0]	0.330195	2.01326	0.0443035	1255	0.628656	metabolite_999946398	X - 21353
Bacteria_Firmicutes_Clostridia_Clostridiales_Lachnospiraceae_Butyrivibrio	C(abx_year)[T.1]:C(Bacteria_Firmicutes_Clostridia_Clostridiales_Lachnospiraceae_Butyrivibrio)[T.1.0]	0.19286	0.854747	0.392856	1255	0.978811	metabolite_999946398	X - 21353
Bacteria_Firmicutes_Clostridia_Clostridiales_Lachnospiraceae_CAG56	C(abx_year)[T.1]:C(Bacteria_Firmicutes_Clostridia_Clostridiales_Lachnospiraceae_CAG56)[T.1.0]	-0.0752267	-0.644652	0.519272	1255	0.978811	metabolite_999946398	X - 21353
Bacteria_Firmicutes_Clostridia_Clostridiales_Lachnospiraceae_Coprococcus_1	C(abx_year)[T.1]:C(Bacteria_Firmicutes_Clostridia_Clostridiales_Lachnospiraceae_Coprococcus_1)[T.1.0]	0.0810477	0.641724	0.521171	1255	0.978811	metabolite_999946398	X - 21353
Bacteria_Firmicutes_Clostridia_Clostridiales_Lachnospiraceae_Coprococcus_2	C(abx_year)[T.1]:C(Bacteria_Firmicutes_Clostridia_Clostridiales_Lachnospiraceae_Coprococcus_2)[T.1.0]	0.0135496	0.111172	0.911498	1255	0.994396	metabolite_999946398	X - 21353
Bacteria_Firmicutes_Clostridia_Clostridiales_Lachnospiraceae_Coprococcus_3	C(abx_year)[T.1]:C(Bacteria_Firmicutes_Clostridia_Clostridiales_Lachnospiraceae_Coprococcus_3)[T.1.0]	0.0337029	0.225475	0.821647	1255	0.994396	metabolite_999946398	X - 21353
Bacteria_Firmicutes_Clostridia_Clostridiales_Lachnospiraceae_Cuneatibacter	C(abx_year)[T.1]:C(Bacteria_Firmicutes_Clostridia_Clostridiales_Lachnospiraceae_Cuneatibacter)[T.1.0]	0.0661378	0.283958	0.77649	1255	0.994396	metabolite_999946398	X - 21353
Bacteria_Firmicutes_Clostridia_Clostridiales_Lachnospiraceae_Dorea	C(abx_year)[T.1]:C(Bacteria_Firmicutes_Clostridia_Clostridiales_Lachnospiraceae_Dorea)[T.1.0]	-0.289969	-1.18647	0.235664	1255	0.978811	metabolite_999946398	X - 21353
Bacteria_Firmicutes_Clostridia_Clostridiales_Lachnospiraceae_Eisenbergiella	C(abx_year)[T.1]:C(Bacteria_Firmicutes_Clostridia_Clostridiales_Lachnospiraceae_Eisenbergiella)[T.1.0]	0.11244	0.971319	0.331579	1255	0.978811	metabolite_999946398	X - 21353
Bacteria_Firmicutes_Clostridia_Clostridiales_Lachnospiraceae_FD2005	C(abx_year)[T.1]:C(Bacteria_Firmicutes_Clostridia_Clostridiales_Lachnospiraceae_FD2005)[T.1.0]	-0.167714	-0.559543	0.575892	1255	0.978811	metabolite_999946398	X - 21353
Bacteria_Firmicutes_Clostridia_Clostridiales_Lachnospiraceae_Fusicatenibacter	C(abx_year)[T.1]:C(Bacteria_Firmicutes_Clostridia_Clostridiales_Lachnospiraceae_Fusicatenibacter)[T.1.0]	0.333449	1.48763	0.137103	1255	0.924341	metabolite_999946398	X - 21353
Bacteria_Firmicutes_Clostridia_Clostridiales_Lachnospiraceae_GCA900066575	C(abx_year)[T.1]:C(Bacteria_Firmicutes_Clostridia_Clostridiales_Lachnospiraceae_GCA900066575)[T.1.0]	-0.213264	-1.43708	0.150949	1255	0.927893	metabolite_999946398	X - 21353
Bacteria_Firmicutes_Clostridia_Clostridiales_Lachnospiraceae_GCA900066755	C(abx_year)[T.1]:C(Bacteria_Firmicutes_Clostridia_Clostridiales_Lachnospiraceae_GCA900066755)[T.1.0]	0.150369	0.951317	0.341629	1255	0.978811	metabolite_999946398	X - 21353
Bacteria_Firmicutes_Clostridia_Clostridiales_Lachnospiraceae_Howardella	C(abx_year)[T.1]:C(Bacteria_Firmicutes_Clostridia_Clostridiales_Lachnospiraceae_Howardella)[T.1.0]	-0.0500846	-0.325007	0.745231	1255	0.994396	metabolite_999946398	X - 21353
Bacteria_Firmicutes_Clostridia_Clostridiales_Lachnospiraceae_Hungatella	C(abx_year)[T.1]:C(Bacteria_Firmicutes_Clostridia_Clostridiales_Lachnospiraceae_Hungatella)[T.1.0]	0.0330578	0.282785	0.777389	1255	0.994396	metabolite_999946398	X - 21353
Bacteria_Firmicutes_Clostridia_Clostridiales_Lachnospiraceae_Lachnospira	C(abx_year)[T.1]:C(Bacteria_Firmicutes_Clostridia_Clostridiales_Lachnospiraceae_Lachnospira)[T.1.0]	0.00601915	0.0210101	0.983241	1255	0.99756	metabolite_999946398	X - 21353
Bacteria_Firmicutes_Clostridia_Clostridiales_Lachnospiraceae_Lachnospiraceae_AC2044_group	C(abx_year)[T.1]:C(Bacteria_Firmicutes_Clostridia_Clostridiales_Lachnospiraceae_Lachnospiraceae_AC2044_group)[T.1.0]	-0.131305	-0.73789	0.460721	1255	0.978811	metabolite_999946398	X - 21353
Bacteria_Firmicutes_Clostridia_Clostridiales_Lachnospiraceae_Lachnospiraceae_FCS020_group	C(abx_year)[T.1]:C(Bacteria_Firmicutes_Clostridia_Clostridiales_Lachnospiraceae_Lachnospiraceae_FCS020_group)[T.1.0]	0.0139728	0.102369	0.91848	1255	0.994396	metabolite_999946398	X - 21353
Bacteria_Firmicutes_Clostridia_Clostridiales_Lachnospiraceae_Lachnospiraceae_NC2004_group	C(abx_year)[T.1]:C(Bacteria_Firmicutes_Clostridia_Clostridiales_Lachnospiraceae_Lachnospiraceae_NC2004_group)[T.1.0]	-0.673188	-2.37794	0.0175608	1255	0.628656	metabolite_999946398	X - 21353
Bacteria_Firmicutes_Clostridia_Clostridiales_Lachnospiraceae_Lachnospiraceae_ND3007_group	C(abx_year)[T.1]:C(Bacteria_Firmicutes_Clostridia_Clostridiales_Lachnospiraceae_Lachnospiraceae_ND3007_group)[T.1.0]	0.155032	1.07385	0.2831	1255	0.978811	metabolite_999946398	X - 21353
Bacteria_Firmicutes_Clostridia_Clostridiales_Lachnospiraceae_Lachnospiraceae_NK4A136_group	C(abx_year)[T.1]:C(Bacteria_Firmicutes_Clostridia_Clostridiales_Lachnospiraceae_Lachnospiraceae_NK4A136_group)[T.1.0]	-0.0889909	-0.352443	0.724566	1255	0.994396	metabolite_999946398	X - 21353
Bacteria_Firmicutes_Clostridia_Clostridiales_Lachnospiraceae_Lachnospiraceae_NK4B4_group	C(abx_year)[T.1]:C(Bacteria_Firmicutes_Clostridia_Clostridiales_Lachnospiraceae_Lachnospiraceae_NK4B4_group)[T.1.0]	0.269059	1.84988	0.0645695	1255	0.674751	metabolite_999946398	X - 21353
Bacteria_Firmicutes_Clostridia_Clostridiales_Lachnospiraceae_Lachnospiraceae_UCG001	C(abx_year)[T.1]:C(Bacteria_Firmicutes_Clostridia_Clostridiales_Lachnospiraceae_Lachnospiraceae_UCG001)[T.1.0]	0.017638	0.129369	0.897087	1255	0.994396	metabolite_999946398	X - 21353
Bacteria_Firmicutes_Clostridia_Clostridiales_Lachnospiraceae_Lachnospiraceae_UCG003	C(abx_year)[T.1]:C(Bacteria_Firmicutes_Clostridia_Clostridiales_Lachnospiraceae_Lachnospiraceae_UCG003)[T.1.0]	0.0872643	0.448927	0.653563	1255	0.978811	metabolite_999946398	X - 21353
Bacteria_Firmicutes_Clostridia_Clostridiales_Lachnospiraceae_Lachnospiraceae_UCG004	C(abx_year)[T.1]:C(Bacteria_Firmicutes_Clostridia_Clostridiales_Lachnospiraceae_Lachnospiraceae_UCG004)[T.1.0]	-0.130641	-0.866529	0.386368	1255	0.978811	metabolite_999946398	X - 21353
Bacteria_Firmicutes_Clostridia_Clostridiales_Lachnospiraceae_Lachnospiraceae_UCG008	C(abx_year)[T.1]:C(Bacteria_Firmicutes_Clostridia_Clostridiales_Lachnospiraceae_Lachnospiraceae_UCG008)[T.1.0]	0.104756	0.836417	0.403082	1255	0.978811	metabolite_999946398	X - 21353
Bacteria_Firmicutes_Clostridia_Clostridiales_Lachnospiraceae_Lachnospiraceae_UCG010	C(abx_year)[T.1]:C(Bacteria_Firmicutes_Clostridia_Clostridiales_Lachnospiraceae_Lachnospiraceae_UCG010)[T.1.0]	0.166934	0.881283	0.378336	1255	0.978811	metabolite_999946398	X - 21353
Bacteria_Firmicutes_Clostridia_Clostridiales_Lachnospiraceae_Lactonifactor	C(abx_year)[T.1]:C(Bacteria_Firmicutes_Clostridia_Clostridiales_Lachnospiraceae_Lactonifactor)[T.1.0]	-0.0882372	-0.638622	0.523187	1255	0.978811	metabolite_999946398	X - 21353
Bacteria_Firmicutes_Clostridia_Clostridiales_Lachnospiraceae_Marvinbryantia	C(abx_year)[T.1]:C(Bacteria_Firmicutes_Clostridia_Clostridiales_Lachnospiraceae_Marvinbryantia)[T.1.0]	-0.077731	-0.514033	0.607321	1255	0.978811	metabolite_999946398	X - 21353
Bacteria_Firmicutes_Clostridia_Clostridiales_Lachnospiraceae_Roseburia	C(abx_year)[T.1]:C(Bacteria_Firmicutes_Clostridia_Clostridiales_Lachnospiraceae_Roseburia)[T.1.0]	-0.469111	-1.54253	0.1232	1255	0.858295	metabolite_999946398	X - 21353
Bacteria_Firmicutes_Clostridia_Clostridiales_Lachnospiraceae_Sellimonas	C(abx_year)[T.1]:C(Bacteria_Firmicutes_Clostridia_Clostridiales_Lachnospiraceae_Sellimonas)[T.1.0]	-0.278571	-2.4065	0.016252	1255	0.628656	metabolite_999946398	X - 21353
Bacteria_Firmicutes_Clostridia_Clostridiales_Lachnospiraceae_Shuttleworthia	C(abx_year)[T.1]:C(Bacteria_Firmicutes_Clostridia_Clostridiales_Lachnospiraceae_Shuttleworthia)[T.1.0]	0.0820279	0.71676	0.473657	1255	0.978811	metabolite_999946398	X - 21353
Bacteria_Firmicutes_Clostridia_Clostridiales_Lachnospiraceae_Tyzzerella	C(abx_year)[T.1]:C(Bacteria_Firmicutes_Clostridia_Clostridiales_Lachnospiraceae_Tyzzerella)[T.1.0]	-0.22405	-1.96677	0.0494322	1255	0.645709	metabolite_999946398	X - 21353
Bacteria_Firmicutes_Clostridia_Clostridiales_Lachnospiraceae_Tyzzerella_3	C(abx_year)[T.1]:C(Bacteria_Firmicutes_Clostridia_Clostridiales_Lachnospiraceae_Tyzzerella_3)[T.1.0]	-0.0050041	-0.0364668	0.970916	1255	0.994396	metabolite_999946398	X - 21353
Bacteria_Firmicutes_Clostridia_Clostridiales_Lachnospiraceae_Tyzzerella_4	C(abx_year)[T.1]:C(Bacteria_Firmicutes_Clostridia_Clostridiales_Lachnospiraceae_Tyzzerella_4)[T.1.0]	0.0186795	0.121874	0.903018	1255	0.994396	metabolite_999946398	X - 21353
Bacteria_Firmicutes_Clostridia_Clostridiales_Lachnospiraceae_UC512E3	C(abx_year)[T.1]:C(Bacteria_Firmicutes_Clostridia_Clostridiales_Lachnospiraceae_UC512E3)[T.1.0]	-0.0466345	-0.393573	0.693964	1255	0.993718	metabolite_999946398	X - 21353
Bacteria_Firmicutes_Clostridia_Clostridiales_Peptococcaceae_Peptococcus	C(abx_year)[T.1]:C(Bacteria_Firmicutes_Clostridia_Clostridiales_Peptococcaceae_Peptococcus)[T.1.0]	0.236519	1.93126	0.0536784	1255	0.659928	metabolite_999946398	X - 21353
Bacteria_Firmicutes_Clostridia_Clostridiales_Peptococcaceae_nan	C(abx_year)[T.1]:C(Bacteria_Firmicutes_Clostridia_Clostridiales_Peptococcaceae_nan)[T.1.0]	0.0730212	0.634468	0.525893	1255	0.978811	metabolite_999946398	X - 21353
Bacteria_Firmicutes_Clostridia_Clostridiales_Peptostreptococcaceae_Intestinibacter	C(abx_year)[T.1]:C(Bacteria_Firmicutes_Clostridia_Clostridiales_Peptostreptococcaceae_Intestinibacter)[T.1.0]	0.181671	1.44786	0.14791	1255	0.927893	metabolite_999946398	X - 21353
Bacteria_Firmicutes_Clostridia_Clostridiales_Peptostreptococcaceae_Peptostreptococcus	C(abx_year)[T.1]:C(Bacteria_Firmicutes_Clostridia_Clostridiales_Peptostreptococcaceae_Peptostreptococcus)[T.1.0]	0.00134079	0.00539662	0.995695	1255	0.998652	metabolite_999946398	X - 21353
Bacteria_Firmicutes_Clostridia_Clostridiales_Peptostreptococcaceae_Romboutsia	C(abx_year)[T.1]:C(Bacteria_Firmicutes_Clostridia_Clostridiales_Peptostreptococcaceae_Romboutsia)[T.1.0]	0.0926028	0.634739	0.525716	1255	0.978811	metabolite_999946398	X - 21353
Bacteria_Firmicutes_Clostridia_Clostridiales_Peptostreptococcaceae_Terrisporobacter	C(abx_year)[T.1]:C(Bacteria_Firmicutes_Clostridia_Clostridiales_Peptostreptococcaceae_Terrisporobacter)[T.1.0]	0.00396694	0.0308869	0.975365	1255	0.994396	metabolite_999946398	X - 21353
Bacteria_Firmicutes_Clostridia_Clostridiales_Ruminococcaceae_Acetanaerobacterium	C(abx_year)[T.1]:C(Bacteria_Firmicutes_Clostridia_Clostridiales_Ruminococcaceae_Acetanaerobacterium)[T.1.0]	0.125563	0.816186	0.414551	1255	0.978811	metabolite_999946398	X - 21353
Bacteria_Firmicutes_Clostridia_Clostridiales_Ruminococcaceae_Anaerofilum	C(abx_year)[T.1]:C(Bacteria_Firmicutes_Clostridia_Clostridiales_Ruminococcaceae_Anaerofilum)[T.1.0]	0.00629663	0.0516837	0.958789	1255	0.994396	metabolite_999946398	X - 21353
Bacteria_Firmicutes_Clostridia_Clostridiales_Ruminococcaceae_Anaerotruncus	C(abx_year)[T.1]:C(Bacteria_Firmicutes_Clostridia_Clostridiales_Ruminococcaceae_Anaerotruncus)[T.1.0]	0.00566916	0.0494929	0.960534	1255	0.994396	metabolite_999946398	X - 21353
Bacteria_Firmicutes_Clostridia_Clostridiales_Ruminococcaceae_Angelakisella	C(abx_year)[T.1]:C(Bacteria_Firmicutes_Clostridia_Clostridiales_Ruminococcaceae_Angelakisella)[T.1.0]	0.0180715	0.155797	0.876219	1255	0.994396	metabolite_999946398	X - 21353
Bacteria_Firmicutes_Clostridia_Clostridiales_Ruminococcaceae_CAG352	C(abx_year)[T.1]:C(Bacteria_Firmicutes_Clostridia_Clostridiales_Ruminococcaceae_CAG352)[T.1.0]	-0.109554	-0.705206	0.480814	1255	0.978811	metabolite_999946398	X - 21353
Bacteria_Firmicutes_Clostridia_Clostridiales_Ruminococcaceae_Candidatus_Soleaferrea	C(abx_year)[T.1]:C(Bacteria_Firmicutes_Clostridia_Clostridiales_Ruminococcaceae_Candidatus_Soleaferrea)[T.1.0]	-0.0951354	-0.822285	0.411073	1255	0.978811	metabolite_999946398	X - 21353
Bacteria_Firmicutes_Clostridia_Clostridiales_Ruminococcaceae_Caproiciproducens	C(abx_year)[T.1]:C(Bacteria_Firmicutes_Clostridia_Clostridiales_Ruminococcaceae_Caproiciproducens)[T.1.0]	-0.0161254	-0.140757	0.888084	1255	0.994396	metabolite_999946398	X - 21353
Bacteria_Firmicutes_Clostridia_Clostridiales_Ruminococcaceae_DTU089	C(abx_year)[T.1]:C(Bacteria_Firmicutes_Clostridia_Clostridiales_Ruminococcaceae_DTU089)[T.1.0]	0.220485	1.86928	0.06182	1255	0.674751	metabolite_999946398	X - 21353
Bacteria_Firmicutes_Clostridia_Clostridiales_Ruminococcaceae_Faecalibacterium	C(abx_year)[T.1]:C(Bacteria_Firmicutes_Clostridia_Clostridiales_Ruminococcaceae_Faecalibacterium)[T.1.0]	-0.174634	-0.531935	0.594866	1255	0.978811	metabolite_999946398	X - 21353
Bacteria_Firmicutes_Clostridia_Clostridiales_Ruminococcaceae_Flavonifractor	C(abx_year)[T.1]:C(Bacteria_Firmicutes_Clostridia_Clostridiales_Ruminococcaceae_Flavonifractor)[T.1.0]	0.014857	0.0653869	0.947876	1255	0.994396	metabolite_999946398	X - 21353
Bacteria_Firmicutes_Clostridia_Clostridiales_Ruminococcaceae_Fournierella	C(abx_year)[T.1]:C(Bacteria_Firmicutes_Clostridia_Clostridiales_Ruminococcaceae_Fournierella)[T.1.0]	-0.124795	-1.03168	0.302423	1255	0.978811	metabolite_999946398	X - 21353
Bacteria_Firmicutes_Clostridia_Clostridiales_Ruminococcaceae_GCA900066225	C(abx_year)[T.1]:C(Bacteria_Firmicutes_Clostridia_Clostridiales_Ruminococcaceae_GCA900066225)[T.1.0]	0.0566142	0.493089	0.622037	1255	0.978811	metabolite_999946398	X - 21353
Bacteria_Firmicutes_Clostridia_Clostridiales_Ruminococcaceae_Harryflintia	C(abx_year)[T.1]:C(Bacteria_Firmicutes_Clostridia_Clostridiales_Ruminococcaceae_Harryflintia)[T.1.0]	-0.0805492	-0.442424	0.658259	1255	0.978811	metabolite_999946398	X - 21353
Bacteria_Firmicutes_Clostridia_Clostridiales_Ruminococcaceae_Hydrogenoanaerobacterium	C(abx_year)[T.1]:C(Bacteria_Firmicutes_Clostridia_Clostridiales_Ruminococcaceae_Hydrogenoanaerobacterium)[T.1.0]	0.434367	3.42435	0.00063641	1255	0.13301	metabolite_999946398	X - 21353
Bacteria_Firmicutes_Clostridia_Clostridiales_Ruminococcaceae_Intestinimonas	C(abx_year)[T.1]:C(Bacteria_Firmicutes_Clostridia_Clostridiales_Ruminococcaceae_Intestinimonas)[T.1.0]	0.387982	1.86169	0.0628829	1255	0.674751	metabolite_999946398	X - 21353
Bacteria_Firmicutes_Clostridia_Clostridiales_Ruminococcaceae_Negativibacillus	C(abx_year)[T.1]:C(Bacteria_Firmicutes_Clostridia_Clostridiales_Ruminococcaceae_Negativibacillus)[T.1.0]	0.182538	1.4639	0.143476	1255	0.927893	metabolite_999946398	X - 21353
Bacteria_Firmicutes_Clostridia_Clostridiales_Ruminococcaceae_Oscillibacter	C(abx_year)[T.1]:C(Bacteria_Firmicutes_Clostridia_Clostridiales_Ruminococcaceae_Oscillibacter)[T.1.0]	0.161192	0.532545	0.594444	1255	0.978811	metabolite_999946398	X - 21353
Bacteria_Firmicutes_Clostridia_Clostridiales_Ruminococcaceae_Oscillospira	C(abx_year)[T.1]:C(Bacteria_Firmicutes_Clostridia_Clostridiales_Ruminococcaceae_Oscillospira)[T.1.0]	0.0544239	0.428327	0.668488	1255	0.983901	metabolite_999946398	X - 21353
Bacteria_Firmicutes_Clostridia_Clostridiales_Ruminococcaceae_Papillibacter	C(abx_year)[T.1]:C(Bacteria_Firmicutes_Clostridia_Clostridiales_Ruminococcaceae_Papillibacter)[T.1.0]	-0.0221473	-0.130704	0.89603	1255	0.994396	metabolite_999946398	X - 21353
Bacteria_Firmicutes_Clostridia_Clostridiales_Ruminococcaceae_Phocea	C(abx_year)[T.1]:C(Bacteria_Firmicutes_Clostridia_Clostridiales_Ruminococcaceae_Phocea)[T.1.0]	0.0766773	0.664543	0.506466	1255	0.978811	metabolite_999946398	X - 21353
Bacteria_Firmicutes_Clostridia_Clostridiales_Ruminococcaceae_Pseudoflavonifractor	C(abx_year)[T.1]:C(Bacteria_Firmicutes_Clostridia_Clostridiales_Ruminococcaceae_Pseudoflavonifractor)[T.1.0]	-0.0099009	-0.0709077	0.943483	1255	0.994396	metabolite_999946398	X - 21353
Bacteria_Firmicutes_Clostridia_Clostridiales_Ruminococcaceae_Pygmaiobacter	C(abx_year)[T.1]:C(Bacteria_Firmicutes_Clostridia_Clostridiales_Ruminococcaceae_Pygmaiobacter)[T.1.0]	-0.263162	-2.15822	0.0311025	1255	0.628656	metabolite_999946398	X - 21353
Bacteria_Firmicutes_Clostridia_Clostridiales_Ruminococcaceae_Ruminiclostridium	C(abx_year)[T.1]:C(Bacteria_Firmicutes_Clostridia_Clostridiales_Ruminococcaceae_Ruminiclostridium)[T.1.0]	0.14036	0.952342	0.341109	1255	0.978811	metabolite_999946398	X - 21353
Bacteria_Firmicutes_Clostridia_Clostridiales_Ruminococcaceae_Ruminiclostridium_1	C(abx_year)[T.1]:C(Bacteria_Firmicutes_Clostridia_Clostridiales_Ruminococcaceae_Ruminiclostridium_1)[T.1.0]	0.0281092	0.190659	0.848824	1255	0.994396	metabolite_999946398	X - 21353
Bacteria_Firmicutes_Clostridia_Clostridiales_Ruminococcaceae_Ruminiclostridium_6	C(abx_year)[T.1]:C(Bacteria_Firmicutes_Clostridia_Clostridiales_Ruminococcaceae_Ruminiclostridium_6)[T.1.0]	0.0615021	0.528585	0.597188	1255	0.978811	metabolite_999946398	X - 21353
Bacteria_Firmicutes_Clostridia_Clostridiales_Ruminococcaceae_Ruminiclostridium_9	C(abx_year)[T.1]:C(Bacteria_Firmicutes_Clostridia_Clostridiales_Ruminococcaceae_Ruminiclostridium_9)[T.1.0]	0.69858	2.10801	0.0352307	1255	0.628656	metabolite_999946398	X - 21353
Bacteria_Firmicutes_Clostridia_Clostridiales_Ruminococcaceae_Ruminococcaceae_NK4A214_group	C(abx_year)[T.1]:C(Bacteria_Firmicutes_Clostridia_Clostridiales_Ruminococcaceae_Ruminococcaceae_NK4A214_group)[T.1.0]	0.0898246	0.690592	0.489951	1255	0.978811	metabolite_999946398	X - 21353
Bacteria_Firmicutes_Clostridia_Clostridiales_Ruminococcaceae_Ruminococcaceae_UCG002	C(abx_year)[T.1]:C(Bacteria_Firmicutes_Clostridia_Clostridiales_Ruminococcaceae_Ruminococcaceae_UCG002)[T.1.0]	-0.0515428	-0.335468	0.737329	1255	0.994396	metabolite_999946398	X - 21353
Bacteria_Firmicutes_Clostridia_Clostridiales_Ruminococcaceae_Ruminococcaceae_UCG003	C(abx_year)[T.1]:C(Bacteria_Firmicutes_Clostridia_Clostridiales_Ruminococcaceae_Ruminococcaceae_UCG003)[T.1.0]	0.0499114	0.394743	0.693101	1255	0.993718	metabolite_999946398	X - 21353
Bacteria_Firmicutes_Clostridia_Clostridiales_Ruminococcaceae_Ruminococcaceae_UCG004	C(abx_year)[T.1]:C(Bacteria_Firmicutes_Clostridia_Clostridiales_Ruminococcaceae_Ruminococcaceae_UCG004)[T.1.0]	-0.0427131	-0.338363	0.735147	1255	0.994396	metabolite_999946398	X - 21353
Bacteria_Firmicutes_Clostridia_Clostridiales_Ruminococcaceae_Ruminococcaceae_UCG005	C(abx_year)[T.1]:C(Bacteria_Firmicutes_Clostridia_Clostridiales_Ruminococcaceae_Ruminococcaceae_UCG005)[T.1.0]	0.140876	0.8452	0.398163	1255	0.978811	metabolite_999946398	X - 21353
Bacteria_Firmicutes_Clostridia_Clostridiales_Ruminococcaceae_Ruminococcaceae_UCG007	C(abx_year)[T.1]:C(Bacteria_Firmicutes_Clostridia_Clostridiales_Ruminococcaceae_Ruminococcaceae_UCG007)[T.1.0]	0.136514	0.94662	0.344017	1255	0.978811	metabolite_999946398	X - 21353
Bacteria_Firmicutes_Clostridia_Clostridiales_Ruminococcaceae_Ruminococcaceae_UCG008	C(abx_year)[T.1]:C(Bacteria_Firmicutes_Clostridia_Clostridiales_Ruminococcaceae_Ruminococcaceae_UCG008)[T.1.0]	-0.0108928	-0.0754026	0.939907	1255	0.994396	metabolite_999946398	X - 21353
Bacteria_Firmicutes_Clostridia_Clostridiales_Ruminococcaceae_Ruminococcaceae_UCG009	C(abx_year)[T.1]:C(Bacteria_Firmicutes_Clostridia_Clostridiales_Ruminococcaceae_Ruminococcaceae_UCG009)[T.1.0]	-0.0541603	-0.457574	0.647339	1255	0.978811	metabolite_999946398	X - 21353
Bacteria_Firmicutes_Clostridia_Clostridiales_Ruminococcaceae_Ruminococcaceae_UCG010	C(abx_year)[T.1]:C(Bacteria_Firmicutes_Clostridia_Clostridiales_Ruminococcaceae_Ruminococcaceae_UCG010)[T.1.0]	0.0570895	0.48881	0.625063	1255	0.978811	metabolite_999946398	X - 21353
Bacteria_Firmicutes_Clostridia_Clostridiales_Ruminococcaceae_Ruminococcaceae_UCG011	C(abx_year)[T.1]:C(Bacteria_Firmicutes_Clostridia_Clostridiales_Ruminococcaceae_Ruminococcaceae_UCG011)[T.1.0]	-0.0447447	-0.274364	0.783851	1255	0.994396	metabolite_999946398	X - 21353
Bacteria_Firmicutes_Clostridia_Clostridiales_Ruminococcaceae_Ruminococcaceae_UCG013	C(abx_year)[T.1]:C(Bacteria_Firmicutes_Clostridia_Clostridiales_Ruminococcaceae_Ruminococcaceae_UCG013)[T.1.0]	0.0488128	0.16188	0.871427	1255	0.994396	metabolite_999946398	X - 21353
Bacteria_Firmicutes_Clostridia_Clostridiales_Ruminococcaceae_Ruminococcaceae_UCG014	C(abx_year)[T.1]:C(Bacteria_Firmicutes_Clostridia_Clostridiales_Ruminococcaceae_Ruminococcaceae_UCG014)[T.1.0]	0.0827752	0.694179	0.4877	1255	0.978811	metabolite_999946398	X - 21353
Bacteria_Firmicutes_Clostridia_Clostridiales_Ruminococcaceae_Ruminococcaceae_V9D2013_group	C(abx_year)[T.1]:C(Bacteria_Firmicutes_Clostridia_Clostridiales_Ruminococcaceae_Ruminococcaceae_V9D2013_group)[T.1.0]	0.568632	2.00557	0.0451189	1255	0.628656	metabolite_999946398	X - 21353
Bacteria_Firmicutes_Clostridia_Clostridiales_Ruminococcaceae_Ruminococcus_1	C(abx_year)[T.1]:C(Bacteria_Firmicutes_Clostridia_Clostridiales_Ruminococcaceae_Ruminococcus_1)[T.1.0]	0.00479762	0.0325415	0.974045	1255	0.994396	metabolite_999946398	X - 21353
Bacteria_Firmicutes_Clostridia_Clostridiales_Ruminococcaceae_Ruminococcus_2	C(abx_year)[T.1]:C(Bacteria_Firmicutes_Clostridia_Clostridiales_Ruminococcaceae_Ruminococcus_2)[T.1.0]	0.0963214	0.788738	0.430416	1255	0.978811	metabolite_999946398	X - 21353
Bacteria_Firmicutes_Clostridia_Clostridiales_Ruminococcaceae_Subdoligranulum	C(abx_year)[T.1]:C(Bacteria_Firmicutes_Clostridia_Clostridiales_Ruminococcaceae_Subdoligranulum)[T.1.0]	0.192055	1.02114	0.307389	1255	0.978811	metabolite_999946398	X - 21353
Bacteria_Firmicutes_Clostridia_Clostridiales_Ruminococcaceae_UBA1819	C(abx_year)[T.1]:C(Bacteria_Firmicutes_Clostridia_Clostridiales_Ruminococcaceae_UBA1819)[T.1.0]	0.171861	0.96697	0.333748	1255	0.978811	metabolite_999946398	X - 21353
Bacteria_Firmicutes_Clostridia_Clostridiales_nan_nan	C(abx_year)[T.1]:C(Bacteria_Firmicutes_Clostridia_Clostridiales_nan_nan)[T.1.0]	0.141698	1.23442	0.21728	1255	0.978811	metabolite_999946398	X - 21353
Bacteria_Firmicutes_Clostridia_DTU014_nan_nan	C(abx_year)[T.1]:C(Bacteria_Firmicutes_Clostridia_DTU014_nan_nan)[T.1.0]	0.167578	1.23653	0.216497	1255	0.978811	metabolite_999946398	X - 21353
Bacteria_Firmicutes_Clostridia_nan_nan_nan	C(abx_year)[T.1]:C(Bacteria_Firmicutes_Clostridia_nan_nan_nan)[T.1.0]	-0.0881434	-0.722206	0.470304	1255	0.978811	metabolite_999946398	X - 21353
Bacteria_Firmicutes_Erysipelotrichia_Erysipelotrichales_Erysipelotrichaceae_Asteroleplasma	C(abx_year)[T.1]:C(Bacteria_Firmicutes_Erysipelotrichia_Erysipelotrichales_Erysipelotrichaceae_Asteroleplasma)[T.1.0]	0.688561	2.25823	0.0241049	1255	0.628656	metabolite_999946398	X - 21353
Bacteria_Firmicutes_Erysipelotrichia_Erysipelotrichales_Erysipelotrichaceae_Candidatus_Stoquefichus	C(abx_year)[T.1]:C(Bacteria_Firmicutes_Erysipelotrichia_Erysipelotrichales_Erysipelotrichaceae_Candidatus_Stoquefichus)[T.1.0]	-0.11625	-0.856876	0.391679	1255	0.978811	metabolite_999946398	X - 21353
Bacteria_Firmicutes_Erysipelotrichia_Erysipelotrichales_Erysipelotrichaceae_Catenibacterium	C(abx_year)[T.1]:C(Bacteria_Firmicutes_Erysipelotrichia_Erysipelotrichales_Erysipelotrichaceae_Catenibacterium)[T.1.0]	-0.174329	-0.960114	0.337185	1255	0.978811	metabolite_999946398	X - 21353
Bacteria_Firmicutes_Erysipelotrichia_Erysipelotrichales_Erysipelotrichaceae_Coprobacillus	C(abx_year)[T.1]:C(Bacteria_Firmicutes_Erysipelotrichia_Erysipelotrichales_Erysipelotrichaceae_Coprobacillus)[T.1.0]	-0.181428	-1.02943	0.303477	1255	0.978811	metabolite_999946398	X - 21353
Bacteria_Firmicutes_Erysipelotrichia_Erysipelotrichales_Erysipelotrichaceae_Dielma	C(abx_year)[T.1]:C(Bacteria_Firmicutes_Erysipelotrichia_Erysipelotrichales_Erysipelotrichaceae_Dielma)[T.1.0]	0.290582	2.36068	0.0183956	1255	0.628656	metabolite_999946398	X - 21353
Bacteria_Firmicutes_Erysipelotrichia_Erysipelotrichales_Erysipelotrichaceae_Erysipelatoclostridium	C(abx_year)[T.1]:C(Bacteria_Firmicutes_Erysipelotrichia_Erysipelotrichales_Erysipelotrichaceae_Erysipelatoclostridium)[T.1.0]	-0.258976	-1.57213	0.116175	1255	0.837261	metabolite_999946398	X - 21353
Bacteria_Firmicutes_Erysipelotrichia_Erysipelotrichales_Erysipelotrichaceae_Erysipelotrichaceae_UCG003	C(abx_year)[T.1]:C(Bacteria_Firmicutes_Erysipelotrichia_Erysipelotrichales_Erysipelotrichaceae_Erysipelotrichaceae_UCG003)[T.1.0]	-0.0002426	-0.0016896	0.998652	1255	0.998652	metabolite_999946398	X - 21353
Bacteria_Firmicutes_Erysipelotrichia_Erysipelotrichales_Erysipelotrichaceae_Erysipelotrichaceae_UCG004	C(abx_year)[T.1]:C(Bacteria_Firmicutes_Erysipelotrichia_Erysipelotrichales_Erysipelotrichaceae_Erysipelotrichaceae_UCG004)[T.1.0]	0.215035	1.00173	0.316668	1255	0.978811	metabolite_999946398	X - 21353
Bacteria_Firmicutes_Erysipelotrichia_Erysipelotrichales_Erysipelotrichaceae_Faecalitalea	C(abx_year)[T.1]:C(Bacteria_Firmicutes_Erysipelotrichia_Erysipelotrichales_Erysipelotrichaceae_Faecalitalea)[T.1.0]	-0.0369982	-0.323434	0.746421	1255	0.994396	metabolite_999946398	X - 21353
Bacteria_Firmicutes_Erysipelotrichia_Erysipelotrichales_Erysipelotrichaceae_Holdemanella	C(abx_year)[T.1]:C(Bacteria_Firmicutes_Erysipelotrichia_Erysipelotrichales_Erysipelotrichaceae_Holdemanella)[T.1.0]	0.219485	1.60054	0.109735	1255	0.819091	metabolite_999946398	X - 21353
Bacteria_Firmicutes_Erysipelotrichia_Erysipelotrichales_Erysipelotrichaceae_Holdemania	C(abx_year)[T.1]:C(Bacteria_Firmicutes_Erysipelotrichia_Erysipelotrichales_Erysipelotrichaceae_Holdemania)[T.1.0]	0.0846308	0.548458	0.583476	1255	0.978811	metabolite_999946398	X - 21353
Bacteria_Firmicutes_Erysipelotrichia_Erysipelotrichales_Erysipelotrichaceae_Merdibacter	C(abx_year)[T.1]:C(Bacteria_Firmicutes_Erysipelotrichia_Erysipelotrichales_Erysipelotrichaceae_Merdibacter)[T.1.0]	-0.0696732	-0.552179	0.580925	1255	0.978811	metabolite_999946398	X - 21353
Bacteria_Firmicutes_Erysipelotrichia_Erysipelotrichales_Erysipelotrichaceae_Solobacterium	C(abx_year)[T.1]:C(Bacteria_Firmicutes_Erysipelotrichia_Erysipelotrichales_Erysipelotrichaceae_Solobacterium)[T.1.0]	-0.0441583	-0.260941	0.794181	1255	0.994396	metabolite_999946398	X - 21353
Bacteria_Firmicutes_Erysipelotrichia_Erysipelotrichales_Erysipelotrichaceae_Turicibacter	C(abx_year)[T.1]:C(Bacteria_Firmicutes_Erysipelotrichia_Erysipelotrichales_Erysipelotrichaceae_Turicibacter)[T.1.0]	-0.0724011	-0.624537	0.53239	1255	0.978811	metabolite_999946398	X - 21353
Bacteria_Firmicutes_Erysipelotrichia_Erysipelotrichales_Erysipelotrichaceae_nan	C(abx_year)[T.1]:C(Bacteria_Firmicutes_Erysipelotrichia_Erysipelotrichales_Erysipelotrichaceae_nan)[T.1.0]	0.0341298	0.268832	0.788103	1255	0.994396	metabolite_999946398	X - 21353
Bacteria_Firmicutes_Negativicutes_Selenomonadales_Acidaminococcaceae_Acidaminococcus	C(abx_year)[T.1]:C(Bacteria_Firmicutes_Negativicutes_Selenomonadales_Acidaminococcaceae_Acidaminococcus)[T.1.0]	0.0690588	0.448572	0.653819	1255	0.978811	metabolite_999946398	X - 21353
Bacteria_Firmicutes_Negativicutes_Selenomonadales_Acidaminococcaceae_Phascolarctobacterium	C(abx_year)[T.1]:C(Bacteria_Firmicutes_Negativicutes_Selenomonadales_Acidaminococcaceae_Phascolarctobacterium)[T.1.0]	0.100419	0.830079	0.406654	1255	0.978811	metabolite_999946398	X - 21353
Bacteria_Firmicutes_Negativicutes_Selenomonadales_Veillonellaceae_Allisonella	C(abx_year)[T.1]:C(Bacteria_Firmicutes_Negativicutes_Selenomonadales_Veillonellaceae_Allisonella)[T.1.0]	0.172918	0.981337	0.326618	1255	0.978811	metabolite_999946398	X - 21353
Bacteria_Firmicutes_Negativicutes_Selenomonadales_Veillonellaceae_Dialister	C(abx_year)[T.1]:C(Bacteria_Firmicutes_Negativicutes_Selenomonadales_Veillonellaceae_Dialister)[T.1.0]	-0.0732433	-0.642705	0.520534	1255	0.978811	metabolite_999946398	X - 21353
Bacteria_Firmicutes_Negativicutes_Selenomonadales_Veillonellaceae_Megamonas	C(abx_year)[T.1]:C(Bacteria_Firmicutes_Negativicutes_Selenomonadales_Veillonellaceae_Megamonas)[T.1.0]	0.0303033	0.120252	0.904303	1255	0.994396	metabolite_999946398	X - 21353
Bacteria_Firmicutes_Negativicutes_Selenomonadales_Veillonellaceae_Megasphaera	C(abx_year)[T.1]:C(Bacteria_Firmicutes_Negativicutes_Selenomonadales_Veillonellaceae_Megasphaera)[T.1.0]	0.214384	1.15466	0.248454	1255	0.978811	metabolite_999946398	X - 21353
Bacteria_Firmicutes_Negativicutes_Selenomonadales_Veillonellaceae_Veillonella	C(abx_year)[T.1]:C(Bacteria_Firmicutes_Negativicutes_Selenomonadales_Veillonellaceae_Veillonella)[T.1.0]	0.00747958	0.065729	0.947604	1255	0.994396	metabolite_999946398	X - 21353
Bacteria_Firmicutes_Negativicutes_Selenomonadales_Veillonellaceae_nan	C(abx_year)[T.1]:C(Bacteria_Firmicutes_Negativicutes_Selenomonadales_Veillonellaceae_nan)[T.1.0]	0.00986885	0.0450119	0.964105	1255	0.994396	metabolite_999946398	X - 21353
Bacteria_Fusobacteria_Fusobacteriia_Fusobacteriales_Fusobacteriaceae_Fusobacterium	C(abx_year)[T.1]:C(Bacteria_Fusobacteria_Fusobacteriia_Fusobacteriales_Fusobacteriaceae_Fusobacterium)[T.1.0]	-0.172236	-0.899643	0.368485	1255	0.978811	metabolite_999946398	X - 21353
Bacteria_Lentisphaerae_Lentisphaeria_Victivallales_Victivallaceae_Victivallis	C(abx_year)[T.1]:C(Bacteria_Lentisphaerae_Lentisphaeria_Victivallales_Victivallaceae_Victivallis)[T.1.0]	0.0883393	0.600412	0.548341	1255	0.978811	metabolite_999946398	X - 21353
Bacteria_Lentisphaerae_Lentisphaeria_Victivallales_Victivallaceae_nan	C(abx_year)[T.1]:C(Bacteria_Lentisphaerae_Lentisphaeria_Victivallales_Victivallaceae_nan)[T.1.0]	0.0555144	0.180378	0.856885	1255	0.994396	metabolite_999946398	X - 21353
Bacteria_Lentisphaerae_Lentisphaeria_Victivallales_vadinBE97_nan	C(abx_year)[T.1]:C(Bacteria_Lentisphaerae_Lentisphaeria_Victivallales_vadinBE97_nan)[T.1.0]	-0.240034	-1.09401	0.274164	1255	0.978811	metabolite_999946398	X - 21353
Bacteria_Proteobacteria_Alphaproteobacteria_Rhodospirillales_nan_nan	C(abx_year)[T.1]:C(Bacteria_Proteobacteria_Alphaproteobacteria_Rhodospirillales_nan_nan)[T.1.0]	-0.252858	-2.04219	0.0413439	1255	0.628656	metabolite_999946398	X - 21353
Bacteria_Proteobacteria_Alphaproteobacteria_Rickettsiales_Mitochondria_nan	C(abx_year)[T.1]:C(Bacteria_Proteobacteria_Alphaproteobacteria_Rickettsiales_Mitochondria_nan)[T.1.0]	-0.154397	-0.690919	0.489746	1255	0.978811	metabolite_999946398	X - 21353
Bacteria_Proteobacteria_Deltaproteobacteria_Desulfovibrionales_Desulfovibrionaceae_Bilophila	C(abx_year)[T.1]:C(Bacteria_Proteobacteria_Deltaproteobacteria_Desulfovibrionales_Desulfovibrionaceae_Bilophila)[T.1.0]	-0.0454012	-0.350708	0.725867	1255	0.994396	metabolite_999946398	X - 21353
Bacteria_Proteobacteria_Deltaproteobacteria_Desulfovibrionales_Desulfovibrionaceae_Desulfovibrio	C(abx_year)[T.1]:C(Bacteria_Proteobacteria_Deltaproteobacteria_Desulfovibrionales_Desulfovibrionaceae_Desulfovibrio)[T.1.0]	0.0474007	0.359789	0.719066	1255	0.994396	metabolite_999946398	X - 21353
Bacteria_Proteobacteria_Deltaproteobacteria_Desulfovibrionales_Desulfovibrionaceae_nan	C(abx_year)[T.1]:C(Bacteria_Proteobacteria_Deltaproteobacteria_Desulfovibrionales_Desulfovibrionaceae_nan)[T.1.0]	0.0606732	0.449168	0.653389	1255	0.978811	metabolite_999946398	X - 21353
Bacteria_Proteobacteria_Gammaproteobacteria_Betaproteobacteriales_Burkholderiaceae_Oxalobacter	C(abx_year)[T.1]:C(Bacteria_Proteobacteria_Gammaproteobacteria_Betaproteobacteriales_Burkholderiaceae_Oxalobacter)[T.1.0]	-0.166865	-1.25071	0.211276	1255	0.978811	metabolite_999946398	X - 21353
Bacteria_Proteobacteria_Gammaproteobacteria_Betaproteobacteriales_Burkholderiaceae_Parasutterella	C(abx_year)[T.1]:C(Bacteria_Proteobacteria_Gammaproteobacteria_Betaproteobacteriales_Burkholderiaceae_Parasutterella)[T.1.0]	-0.0249976	-0.198079	0.843016	1255	0.994396	metabolite_999946398	X - 21353
Bacteria_Proteobacteria_Gammaproteobacteria_Betaproteobacteriales_Burkholderiaceae_Sutterella	C(abx_year)[T.1]:C(Bacteria_Proteobacteria_Gammaproteobacteria_Betaproteobacteriales_Burkholderiaceae_Sutterella)[T.1.0]	-0.0878802	-0.765688	0.444008	1255	0.978811	metabolite_999946398	X - 21353
Bacteria_Proteobacteria_Gammaproteobacteria_Enterobacteriales_Enterobacteriaceae_Citrobacter	C(abx_year)[T.1]:C(Bacteria_Proteobacteria_Gammaproteobacteria_Enterobacteriales_Enterobacteriaceae_Citrobacter)[T.1.0]	0.881937	2.67149	0.00765046	1255	0.628656	metabolite_999946398	X - 21353
Bacteria_Proteobacteria_Gammaproteobacteria_Enterobacteriales_Enterobacteriaceae_Escherichia_Shigella	C(abx_year)[T.1]:C(Bacteria_Proteobacteria_Gammaproteobacteria_Enterobacteriales_Enterobacteriaceae_Escherichia_Shigella)[T.1.0]	-0.102412	-0.892603	0.372243	1255	0.978811	metabolite_999946398	X - 21353
Bacteria_Proteobacteria_Gammaproteobacteria_Enterobacteriales_Enterobacteriaceae_Klebsiella	C(abx_year)[T.1]:C(Bacteria_Proteobacteria_Gammaproteobacteria_Enterobacteriales_Enterobacteriaceae_Klebsiella)[T.1.0]	0.112778	0.708114	0.479008	1255	0.978811	metabolite_999946398	X - 21353
Bacteria_Proteobacteria_Gammaproteobacteria_Enterobacteriales_Enterobacteriaceae_nan	C(abx_year)[T.1]:C(Bacteria_Proteobacteria_Gammaproteobacteria_Enterobacteriales_Enterobacteriaceae_nan)[T.1.0]	0.178849	0.556767	0.577787	1255	0.978811	metabolite_999946398	X - 21353
Bacteria_Proteobacteria_Gammaproteobacteria_Pasteurellales_Pasteurellaceae_Haemophilus	C(abx_year)[T.1]:C(Bacteria_Proteobacteria_Gammaproteobacteria_Pasteurellales_Pasteurellaceae_Haemophilus)[T.1.0]	0.0564066	0.495724	0.620177	1255	0.978811	metabolite_999946398	X - 21353
Bacteria_Proteobacteria_Gammaproteobacteria_Pseudomonadales_Pseudomonadaceae_Pseudomonas	C(abx_year)[T.1]:C(Bacteria_Proteobacteria_Gammaproteobacteria_Pseudomonadales_Pseudomonadaceae_Pseudomonas)[T.1.0]	0.462503	1.69843	0.0896779	1255	0.749707	metabolite_999946398	X - 21353
Bacteria_Synergistetes_Synergistia_Synergistales_Synergistaceae_Cloacibacillus	C(abx_year)[T.1]:C(Bacteria_Synergistetes_Synergistia_Synergistales_Synergistaceae_Cloacibacillus)[T.1.0]	0.30881	1.78077	0.075195	1255	0.728693	metabolite_999946398	X - 21353
Bacteria_Tenericutes_Mollicutes_Anaeroplasmatales_Anaeroplasmataceae_Anaeroplasma	C(abx_year)[T.1]:C(Bacteria_Tenericutes_Mollicutes_Anaeroplasmatales_Anaeroplasmataceae_Anaeroplasma)[T.1.0]	0.206346	0.450248	0.65261	1255	0.978811	metabolite_999946398	X - 21353
Bacteria_Tenericutes_Mollicutes_Izimaplasmatales_nan_nan	C(abx_year)[T.1]:C(Bacteria_Tenericutes_Mollicutes_Izimaplasmatales_nan_nan)[T.1.0]	0.239515	1.74576	0.0811004	1255	0.728693	metabolite_999946398	X - 21353
Bacteria_Tenericutes_Mollicutes_Mollicutes_RF39_nan_nan	C(abx_year)[T.1]:C(Bacteria_Tenericutes_Mollicutes_Mollicutes_RF39_nan_nan)[T.1.0]	0.135817	1.05821	0.290166	1255	0.978811	metabolite_999946398	X - 21353
Bacteria_Verrucomicrobia_Verrucomicrobiae_Opitutales_Puniceicoccaceae_nan	C(abx_year)[T.1]:C(Bacteria_Verrucomicrobia_Verrucomicrobiae_Opitutales_Puniceicoccaceae_nan)[T.1.0]	0.266265	1.06743	0.285987	1255	0.978811	metabolite_999946398	X - 21353
Bacteria_Verrucomicrobia_Verrucomicrobiae_Verrucomicrobiales_Akkermansiaceae_Akkermansia	C(abx_year)[T.1]:C(Bacteria_Verrucomicrobia_Verrucomicrobiae_Verrucomicrobiales_Akkermansiaceae_Akkermansia)[T.1.0]	0.264488	2.23206	0.0257893	1255	0.628656	metabolite_999946398	X - 21353
Archaea_Euryarchaeota_Methanobacteria_Methanobacteriales_Methanobacteriaceae_Methanobrevibacter	C(abx_year)[T.1]:C(Archaea_Euryarchaeota_Methanobacteria_Methanobacteriales_Methanobacteriaceae_Methanobrevibacter)[T.1.0]	0.0787233	0.545535	0.585521	916	0.907436	metabolite_100001148	5-hydroxyhexanoate
Archaea_Euryarchaeota_Methanobacteria_Methanobacteriales_Methanobacteriaceae_Methanosphaera	C(abx_year)[T.1]:C(Archaea_Euryarchaeota_Methanobacteria_Methanobacteriales_Methanobacteriaceae_Methanosphaera)[T.1.0]	-0.112889	-0.369892	0.71155	916	0.917987	metabolite_100001148	5-hydroxyhexanoate
Bacteria_Actinobacteria_Actinobacteria_Actinomycetales_Actinomycetaceae_Actinomyces	C(abx_year)[T.1]:C(Bacteria_Actinobacteria_Actinobacteria_Actinomycetales_Actinomycetaceae_Actinomyces)[T.1.0]	-0.174661	-1.28405	0.199456	916	0.729378	metabolite_100001148	5-hydroxyhexanoate
Bacteria_Actinobacteria_Actinobacteria_Bifidobacteriales_Bifidobacteriaceae_Bifidobacterium	C(abx_year)[T.1]:C(Bacteria_Actinobacteria_Actinobacteria_Bifidobacteriales_Bifidobacteriaceae_Bifidobacterium)[T.1.0]	-0.196908	-1.2148	0.224759	916	0.764802	metabolite_100001148	5-hydroxyhexanoate
Bacteria_Actinobacteria_Actinobacteria_Corynebacteriales_Corynebacteriaceae_Corynebacterium	C(abx_year)[T.1]:C(Bacteria_Actinobacteria_Actinobacteria_Corynebacteriales_Corynebacteriaceae_Corynebacterium)[T.1.0]	0.0875054	0.283821	0.776613	916	0.946399	metabolite_100001148	5-hydroxyhexanoate
Bacteria_Actinobacteria_Actinobacteria_Micrococcales_Micrococcaceae_Rothia	C(abx_year)[T.1]:C(Bacteria_Actinobacteria_Actinobacteria_Micrococcales_Micrococcaceae_Rothia)[T.1.0]	-0.208448	-1.00596	0.314703	916	0.764802	metabolite_100001148	5-hydroxyhexanoate
Bacteria_Actinobacteria_Coriobacteriia_Coriobacteriales_Atopobiaceae_Atopobium	C(abx_year)[T.1]:C(Bacteria_Actinobacteria_Coriobacteriia_Coriobacteriales_Atopobiaceae_Atopobium)[T.1.0]	-0.152837	-0.628571	0.52979	916	0.907436	metabolite_100001148	5-hydroxyhexanoate
Bacteria_Actinobacteria_Coriobacteriia_Coriobacteriales_Atopobiaceae_Libanicoccus	C(abx_year)[T.1]:C(Bacteria_Actinobacteria_Coriobacteriia_Coriobacteriales_Atopobiaceae_Libanicoccus)[T.1.0]	-0.542424	-1.57227	0.116239	916	0.660592	metabolite_100001148	5-hydroxyhexanoate
Bacteria_Actinobacteria_Coriobacteriia_Coriobacteriales_Atopobiaceae_Olsenella	C(abx_year)[T.1]:C(Bacteria_Actinobacteria_Coriobacteriia_Coriobacteriales_Atopobiaceae_Olsenella)[T.1.0]	-0.165601	-0.625896	0.531542	916	0.907436	metabolite_100001148	5-hydroxyhexanoate
Bacteria_Actinobacteria_Coriobacteriia_Coriobacteriales_Coriobacteriaceae_Collinsella	C(abx_year)[T.1]:C(Bacteria_Actinobacteria_Coriobacteriia_Coriobacteriales_Coriobacteriaceae_Collinsella)[T.1.0]	0.240773	1.50944	0.131536	916	0.660592	metabolite_100001148	5-hydroxyhexanoate
Bacteria_Actinobacteria_Coriobacteriia_Coriobacteriales_Coriobacteriales_Incertae_Sedis_Raoultibacter	C(abx_year)[T.1]:C(Bacteria_Actinobacteria_Coriobacteriia_Coriobacteriales_Coriobacteriales_Incertae_Sedis_Raoultibacter)[T.1.0]	-0.218522	-0.861699	0.389083	916	0.821397	metabolite_100001148	5-hydroxyhexanoate
Bacteria_Actinobacteria_Coriobacteriia_Coriobacteriales_Coriobacteriales_Incertae_Sedis_nan	C(abx_year)[T.1]:C(Bacteria_Actinobacteria_Coriobacteriia_Coriobacteriales_Coriobacteriales_Incertae_Sedis_nan)[T.1.0]	0.181749	1.32935	0.184068	916	0.726677	metabolite_100001148	5-hydroxyhexanoate
Bacteria_Actinobacteria_Coriobacteriia_Coriobacteriales_Eggerthellaceae_Adlercreutzia	C(abx_year)[T.1]:C(Bacteria_Actinobacteria_Coriobacteriia_Coriobacteriales_Eggerthellaceae_Adlercreutzia)[T.1.0]	0.18067	1.30401	0.192563	916	0.729378	metabolite_100001148	5-hydroxyhexanoate
Bacteria_Actinobacteria_Coriobacteriia_Coriobacteriales_Eggerthellaceae_DNF00809	C(abx_year)[T.1]:C(Bacteria_Actinobacteria_Coriobacteriia_Coriobacteriales_Eggerthellaceae_DNF00809)[T.1.0]	0.0712854	0.465095	0.641976	916	0.907436	metabolite_100001148	5-hydroxyhexanoate
Bacteria_Actinobacteria_Coriobacteriia_Coriobacteriales_Eggerthellaceae_Eggerthella	C(abx_year)[T.1]:C(Bacteria_Actinobacteria_Coriobacteriia_Coriobacteriales_Eggerthellaceae_Eggerthella)[T.1.0]	-0.112313	-0.816278	0.414557	916	0.823348	metabolite_100001148	5-hydroxyhexanoate
Bacteria_Actinobacteria_Coriobacteriia_Coriobacteriales_Eggerthellaceae_Enterorhabdus	C(abx_year)[T.1]:C(Bacteria_Actinobacteria_Coriobacteriia_Coriobacteriales_Eggerthellaceae_Enterorhabdus)[T.1.0]	-0.120558	-0.575426	0.565147	916	0.907436	metabolite_100001148	5-hydroxyhexanoate
Bacteria_Actinobacteria_Coriobacteriia_Coriobacteriales_Eggerthellaceae_Gordonibacter	C(abx_year)[T.1]:C(Bacteria_Actinobacteria_Coriobacteriia_Coriobacteriales_Eggerthellaceae_Gordonibacter)[T.1.0]	0.0105417	0.0769111	0.938711	916	0.980403	metabolite_100001148	5-hydroxyhexanoate
Bacteria_Actinobacteria_Coriobacteriia_Coriobacteriales_Eggerthellaceae_Senegalimassilia	C(abx_year)[T.1]:C(Bacteria_Actinobacteria_Coriobacteriia_Coriobacteriales_Eggerthellaceae_Senegalimassilia)[T.1.0]	-0.113172	-0.678804	0.497437	916	0.907436	metabolite_100001148	5-hydroxyhexanoate
Bacteria_Actinobacteria_Coriobacteriia_Coriobacteriales_Eggerthellaceae_Slackia	C(abx_year)[T.1]:C(Bacteria_Actinobacteria_Coriobacteriia_Coriobacteriales_Eggerthellaceae_Slackia)[T.1.0]	-0.0985316	-0.634321	0.526033	916	0.907436	metabolite_100001148	5-hydroxyhexanoate
Bacteria_Actinobacteria_Coriobacteriia_Coriobacteriales_Eggerthellaceae_nan	C(abx_year)[T.1]:C(Bacteria_Actinobacteria_Coriobacteriia_Coriobacteriales_Eggerthellaceae_nan)[T.1.0]	0.061011	0.404941	0.685617	916	0.907462	metabolite_100001148	5-hydroxyhexanoate
Bacteria_Actinobacteria_Coriobacteriia_Coriobacteriales_nan_nan	C(abx_year)[T.1]:C(Bacteria_Actinobacteria_Coriobacteriia_Coriobacteriales_nan_nan)[T.1.0]	0.206271	1.39326	0.163886	916	0.71162	metabolite_100001148	5-hydroxyhexanoate
Bacteria_Bacteroidetes_Bacteroidia_Bacteroidales_Barnesiellaceae_Barnesiella	C(abx_year)[T.1]:C(Bacteria_Bacteroidetes_Bacteroidia_Bacteroidales_Barnesiellaceae_Barnesiella)[T.1.0]	0.0216402	0.157708	0.874722	916	0.97294	metabolite_100001148	5-hydroxyhexanoate
Bacteria_Bacteroidetes_Bacteroidia_Bacteroidales_Barnesiellaceae_Coprobacter	C(abx_year)[T.1]:C(Bacteria_Bacteroidetes_Bacteroidia_Bacteroidales_Barnesiellaceae_Coprobacter)[T.1.0]	-0.0975762	-0.659602	0.509678	916	0.907436	metabolite_100001148	5-hydroxyhexanoate
Bacteria_Bacteroidetes_Bacteroidia_Bacteroidales_Barnesiellaceae_nan	C(abx_year)[T.1]:C(Bacteria_Bacteroidetes_Bacteroidia_Bacteroidales_Barnesiellaceae_nan)[T.1.0]	0.0819978	0.393491	0.69405	916	0.907462	metabolite_100001148	5-hydroxyhexanoate
Bacteria_Bacteroidetes_Bacteroidia_Bacteroidales_Marinifilaceae_Butyricimonas	C(abx_year)[T.1]:C(Bacteria_Bacteroidetes_Bacteroidia_Bacteroidales_Marinifilaceae_Butyricimonas)[T.1.0]	0.159398	1.18222	0.237432	916	0.764802	metabolite_100001148	5-hydroxyhexanoate
Bacteria_Bacteroidetes_Bacteroidia_Bacteroidales_Marinifilaceae_Odoribacter	C(abx_year)[T.1]:C(Bacteria_Bacteroidetes_Bacteroidia_Bacteroidales_Marinifilaceae_Odoribacter)[T.1.0]	-0.0247622	-0.160492	0.872529	916	0.97294	metabolite_100001148	5-hydroxyhexanoate
Bacteria_Bacteroidetes_Bacteroidia_Bacteroidales_Marinifilaceae_Sanguibacteroides	C(abx_year)[T.1]:C(Bacteria_Bacteroidetes_Bacteroidia_Bacteroidales_Marinifilaceae_Sanguibacteroides)[T.1.0]	0.216661	0.561889	0.574331	916	0.907436	metabolite_100001148	5-hydroxyhexanoate
Bacteria_Bacteroidetes_Bacteroidia_Bacteroidales_Muribaculaceae_nan	C(abx_year)[T.1]:C(Bacteria_Bacteroidetes_Bacteroidia_Bacteroidales_Muribaculaceae_nan)[T.1.0]	-0.0255288	-0.164226	0.86959	916	0.97294	metabolite_100001148	5-hydroxyhexanoate
Bacteria_Bacteroidetes_Bacteroidia_Bacteroidales_Porphyromonadaceae_Porphyromonas	C(abx_year)[T.1]:C(Bacteria_Bacteroidetes_Bacteroidia_Bacteroidales_Porphyromonadaceae_Porphyromonas)[T.1.0]	0.0481873	0.145961	0.883984	916	0.97294	metabolite_100001148	5-hydroxyhexanoate
Bacteria_Bacteroidetes_Bacteroidia_Bacteroidales_Prevotellaceae_Alloprevotella	C(abx_year)[T.1]:C(Bacteria_Bacteroidetes_Bacteroidia_Bacteroidales_Prevotellaceae_Alloprevotella)[T.1.0]	-0.006514	-0.0262026	0.979102	916	0.983809	metabolite_100001148	5-hydroxyhexanoate
Bacteria_Bacteroidetes_Bacteroidia_Bacteroidales_Prevotellaceae_Paraprevotella	C(abx_year)[T.1]:C(Bacteria_Bacteroidetes_Bacteroidia_Bacteroidales_Prevotellaceae_Paraprevotella)[T.1.0]	0.150772	0.918704	0.358497	916	0.799199	metabolite_100001148	5-hydroxyhexanoate
Bacteria_Bacteroidetes_Bacteroidia_Bacteroidales_Prevotellaceae_Prevotella	C(abx_year)[T.1]:C(Bacteria_Bacteroidetes_Bacteroidia_Bacteroidales_Prevotellaceae_Prevotella)[T.1.0]	-0.251342	-1.06876	0.285465	916	0.764802	metabolite_100001148	5-hydroxyhexanoate
Bacteria_Bacteroidetes_Bacteroidia_Bacteroidales_Prevotellaceae_Prevotella_2	C(abx_year)[T.1]:C(Bacteria_Bacteroidetes_Bacteroidia_Bacteroidales_Prevotellaceae_Prevotella_2)[T.1.0]	-0.241047	-0.882903	0.377525	916	0.821397	metabolite_100001148	5-hydroxyhexanoate
Bacteria_Bacteroidetes_Bacteroidia_Bacteroidales_Prevotellaceae_Prevotella_6	C(abx_year)[T.1]:C(Bacteria_Bacteroidetes_Bacteroidia_Bacteroidales_Prevotellaceae_Prevotella_6)[T.1.0]	-0.220463	-0.810771	0.417711	916	0.823348	metabolite_100001148	5-hydroxyhexanoate
Bacteria_Bacteroidetes_Bacteroidia_Bacteroidales_Prevotellaceae_Prevotella_7	C(abx_year)[T.1]:C(Bacteria_Bacteroidetes_Bacteroidia_Bacteroidales_Prevotellaceae_Prevotella_7)[T.1.0]	-0.203992	-0.993272	0.320844	916	0.770764	metabolite_100001148	5-hydroxyhexanoate
Bacteria_Bacteroidetes_Bacteroidia_Bacteroidales_Prevotellaceae_Prevotella_9	C(abx_year)[T.1]:C(Bacteria_Bacteroidetes_Bacteroidia_Bacteroidales_Prevotellaceae_Prevotella_9)[T.1.0]	0.0412844	0.279607	0.779843	916	0.946399	metabolite_100001148	5-hydroxyhexanoate
Bacteria_Bacteroidetes_Bacteroidia_Bacteroidales_Prevotellaceae_Prevotellaceae_NK3B31_group	C(abx_year)[T.1]:C(Bacteria_Bacteroidetes_Bacteroidia_Bacteroidales_Prevotellaceae_Prevotellaceae_NK3B31_group)[T.1.0]	0.517289	1.5649	0.117957	916	0.660592	metabolite_100001148	5-hydroxyhexanoate
Bacteria_Bacteroidetes_Bacteroidia_Bacteroidales_Prevotellaceae_nan	C(abx_year)[T.1]:C(Bacteria_Bacteroidetes_Bacteroidia_Bacteroidales_Prevotellaceae_nan)[T.1.0]	-0.168925	-0.501395	0.616216	916	0.907436	metabolite_100001148	5-hydroxyhexanoate
Bacteria_Bacteroidetes_Bacteroidia_Bacteroidales_Rikenellaceae_Alistipes	C(abx_year)[T.1]:C(Bacteria_Bacteroidetes_Bacteroidia_Bacteroidales_Rikenellaceae_Alistipes)[T.1.0]	-0.152605	-0.506773	0.612438	916	0.907436	metabolite_100001148	5-hydroxyhexanoate
Bacteria_Bacteroidetes_Bacteroidia_Bacteroidales_Rikenellaceae_Rikenellaceae_RC9_gut_group	C(abx_year)[T.1]:C(Bacteria_Bacteroidetes_Bacteroidia_Bacteroidales_Rikenellaceae_Rikenellaceae_RC9_gut_group)[T.1.0]	0.133493	0.471356	0.637501	916	0.907436	metabolite_100001148	5-hydroxyhexanoate
Bacteria_Bacteroidetes_Bacteroidia_Bacteroidales_Tannerellaceae_Parabacteroides	C(abx_year)[T.1]:C(Bacteria_Bacteroidetes_Bacteroidia_Bacteroidales_Tannerellaceae_Parabacteroides)[T.1.0]	-0.127897	-0.59776	0.550151	916	0.907436	metabolite_100001148	5-hydroxyhexanoate
Bacteria_Bacteroidetes_Bacteroidia_Bacteroidales_nan_nan	C(abx_year)[T.1]:C(Bacteria_Bacteroidetes_Bacteroidia_Bacteroidales_nan_nan)[T.1.0]	0.189781	0.837734	0.402402	916	0.823348	metabolite_100001148	5-hydroxyhexanoate
Bacteria_Bacteroidetes_Bacteroidia_Flavobacteriales_nan_nan	C(abx_year)[T.1]:C(Bacteria_Bacteroidetes_Bacteroidia_Flavobacteriales_nan_nan)[T.1.0]	0.191842	0.838607	0.401913	916	0.823348	metabolite_100001148	5-hydroxyhexanoate
Bacteria_Cyanobacteria_Melainabacteria_Gastranaerophilales_nan_nan	C(abx_year)[T.1]:C(Bacteria_Cyanobacteria_Melainabacteria_Gastranaerophilales_nan_nan)[T.1.0]	-0.176413	-1.20603	0.228121	916	0.764802	metabolite_100001148	5-hydroxyhexanoate
Bacteria_Cyanobacteria_Oxyphotobacteria_Chloroplast_nan_nan	C(abx_year)[T.1]:C(Bacteria_Cyanobacteria_Oxyphotobacteria_Chloroplast_nan_nan)[T.1.0]	0.336118	2.15078	0.0317594	916	0.553142	metabolite_100001148	5-hydroxyhexanoate
Bacteria_Epsilonbacteraeota_Campylobacteria_Campylobacterales_Campylobacteraceae_Campylobacter	C(abx_year)[T.1]:C(Bacteria_Epsilonbacteraeota_Campylobacteria_Campylobacterales_Campylobacteraceae_Campylobacter)[T.1.0]	0.0174417	0.0631495	0.949661	916	0.980403	metabolite_100001148	5-hydroxyhexanoate
Bacteria_Firmicutes_Bacilli_Bacillales_Family_XI_Gemella	C(abx_year)[T.1]:C(Bacteria_Firmicutes_Bacilli_Bacillales_Family_XI_Gemella)[T.1.0]	0.179909	1.07539	0.282488	916	0.764802	metabolite_100001148	5-hydroxyhexanoate
Bacteria_Firmicutes_Bacilli_Lactobacillales_Carnobacteriaceae_Granulicatella	C(abx_year)[T.1]:C(Bacteria_Firmicutes_Bacilli_Lactobacillales_Carnobacteriaceae_Granulicatella)[T.1.0]	-0.346919	-2.50167	0.0125375	916	0.553142	metabolite_100001148	5-hydroxyhexanoate
Bacteria_Firmicutes_Bacilli_Lactobacillales_Enterococcaceae_Enterococcus	C(abx_year)[T.1]:C(Bacteria_Firmicutes_Bacilli_Lactobacillales_Enterococcaceae_Enterococcus)[T.1.0]	-0.229159	-1.09041	0.275825	916	0.764802	metabolite_100001148	5-hydroxyhexanoate
Bacteria_Firmicutes_Bacilli_Lactobacillales_Lactobacillaceae_Lactobacillus	C(abx_year)[T.1]:C(Bacteria_Firmicutes_Bacilli_Lactobacillales_Lactobacillaceae_Lactobacillus)[T.1.0]	-0.0917347	-0.674465	0.500189	916	0.907436	metabolite_100001148	5-hydroxyhexanoate
Bacteria_Firmicutes_Bacilli_Lactobacillales_Lactobacillaceae_Pediococcus	C(abx_year)[T.1]:C(Bacteria_Firmicutes_Bacilli_Lactobacillales_Lactobacillaceae_Pediococcus)[T.1.0]	-0.362062	-0.943562	0.345647	916	0.799199	metabolite_100001148	5-hydroxyhexanoate
Bacteria_Firmicutes_Bacilli_Lactobacillales_Leuconostocaceae_Leuconostoc	C(abx_year)[T.1]:C(Bacteria_Firmicutes_Bacilli_Lactobacillales_Leuconostocaceae_Leuconostoc)[T.1.0]	-0.0844423	-0.443133	0.657776	916	0.907436	metabolite_100001148	5-hydroxyhexanoate
Bacteria_Firmicutes_Bacilli_Lactobacillales_Leuconostocaceae_Weissella	C(abx_year)[T.1]:C(Bacteria_Firmicutes_Bacilli_Lactobacillales_Leuconostocaceae_Weissella)[T.1.0]	-0.60887	-2.25868	0.0241421	916	0.553142	metabolite_100001148	5-hydroxyhexanoate
Bacteria_Firmicutes_Bacilli_Lactobacillales_Streptococcaceae_Lactococcus	C(abx_year)[T.1]:C(Bacteria_Firmicutes_Bacilli_Lactobacillales_Streptococcaceae_Lactococcus)[T.1.0]	-0.257746	-1.88484	0.0597732	916	0.660592	metabolite_100001148	5-hydroxyhexanoate
Bacteria_Firmicutes_Clostridia_Clostridiales_Christensenellaceae_Catabacter	C(abx_year)[T.1]:C(Bacteria_Firmicutes_Clostridia_Clostridiales_Christensenellaceae_Catabacter)[T.1.0]	0.125249	0.703767	0.48176	916	0.907098	metabolite_100001148	5-hydroxyhexanoate
Bacteria_Firmicutes_Clostridia_Clostridiales_Christensenellaceae_Christensenella	C(abx_year)[T.1]:C(Bacteria_Firmicutes_Clostridia_Clostridiales_Christensenellaceae_Christensenella)[T.1.0]	-0.131729	-0.538184	0.590583	916	0.907436	metabolite_100001148	5-hydroxyhexanoate
Bacteria_Firmicutes_Clostridia_Clostridiales_Christensenellaceae_Christensenellaceae_R7_group	C(abx_year)[T.1]:C(Bacteria_Firmicutes_Clostridia_Clostridiales_Christensenellaceae_Christensenellaceae_R7_group)[T.1.0]	0.0506732	0.274995	0.783383	916	0.946399	metabolite_100001148	5-hydroxyhexanoate
Bacteria_Firmicutes_Clostridia_Clostridiales_Christensenellaceae_nan	C(abx_year)[T.1]:C(Bacteria_Firmicutes_Clostridia_Clostridiales_Christensenellaceae_nan)[T.1.0]	0.0959436	0.574232	0.565954	916	0.907436	metabolite_100001148	5-hydroxyhexanoate
Bacteria_Firmicutes_Clostridia_Clostridiales_Clostridiaceae_1_Clostridium_sensu_stricto_1	C(abx_year)[T.1]:C(Bacteria_Firmicutes_Clostridia_Clostridiales_Clostridiaceae_1_Clostridium_sensu_stricto_1)[T.1.0]	-0.237947	-1.58916	0.112376	916	0.660592	metabolite_100001148	5-hydroxyhexanoate
Bacteria_Firmicutes_Clostridia_Clostridiales_Clostridiales_vadinBB60_group_nan	C(abx_year)[T.1]:C(Bacteria_Firmicutes_Clostridia_Clostridiales_Clostridiales_vadinBB60_group_nan)[T.1.0]	-0.0155225	-0.103367	0.917695	916	0.980403	metabolite_100001148	5-hydroxyhexanoate
Bacteria_Firmicutes_Clostridia_Clostridiales_Defluviitaleaceae_Defluviitaleaceae_UCG011	C(abx_year)[T.1]:C(Bacteria_Firmicutes_Clostridia_Clostridiales_Defluviitaleaceae_Defluviitaleaceae_UCG011)[T.1.0]	-0.0161817	-0.117534	0.906463	916	0.97655	metabolite_100001148	5-hydroxyhexanoate
Bacteria_Firmicutes_Clostridia_Clostridiales_Eubacteriaceae_Anaerofustis	C(abx_year)[T.1]:C(Bacteria_Firmicutes_Clostridia_Clostridiales_Eubacteriaceae_Anaerofustis)[T.1.0]	-0.142621	-1.01035	0.312599	916	0.764802	metabolite_100001148	5-hydroxyhexanoate
Bacteria_Firmicutes_Clostridia_Clostridiales_Eubacteriaceae_Eubacterium	C(abx_year)[T.1]:C(Bacteria_Firmicutes_Clostridia_Clostridiales_Eubacteriaceae_Eubacterium)[T.1.0]	0.0560082	0.297232	0.766358	916	0.946399	metabolite_100001148	5-hydroxyhexanoate
Bacteria_Firmicutes_Clostridia_Clostridiales_Family_XIII_Family_XIII_AD3011_group	C(abx_year)[T.1]:C(Bacteria_Firmicutes_Clostridia_Clostridiales_Family_XIII_Family_XIII_AD3011_group)[T.1.0]	-0.0579558	-0.26779	0.788922	916	0.947613	metabolite_100001148	5-hydroxyhexanoate
Bacteria_Firmicutes_Clostridia_Clostridiales_Family_XIII_Family_XIII_UCG001	C(abx_year)[T.1]:C(Bacteria_Firmicutes_Clostridia_Clostridiales_Family_XIII_Family_XIII_UCG001)[T.1.0]	0.241936	1.48057	0.139072	916	0.660592	metabolite_100001148	5-hydroxyhexanoate
Bacteria_Firmicutes_Clostridia_Clostridiales_Family_XIII_Mogibacterium	C(abx_year)[T.1]:C(Bacteria_Firmicutes_Clostridia_Clostridiales_Family_XIII_Mogibacterium)[T.1.0]	-0.451224	-1.60685	0.108438	916	0.660592	metabolite_100001148	5-hydroxyhexanoate
Bacteria_Firmicutes_Clostridia_Clostridiales_Family_XIII_nan	C(abx_year)[T.1]:C(Bacteria_Firmicutes_Clostridia_Clostridiales_Family_XIII_nan)[T.1.0]	-0.012508	-0.0792084	0.936884	916	0.980403	metabolite_100001148	5-hydroxyhexanoate
Bacteria_Firmicutes_Clostridia_Clostridiales_Family_XI_Anaerococcus	C(abx_year)[T.1]:C(Bacteria_Firmicutes_Clostridia_Clostridiales_Family_XI_Anaerococcus)[T.1.0]	-0.0661915	-0.287737	0.773614	916	0.946399	metabolite_100001148	5-hydroxyhexanoate
Bacteria_Firmicutes_Clostridia_Clostridiales_Family_XI_Ezakiella	C(abx_year)[T.1]:C(Bacteria_Firmicutes_Clostridia_Clostridiales_Family_XI_Ezakiella)[T.1.0]	0.280412	1.15182	0.2497	916	0.764802	metabolite_100001148	5-hydroxyhexanoate
Bacteria_Firmicutes_Clostridia_Clostridiales_Family_XI_Finegoldia	C(abx_year)[T.1]:C(Bacteria_Firmicutes_Clostridia_Clostridiales_Family_XI_Finegoldia)[T.1.0]	0.349446	1.42196	0.155385	916	0.705988	metabolite_100001148	5-hydroxyhexanoate
Bacteria_Firmicutes_Clostridia_Clostridiales_Family_XI_Parvimonas	C(abx_year)[T.1]:C(Bacteria_Firmicutes_Clostridia_Clostridiales_Family_XI_Parvimonas)[T.1.0]	0.0730039	0.212501	0.831764	916	0.971166	metabolite_100001148	5-hydroxyhexanoate
Bacteria_Firmicutes_Clostridia_Clostridiales_Family_XI_Peptoniphilus	C(abx_year)[T.1]:C(Bacteria_Firmicutes_Clostridia_Clostridiales_Family_XI_Peptoniphilus)[T.1.0]	0.257415	0.949063	0.342843	916	0.799199	metabolite_100001148	5-hydroxyhexanoate
Bacteria_Firmicutes_Clostridia_Clostridiales_Lachnospiraceae_284	C(abx_year)[T.1]:C(Bacteria_Firmicutes_Clostridia_Clostridiales_Lachnospiraceae_284)[T.1.0]	-0.107123	-0.335251	0.737514	916	0.928557	metabolite_100001148	5-hydroxyhexanoate
Bacteria_Firmicutes_Clostridia_Clostridiales_Lachnospiraceae_Agathobacter	C(abx_year)[T.1]:C(Bacteria_Firmicutes_Clostridia_Clostridiales_Lachnospiraceae_Agathobacter)[T.1.0]	0.831344	2.33853	0.0195778	916	0.553142	metabolite_100001148	5-hydroxyhexanoate
Bacteria_Firmicutes_Clostridia_Clostridiales_Lachnospiraceae_Anaerosporobacter	C(abx_year)[T.1]:C(Bacteria_Firmicutes_Clostridia_Clostridiales_Lachnospiraceae_Anaerosporobacter)[T.1.0]	0.369349	2.08001	0.0378069	916	0.55862	metabolite_100001148	5-hydroxyhexanoate
Bacteria_Firmicutes_Clostridia_Clostridiales_Lachnospiraceae_Butyrivibrio	C(abx_year)[T.1]:C(Bacteria_Firmicutes_Clostridia_Clostridiales_Lachnospiraceae_Butyrivibrio)[T.1.0]	0.450875	1.77928	0.0755309	916	0.660592	metabolite_100001148	5-hydroxyhexanoate
Bacteria_Firmicutes_Clostridia_Clostridiales_Lachnospiraceae_CAG56	C(abx_year)[T.1]:C(Bacteria_Firmicutes_Clostridia_Clostridiales_Lachnospiraceae_CAG56)[T.1.0]	0.0695871	0.49668	0.619536	916	0.907436	metabolite_100001148	5-hydroxyhexanoate
Bacteria_Firmicutes_Clostridia_Clostridiales_Lachnospiraceae_Coprococcus_1	C(abx_year)[T.1]:C(Bacteria_Firmicutes_Clostridia_Clostridiales_Lachnospiraceae_Coprococcus_1)[T.1.0]	0.0635449	0.419718	0.674792	916	0.907462	metabolite_100001148	5-hydroxyhexanoate
Bacteria_Firmicutes_Clostridia_Clostridiales_Lachnospiraceae_Coprococcus_2	C(abx_year)[T.1]:C(Bacteria_Firmicutes_Clostridia_Clostridiales_Lachnospiraceae_Coprococcus_2)[T.1.0]	0.325863	2.3345	0.0197885	916	0.553142	metabolite_100001148	5-hydroxyhexanoate
Bacteria_Firmicutes_Clostridia_Clostridiales_Lachnospiraceae_Coprococcus_3	C(abx_year)[T.1]:C(Bacteria_Firmicutes_Clostridia_Clostridiales_Lachnospiraceae_Coprococcus_3)[T.1.0]	0.0883971	0.493933	0.621474	916	0.907436	metabolite_100001148	5-hydroxyhexanoate
Bacteria_Firmicutes_Clostridia_Clostridiales_Lachnospiraceae_Cuneatibacter	C(abx_year)[T.1]:C(Bacteria_Firmicutes_Clostridia_Clostridiales_Lachnospiraceae_Cuneatibacter)[T.1.0]	-0.443242	-1.53997	0.12392	916	0.660592	metabolite_100001148	5-hydroxyhexanoate
Bacteria_Firmicutes_Clostridia_Clostridiales_Lachnospiraceae_Dorea	C(abx_year)[T.1]:C(Bacteria_Firmicutes_Clostridia_Clostridiales_Lachnospiraceae_Dorea)[T.1.0]	0.539063	1.92578	0.0544465	916	0.660592	metabolite_100001148	5-hydroxyhexanoate
Bacteria_Firmicutes_Clostridia_Clostridiales_Lachnospiraceae_Eisenbergiella	C(abx_year)[T.1]:C(Bacteria_Firmicutes_Clostridia_Clostridiales_Lachnospiraceae_Eisenbergiella)[T.1.0]	-0.177858	-1.29918	0.194214	916	0.729378	metabolite_100001148	5-hydroxyhexanoate
Bacteria_Firmicutes_Clostridia_Clostridiales_Lachnospiraceae_FD2005	C(abx_year)[T.1]:C(Bacteria_Firmicutes_Clostridia_Clostridiales_Lachnospiraceae_FD2005)[T.1.0]	0.465993	1.40653	0.159913	916	0.711104	metabolite_100001148	5-hydroxyhexanoate
Bacteria_Firmicutes_Clostridia_Clostridiales_Lachnospiraceae_Fusicatenibacter	C(abx_year)[T.1]:C(Bacteria_Firmicutes_Clostridia_Clostridiales_Lachnospiraceae_Fusicatenibacter)[T.1.0]	0.752421	2.82822	0.00478475	916	0.467519	metabolite_100001148	5-hydroxyhexanoate
Bacteria_Firmicutes_Clostridia_Clostridiales_Lachnospiraceae_GCA900066575	C(abx_year)[T.1]:C(Bacteria_Firmicutes_Clostridia_Clostridiales_Lachnospiraceae_GCA900066575)[T.1.0]	0.154531	0.864884	0.387333	916	0.821397	metabolite_100001148	5-hydroxyhexanoate
Bacteria_Firmicutes_Clostridia_Clostridiales_Lachnospiraceae_GCA900066755	C(abx_year)[T.1]:C(Bacteria_Firmicutes_Clostridia_Clostridiales_Lachnospiraceae_GCA900066755)[T.1.0]	-0.0430881	-0.240801	0.809764	916	0.96336	metabolite_100001148	5-hydroxyhexanoate
Bacteria_Firmicutes_Clostridia_Clostridiales_Lachnospiraceae_Howardella	C(abx_year)[T.1]:C(Bacteria_Firmicutes_Clostridia_Clostridiales_Lachnospiraceae_Howardella)[T.1.0]	0.0665092	0.374248	0.708308	916	0.917987	metabolite_100001148	5-hydroxyhexanoate
Bacteria_Firmicutes_Clostridia_Clostridiales_Lachnospiraceae_Hungatella	C(abx_year)[T.1]:C(Bacteria_Firmicutes_Clostridia_Clostridiales_Lachnospiraceae_Hungatella)[T.1.0]	-0.114195	-0.822072	0.411254	916	0.823348	metabolite_100001148	5-hydroxyhexanoate
Bacteria_Firmicutes_Clostridia_Clostridiales_Lachnospiraceae_Lachnospira	C(abx_year)[T.1]:C(Bacteria_Firmicutes_Clostridia_Clostridiales_Lachnospiraceae_Lachnospira)[T.1.0]	0.433433	1.152	0.249626	916	0.764802	metabolite_100001148	5-hydroxyhexanoate
Bacteria_Firmicutes_Clostridia_Clostridiales_Lachnospiraceae_Lachnospiraceae_AC2044_group	C(abx_year)[T.1]:C(Bacteria_Firmicutes_Clostridia_Clostridiales_Lachnospiraceae_Lachnospiraceae_AC2044_group)[T.1.0]	0.12984	0.58717	0.557237	916	0.907436	metabolite_100001148	5-hydroxyhexanoate
Bacteria_Firmicutes_Clostridia_Clostridiales_Lachnospiraceae_Lachnospiraceae_FCS020_group	C(abx_year)[T.1]:C(Bacteria_Firmicutes_Clostridia_Clostridiales_Lachnospiraceae_Lachnospiraceae_FCS020_group)[T.1.0]	0.261794	1.59085	0.111994	916	0.660592	metabolite_100001148	5-hydroxyhexanoate
Bacteria_Firmicutes_Clostridia_Clostridiales_Lachnospiraceae_Lachnospiraceae_NC2004_group	C(abx_year)[T.1]:C(Bacteria_Firmicutes_Clostridia_Clostridiales_Lachnospiraceae_Lachnospiraceae_NC2004_group)[T.1.0]	0.337237	1.09546	0.27361	916	0.764802	metabolite_100001148	5-hydroxyhexanoate
Bacteria_Firmicutes_Clostridia_Clostridiales_Lachnospiraceae_Lachnospiraceae_ND3007_group	C(abx_year)[T.1]:C(Bacteria_Firmicutes_Clostridia_Clostridiales_Lachnospiraceae_Lachnospiraceae_ND3007_group)[T.1.0]	0.289947	1.68224	0.0928682	916	0.660592	metabolite_100001148	5-hydroxyhexanoate
Bacteria_Firmicutes_Clostridia_Clostridiales_Lachnospiraceae_Lachnospiraceae_NK4A136_group	C(abx_year)[T.1]:C(Bacteria_Firmicutes_Clostridia_Clostridiales_Lachnospiraceae_Lachnospiraceae_NK4A136_group)[T.1.0]	0.497308	1.63238	0.102949	916	0.660592	metabolite_100001148	5-hydroxyhexanoate
Bacteria_Firmicutes_Clostridia_Clostridiales_Lachnospiraceae_Lachnospiraceae_NK4B4_group	C(abx_year)[T.1]:C(Bacteria_Firmicutes_Clostridia_Clostridiales_Lachnospiraceae_Lachnospiraceae_NK4B4_group)[T.1.0]	0.0973463	0.591894	0.55407	916	0.907436	metabolite_100001148	5-hydroxyhexanoate
Bacteria_Firmicutes_Clostridia_Clostridiales_Lachnospiraceae_Lachnospiraceae_UCG001	C(abx_year)[T.1]:C(Bacteria_Firmicutes_Clostridia_Clostridiales_Lachnospiraceae_Lachnospiraceae_UCG001)[T.1.0]	0.307076	1.8561	0.0637656	916	0.660592	metabolite_100001148	5-hydroxyhexanoate
Bacteria_Firmicutes_Clostridia_Clostridiales_Lachnospiraceae_Lachnospiraceae_UCG003	C(abx_year)[T.1]:C(Bacteria_Firmicutes_Clostridia_Clostridiales_Lachnospiraceae_Lachnospiraceae_UCG003)[T.1.0]	-0.0668527	-0.287928	0.773468	916	0.946399	metabolite_100001148	5-hydroxyhexanoate
Bacteria_Firmicutes_Clostridia_Clostridiales_Lachnospiraceae_Lachnospiraceae_UCG004	C(abx_year)[T.1]:C(Bacteria_Firmicutes_Clostridia_Clostridiales_Lachnospiraceae_Lachnospiraceae_UCG004)[T.1.0]	0.378806	2.16266	0.03083	916	0.553142	metabolite_100001148	5-hydroxyhexanoate
Bacteria_Firmicutes_Clostridia_Clostridiales_Lachnospiraceae_Lachnospiraceae_UCG008	C(abx_year)[T.1]:C(Bacteria_Firmicutes_Clostridia_Clostridiales_Lachnospiraceae_Lachnospiraceae_UCG008)[T.1.0]	0.325472	2.18369	0.029243	916	0.553142	metabolite_100001148	5-hydroxyhexanoate
Bacteria_Firmicutes_Clostridia_Clostridiales_Lachnospiraceae_Lachnospiraceae_UCG010	C(abx_year)[T.1]:C(Bacteria_Firmicutes_Clostridia_Clostridiales_Lachnospiraceae_Lachnospiraceae_UCG010)[T.1.0]	0.00807849	0.0367253	0.970712	916	0.983809	metabolite_100001148	5-hydroxyhexanoate
Bacteria_Firmicutes_Clostridia_Clostridiales_Lachnospiraceae_Lactonifactor	C(abx_year)[T.1]:C(Bacteria_Firmicutes_Clostridia_Clostridiales_Lachnospiraceae_Lactonifactor)[T.1.0]	0.0739917	0.440141	0.659941	916	0.907436	metabolite_100001148	5-hydroxyhexanoate
Bacteria_Firmicutes_Clostridia_Clostridiales_Lachnospiraceae_Marvinbryantia	C(abx_year)[T.1]:C(Bacteria_Firmicutes_Clostridia_Clostridiales_Lachnospiraceae_Marvinbryantia)[T.1.0]	-0.0013189	-0.0070381	0.994386	916	0.994386	metabolite_100001148	5-hydroxyhexanoate
Bacteria_Firmicutes_Clostridia_Clostridiales_Lachnospiraceae_Roseburia	C(abx_year)[T.1]:C(Bacteria_Firmicutes_Clostridia_Clostridiales_Lachnospiraceae_Roseburia)[T.1.0]	-0.0281798	-0.0702837	0.943983	916	0.980403	metabolite_100001148	5-hydroxyhexanoate
Bacteria_Firmicutes_Clostridia_Clostridiales_Lachnospiraceae_Sellimonas	C(abx_year)[T.1]:C(Bacteria_Firmicutes_Clostridia_Clostridiales_Lachnospiraceae_Sellimonas)[T.1.0]	-0.217413	-1.59263	0.111595	916	0.660592	metabolite_100001148	5-hydroxyhexanoate
Bacteria_Firmicutes_Clostridia_Clostridiales_Lachnospiraceae_Shuttleworthia	C(abx_year)[T.1]:C(Bacteria_Firmicutes_Clostridia_Clostridiales_Lachnospiraceae_Shuttleworthia)[T.1.0]	0.0160757	0.119508	0.9049	916	0.97655	metabolite_100001148	5-hydroxyhexanoate
Bacteria_Firmicutes_Clostridia_Clostridiales_Lachnospiraceae_Tyzzerella	C(abx_year)[T.1]:C(Bacteria_Firmicutes_Clostridia_Clostridiales_Lachnospiraceae_Tyzzerella)[T.1.0]	-0.0248523	-0.182132	0.85552	916	0.97294	metabolite_100001148	5-hydroxyhexanoate
Bacteria_Firmicutes_Clostridia_Clostridiales_Lachnospiraceae_Tyzzerella_3	C(abx_year)[T.1]:C(Bacteria_Firmicutes_Clostridia_Clostridiales_Lachnospiraceae_Tyzzerella_3)[T.1.0]	0.214249	1.34692	0.178345	916	0.726677	metabolite_100001148	5-hydroxyhexanoate
Bacteria_Firmicutes_Clostridia_Clostridiales_Lachnospiraceae_Tyzzerella_4	C(abx_year)[T.1]:C(Bacteria_Firmicutes_Clostridia_Clostridiales_Lachnospiraceae_Tyzzerella_4)[T.1.0]	-0.315973	-1.6841	0.0925089	916	0.660592	metabolite_100001148	5-hydroxyhexanoate
Bacteria_Firmicutes_Clostridia_Clostridiales_Lachnospiraceae_UC512E3	C(abx_year)[T.1]:C(Bacteria_Firmicutes_Clostridia_Clostridiales_Lachnospiraceae_UC512E3)[T.1.0]	0.06195	0.440085	0.659981	916	0.907436	metabolite_100001148	5-hydroxyhexanoate
Bacteria_Firmicutes_Clostridia_Clostridiales_Peptococcaceae_Peptococcus	C(abx_year)[T.1]:C(Bacteria_Firmicutes_Clostridia_Clostridiales_Peptococcaceae_Peptococcus)[T.1.0]	0.131788	0.923207	0.356147	916	0.799199	metabolite_100001148	5-hydroxyhexanoate
Bacteria_Firmicutes_Clostridia_Clostridiales_Peptococcaceae_nan	C(abx_year)[T.1]:C(Bacteria_Firmicutes_Clostridia_Clostridiales_Peptococcaceae_nan)[T.1.0]	0.0523126	0.3926	0.694708	916	0.907462	metabolite_100001148	5-hydroxyhexanoate
Bacteria_Firmicutes_Clostridia_Clostridiales_Peptostreptococcaceae_Intestinibacter	C(abx_year)[T.1]:C(Bacteria_Firmicutes_Clostridia_Clostridiales_Peptostreptococcaceae_Intestinibacter)[T.1.0]	-0.0688072	-0.464018	0.642747	916	0.907436	metabolite_100001148	5-hydroxyhexanoate
Bacteria_Firmicutes_Clostridia_Clostridiales_Peptostreptococcaceae_Peptostreptococcus	C(abx_year)[T.1]:C(Bacteria_Firmicutes_Clostridia_Clostridiales_Peptostreptococcaceae_Peptostreptococcus)[T.1.0]	0.378215	1.38355	0.166839	916	0.71162	metabolite_100001148	5-hydroxyhexanoate
Bacteria_Firmicutes_Clostridia_Clostridiales_Peptostreptococcaceae_Romboutsia	C(abx_year)[T.1]:C(Bacteria_Firmicutes_Clostridia_Clostridiales_Peptostreptococcaceae_Romboutsia)[T.1.0]	-0.263561	-1.50444	0.13282	916	0.660592	metabolite_100001148	5-hydroxyhexanoate
Bacteria_Firmicutes_Clostridia_Clostridiales_Peptostreptococcaceae_Terrisporobacter	C(abx_year)[T.1]:C(Bacteria_Firmicutes_Clostridia_Clostridiales_Peptostreptococcaceae_Terrisporobacter)[T.1.0]	0.00821448	0.0539983	0.956948	916	0.980403	metabolite_100001148	5-hydroxyhexanoate
Bacteria_Firmicutes_Clostridia_Clostridiales_Ruminococcaceae_Acetanaerobacterium	C(abx_year)[T.1]:C(Bacteria_Firmicutes_Clostridia_Clostridiales_Ruminococcaceae_Acetanaerobacterium)[T.1.0]	0.0215395	0.125092	0.900479	916	0.97655	metabolite_100001148	5-hydroxyhexanoate
Bacteria_Firmicutes_Clostridia_Clostridiales_Ruminococcaceae_Anaerofilum	C(abx_year)[T.1]:C(Bacteria_Firmicutes_Clostridia_Clostridiales_Ruminococcaceae_Anaerofilum)[T.1.0]	-0.123056	-0.866814	0.386275	916	0.821397	metabolite_100001148	5-hydroxyhexanoate
Bacteria_Firmicutes_Clostridia_Clostridiales_Ruminococcaceae_Anaerotruncus	C(abx_year)[T.1]:C(Bacteria_Firmicutes_Clostridia_Clostridiales_Ruminococcaceae_Anaerotruncus)[T.1.0]	0.0501613	0.362659	0.716945	916	0.918898	metabolite_100001148	5-hydroxyhexanoate
Bacteria_Firmicutes_Clostridia_Clostridiales_Ruminococcaceae_Angelakisella	C(abx_year)[T.1]:C(Bacteria_Firmicutes_Clostridia_Clostridiales_Ruminococcaceae_Angelakisella)[T.1.0]	0.172563	1.27564	0.202411	916	0.729378	metabolite_100001148	5-hydroxyhexanoate
Bacteria_Firmicutes_Clostridia_Clostridiales_Ruminococcaceae_CAG352	C(abx_year)[T.1]:C(Bacteria_Firmicutes_Clostridia_Clostridiales_Ruminococcaceae_CAG352)[T.1.0]	0.0100591	0.0592358	0.952777	916	0.980403	metabolite_100001148	5-hydroxyhexanoate
Bacteria_Firmicutes_Clostridia_Clostridiales_Ruminococcaceae_Candidatus_Soleaferrea	C(abx_year)[T.1]:C(Bacteria_Firmicutes_Clostridia_Clostridiales_Ruminococcaceae_Candidatus_Soleaferrea)[T.1.0]	-0.2253	-1.6286	0.103748	916	0.660592	metabolite_100001148	5-hydroxyhexanoate
Bacteria_Firmicutes_Clostridia_Clostridiales_Ruminococcaceae_Caproiciproducens	C(abx_year)[T.1]:C(Bacteria_Firmicutes_Clostridia_Clostridiales_Ruminococcaceae_Caproiciproducens)[T.1.0]	-0.11091	-0.81313	0.416358	916	0.823348	metabolite_100001148	5-hydroxyhexanoate
Bacteria_Firmicutes_Clostridia_Clostridiales_Ruminococcaceae_DTU089	C(abx_year)[T.1]:C(Bacteria_Firmicutes_Clostridia_Clostridiales_Ruminococcaceae_DTU089)[T.1.0]	-0.102296	-0.716117	0.474105	916	0.900799	metabolite_100001148	5-hydroxyhexanoate
Bacteria_Firmicutes_Clostridia_Clostridiales_Ruminococcaceae_Faecalibacterium	C(abx_year)[T.1]:C(Bacteria_Firmicutes_Clostridia_Clostridiales_Ruminococcaceae_Faecalibacterium)[T.1.0]	0.658069	1.48368	0.138243	916	0.660592	metabolite_100001148	5-hydroxyhexanoate
Bacteria_Firmicutes_Clostridia_Clostridiales_Ruminococcaceae_Flavonifractor	C(abx_year)[T.1]:C(Bacteria_Firmicutes_Clostridia_Clostridiales_Ruminococcaceae_Flavonifractor)[T.1.0]	-0.410741	-1.55856	0.119452	916	0.660592	metabolite_100001148	5-hydroxyhexanoate
Bacteria_Firmicutes_Clostridia_Clostridiales_Ruminococcaceae_Fournierella	C(abx_year)[T.1]:C(Bacteria_Firmicutes_Clostridia_Clostridiales_Ruminococcaceae_Fournierella)[T.1.0]	-0.0841711	-0.580539	0.561697	916	0.907436	metabolite_100001148	5-hydroxyhexanoate
Bacteria_Firmicutes_Clostridia_Clostridiales_Ruminococcaceae_GCA900066225	C(abx_year)[T.1]:C(Bacteria_Firmicutes_Clostridia_Clostridiales_Ruminococcaceae_GCA900066225)[T.1.0]	-0.0870547	-0.638649	0.523214	916	0.907436	metabolite_100001148	5-hydroxyhexanoate
Bacteria_Firmicutes_Clostridia_Clostridiales_Ruminococcaceae_Harryflintia	C(abx_year)[T.1]:C(Bacteria_Firmicutes_Clostridia_Clostridiales_Ruminococcaceae_Harryflintia)[T.1.0]	-0.0874366	-0.434134	0.664295	916	0.907436	metabolite_100001148	5-hydroxyhexanoate
Bacteria_Firmicutes_Clostridia_Clostridiales_Ruminococcaceae_Hydrogenoanaerobacterium	C(abx_year)[T.1]:C(Bacteria_Firmicutes_Clostridia_Clostridiales_Ruminococcaceae_Hydrogenoanaerobacterium)[T.1.0]	0.146955	1.02676	0.304809	916	0.764802	metabolite_100001148	5-hydroxyhexanoate
Bacteria_Firmicutes_Clostridia_Clostridiales_Ruminococcaceae_Intestinimonas	C(abx_year)[T.1]:C(Bacteria_Firmicutes_Clostridia_Clostridiales_Ruminococcaceae_Intestinimonas)[T.1.0]	0.392234	1.46625	0.142929	916	0.663825	metabolite_100001148	5-hydroxyhexanoate
Bacteria_Firmicutes_Clostridia_Clostridiales_Ruminococcaceae_Negativibacillus	C(abx_year)[T.1]:C(Bacteria_Firmicutes_Clostridia_Clostridiales_Ruminococcaceae_Negativibacillus)[T.1.0]	0.240592	1.56481	0.117978	916	0.660592	metabolite_100001148	5-hydroxyhexanoate
Bacteria_Firmicutes_Clostridia_Clostridiales_Ruminococcaceae_Oscillibacter	C(abx_year)[T.1]:C(Bacteria_Firmicutes_Clostridia_Clostridiales_Ruminococcaceae_Oscillibacter)[T.1.0]	0.550979	1.51691	0.129641	916	0.660592	metabolite_100001148	5-hydroxyhexanoate
Bacteria_Firmicutes_Clostridia_Clostridiales_Ruminococcaceae_Oscillospira	C(abx_year)[T.1]:C(Bacteria_Firmicutes_Clostridia_Clostridiales_Ruminococcaceae_Oscillospira)[T.1.0]	0.236681	1.56203	0.118632	916	0.660592	metabolite_100001148	5-hydroxyhexanoate
Bacteria_Firmicutes_Clostridia_Clostridiales_Ruminococcaceae_Papillibacter	C(abx_year)[T.1]:C(Bacteria_Firmicutes_Clostridia_Clostridiales_Ruminococcaceae_Papillibacter)[T.1.0]	0.199409	1.09457	0.273998	916	0.764802	metabolite_100001148	5-hydroxyhexanoate
Bacteria_Firmicutes_Clostridia_Clostridiales_Ruminococcaceae_Phocea	C(abx_year)[T.1]:C(Bacteria_Firmicutes_Clostridia_Clostridiales_Ruminococcaceae_Phocea)[T.1.0]	0.370299	2.73687	0.00632499	916	0.467519	metabolite_100001148	5-hydroxyhexanoate
Bacteria_Firmicutes_Clostridia_Clostridiales_Ruminococcaceae_Pseudoflavonifractor	C(abx_year)[T.1]:C(Bacteria_Firmicutes_Clostridia_Clostridiales_Ruminococcaceae_Pseudoflavonifractor)[T.1.0]	-0.171427	-1.04619	0.295756	916	0.764802	metabolite_100001148	5-hydroxyhexanoate
Bacteria_Firmicutes_Clostridia_Clostridiales_Ruminococcaceae_Pygmaiobacter	C(abx_year)[T.1]:C(Bacteria_Firmicutes_Clostridia_Clostridiales_Ruminococcaceae_Pygmaiobacter)[T.1.0]	0.0717846	0.517023	0.605267	916	0.907436	metabolite_100001148	5-hydroxyhexanoate
Bacteria_Firmicutes_Clostridia_Clostridiales_Ruminococcaceae_Ruminiclostridium	C(abx_year)[T.1]:C(Bacteria_Firmicutes_Clostridia_Clostridiales_Ruminococcaceae_Ruminiclostridium)[T.1.0]	0.177067	1.11638	0.264557	916	0.764802	metabolite_100001148	5-hydroxyhexanoate
Bacteria_Firmicutes_Clostridia_Clostridiales_Ruminococcaceae_Ruminiclostridium_1	C(abx_year)[T.1]:C(Bacteria_Firmicutes_Clostridia_Clostridiales_Ruminococcaceae_Ruminiclostridium_1)[T.1.0]	-0.022981	-0.14532	0.884491	916	0.97294	metabolite_100001148	5-hydroxyhexanoate
Bacteria_Firmicutes_Clostridia_Clostridiales_Ruminococcaceae_Ruminiclostridium_6	C(abx_year)[T.1]:C(Bacteria_Firmicutes_Clostridia_Clostridiales_Ruminococcaceae_Ruminiclostridium_6)[T.1.0]	0.0859848	0.626136	0.531385	916	0.907436	metabolite_100001148	5-hydroxyhexanoate
Bacteria_Firmicutes_Clostridia_Clostridiales_Ruminococcaceae_Ruminiclostridium_9	C(abx_year)[T.1]:C(Bacteria_Firmicutes_Clostridia_Clostridiales_Ruminococcaceae_Ruminiclostridium_9)[T.1.0]	0.348305	0.80415	0.421522	916	0.823348	metabolite_100001148	5-hydroxyhexanoate
Bacteria_Firmicutes_Clostridia_Clostridiales_Ruminococcaceae_Ruminococcaceae_NK4A214_group	C(abx_year)[T.1]:C(Bacteria_Firmicutes_Clostridia_Clostridiales_Ruminococcaceae_Ruminococcaceae_NK4A214_group)[T.1.0]	-0.0044398	-0.0281129	0.977578	916	0.983809	metabolite_100001148	5-hydroxyhexanoate
Bacteria_Firmicutes_Clostridia_Clostridiales_Ruminococcaceae_Ruminococcaceae_UCG002	C(abx_year)[T.1]:C(Bacteria_Firmicutes_Clostridia_Clostridiales_Ruminococcaceae_Ruminococcaceae_UCG002)[T.1.0]	-0.239642	-1.25794	0.208738	916	0.739428	metabolite_100001148	5-hydroxyhexanoate
Bacteria_Firmicutes_Clostridia_Clostridiales_Ruminococcaceae_Ruminococcaceae_UCG003	C(abx_year)[T.1]:C(Bacteria_Firmicutes_Clostridia_Clostridiales_Ruminococcaceae_Ruminococcaceae_UCG003)[T.1.0]	0.167981	1.1166	0.264464	916	0.764802	metabolite_100001148	5-hydroxyhexanoate
Bacteria_Firmicutes_Clostridia_Clostridiales_Ruminococcaceae_Ruminococcaceae_UCG004	C(abx_year)[T.1]:C(Bacteria_Firmicutes_Clostridia_Clostridiales_Ruminococcaceae_Ruminococcaceae_UCG004)[T.1.0]	-0.0335562	-0.213391	0.83107	916	0.971166	metabolite_100001148	5-hydroxyhexanoate
Bacteria_Firmicutes_Clostridia_Clostridiales_Ruminococcaceae_Ruminococcaceae_UCG005	C(abx_year)[T.1]:C(Bacteria_Firmicutes_Clostridia_Clostridiales_Ruminococcaceae_Ruminococcaceae_UCG005)[T.1.0]	0.0340364	0.156654	0.875553	916	0.97294	metabolite_100001148	5-hydroxyhexanoate
Bacteria_Firmicutes_Clostridia_Clostridiales_Ruminococcaceae_Ruminococcaceae_UCG007	C(abx_year)[T.1]:C(Bacteria_Firmicutes_Clostridia_Clostridiales_Ruminococcaceae_Ruminococcaceae_UCG007)[T.1.0]	0.27436	1.72126	0.0855481	916	0.660592	metabolite_100001148	5-hydroxyhexanoate
Bacteria_Firmicutes_Clostridia_Clostridiales_Ruminococcaceae_Ruminococcaceae_UCG008	C(abx_year)[T.1]:C(Bacteria_Firmicutes_Clostridia_Clostridiales_Ruminococcaceae_Ruminococcaceae_UCG008)[T.1.0]	0.017005	0.0974228	0.922412	916	0.980403	metabolite_100001148	5-hydroxyhexanoate
Bacteria_Firmicutes_Clostridia_Clostridiales_Ruminococcaceae_Ruminococcaceae_UCG009	C(abx_year)[T.1]:C(Bacteria_Firmicutes_Clostridia_Clostridiales_Ruminococcaceae_Ruminococcaceae_UCG009)[T.1.0]	0.0108302	0.0793171	0.936798	916	0.980403	metabolite_100001148	5-hydroxyhexanoate
Bacteria_Firmicutes_Clostridia_Clostridiales_Ruminococcaceae_Ruminococcaceae_UCG010	C(abx_year)[T.1]:C(Bacteria_Firmicutes_Clostridia_Clostridiales_Ruminococcaceae_Ruminococcaceae_UCG010)[T.1.0]	0.126524	0.930844	0.352184	916	0.799199	metabolite_100001148	5-hydroxyhexanoate
Bacteria_Firmicutes_Clostridia_Clostridiales_Ruminococcaceae_Ruminococcaceae_UCG011	C(abx_year)[T.1]:C(Bacteria_Firmicutes_Clostridia_Clostridiales_Ruminococcaceae_Ruminococcaceae_UCG011)[T.1.0]	0.133195	0.794322	0.427218	916	0.826745	metabolite_100001148	5-hydroxyhexanoate
Bacteria_Firmicutes_Clostridia_Clostridiales_Ruminococcaceae_Ruminococcaceae_UCG013	C(abx_year)[T.1]:C(Bacteria_Firmicutes_Clostridia_Clostridiales_Ruminococcaceae_Ruminococcaceae_UCG013)[T.1.0]	0.520045	1.23272	0.218003	916	0.759376	metabolite_100001148	5-hydroxyhexanoate
Bacteria_Firmicutes_Clostridia_Clostridiales_Ruminococcaceae_Ruminococcaceae_UCG014	C(abx_year)[T.1]:C(Bacteria_Firmicutes_Clostridia_Clostridiales_Ruminococcaceae_Ruminococcaceae_UCG014)[T.1.0]	0.048762	0.347237	0.728495	916	0.92276	metabolite_100001148	5-hydroxyhexanoate
Bacteria_Firmicutes_Clostridia_Clostridiales_Ruminococcaceae_Ruminococcaceae_V9D2013_group	C(abx_year)[T.1]:C(Bacteria_Firmicutes_Clostridia_Clostridiales_Ruminococcaceae_Ruminococcaceae_V9D2013_group)[T.1.0]	0.333117	1.05949	0.289663	916	0.764802	metabolite_100001148	5-hydroxyhexanoate
Bacteria_Firmicutes_Clostridia_Clostridiales_Ruminococcaceae_Ruminococcus_1	C(abx_year)[T.1]:C(Bacteria_Firmicutes_Clostridia_Clostridiales_Ruminococcaceae_Ruminococcus_1)[T.1.0]	0.0868461	0.462825	0.643602	916	0.907436	metabolite_100001148	5-hydroxyhexanoate
Bacteria_Firmicutes_Clostridia_Clostridiales_Ruminococcaceae_Ruminococcus_2	C(abx_year)[T.1]:C(Bacteria_Firmicutes_Clostridia_Clostridiales_Ruminococcaceae_Ruminococcus_2)[T.1.0]	0.157236	1.05252	0.292841	916	0.764802	metabolite_100001148	5-hydroxyhexanoate
Bacteria_Firmicutes_Clostridia_Clostridiales_Ruminococcaceae_Subdoligranulum	C(abx_year)[T.1]:C(Bacteria_Firmicutes_Clostridia_Clostridiales_Ruminococcaceae_Subdoligranulum)[T.1.0]	-0.0423532	-0.174365	0.861618	916	0.97294	metabolite_100001148	5-hydroxyhexanoate
Bacteria_Firmicutes_Clostridia_Clostridiales_Ruminococcaceae_UBA1819	C(abx_year)[T.1]:C(Bacteria_Firmicutes_Clostridia_Clostridiales_Ruminococcaceae_UBA1819)[T.1.0]	0.158717	0.744915	0.456518	916	0.875341	metabolite_100001148	5-hydroxyhexanoate
Bacteria_Firmicutes_Clostridia_Clostridiales_nan_nan	C(abx_year)[T.1]:C(Bacteria_Firmicutes_Clostridia_Clostridiales_nan_nan)[T.1.0]	0.0526641	0.400662	0.688764	916	0.907462	metabolite_100001148	5-hydroxyhexanoate
Bacteria_Firmicutes_Clostridia_DTU014_nan_nan	C(abx_year)[T.1]:C(Bacteria_Firmicutes_Clostridia_DTU014_nan_nan)[T.1.0]	0.142394	0.967892	0.333358	916	0.791726	metabolite_100001148	5-hydroxyhexanoate
Bacteria_Firmicutes_Clostridia_nan_nan_nan	C(abx_year)[T.1]:C(Bacteria_Firmicutes_Clostridia_nan_nan_nan)[T.1.0]	-0.15323	-1.04989	0.294052	916	0.764802	metabolite_100001148	5-hydroxyhexanoate
Bacteria_Firmicutes_Erysipelotrichia_Erysipelotrichales_Erysipelotrichaceae_Asteroleplasma	C(abx_year)[T.1]:C(Bacteria_Firmicutes_Erysipelotrichia_Erysipelotrichales_Erysipelotrichaceae_Asteroleplasma)[T.1.0]	0.121054	0.357169	0.721049	916	0.918898	metabolite_100001148	5-hydroxyhexanoate
Bacteria_Firmicutes_Erysipelotrichia_Erysipelotrichales_Erysipelotrichaceae_Candidatus_Stoquefichus	C(abx_year)[T.1]:C(Bacteria_Firmicutes_Erysipelotrichia_Erysipelotrichales_Erysipelotrichaceae_Candidatus_Stoquefichus)[T.1.0]	0.170801	1.06115	0.288905	916	0.764802	metabolite_100001148	5-hydroxyhexanoate
Bacteria_Firmicutes_Erysipelotrichia_Erysipelotrichales_Erysipelotrichaceae_Catenibacterium	C(abx_year)[T.1]:C(Bacteria_Firmicutes_Erysipelotrichia_Erysipelotrichales_Erysipelotrichaceae_Catenibacterium)[T.1.0]	-0.451866	-2.20074	0.0280076	916	0.553142	metabolite_100001148	5-hydroxyhexanoate
Bacteria_Firmicutes_Erysipelotrichia_Erysipelotrichales_Erysipelotrichaceae_Coprobacillus	C(abx_year)[T.1]:C(Bacteria_Firmicutes_Erysipelotrichia_Erysipelotrichales_Erysipelotrichaceae_Coprobacillus)[T.1.0]	-0.412551	-2.05577	0.0400923	916	0.55862	metabolite_100001148	5-hydroxyhexanoate
Bacteria_Firmicutes_Erysipelotrichia_Erysipelotrichales_Erysipelotrichaceae_Dielma	C(abx_year)[T.1]:C(Bacteria_Firmicutes_Erysipelotrichia_Erysipelotrichales_Erysipelotrichaceae_Dielma)[T.1.0]	0.0598499	0.407531	0.683715	916	0.907462	metabolite_100001148	5-hydroxyhexanoate
Bacteria_Firmicutes_Erysipelotrichia_Erysipelotrichales_Erysipelotrichaceae_Erysipelatoclostridium	C(abx_year)[T.1]:C(Bacteria_Firmicutes_Erysipelotrichia_Erysipelotrichales_Erysipelotrichaceae_Erysipelatoclostridium)[T.1.0]	0.180029	0.916885	0.359448	916	0.799199	metabolite_100001148	5-hydroxyhexanoate
Bacteria_Firmicutes_Erysipelotrichia_Erysipelotrichales_Erysipelotrichaceae_Erysipelotrichaceae_UCG003	C(abx_year)[T.1]:C(Bacteria_Firmicutes_Erysipelotrichia_Erysipelotrichales_Erysipelotrichaceae_Erysipelotrichaceae_UCG003)[T.1.0]	0.231783	1.36404	0.172897	916	0.722709	metabolite_100001148	5-hydroxyhexanoate
Bacteria_Firmicutes_Erysipelotrichia_Erysipelotrichales_Erysipelotrichaceae_Erysipelotrichaceae_UCG004	C(abx_year)[T.1]:C(Bacteria_Firmicutes_Erysipelotrichia_Erysipelotrichales_Erysipelotrichaceae_Erysipelotrichaceae_UCG004)[T.1.0]	0.462122	1.92677	0.0543232	916	0.660592	metabolite_100001148	5-hydroxyhexanoate
Bacteria_Firmicutes_Erysipelotrichia_Erysipelotrichales_Erysipelotrichaceae_Faecalitalea	C(abx_year)[T.1]:C(Bacteria_Firmicutes_Erysipelotrichia_Erysipelotrichales_Erysipelotrichaceae_Faecalitalea)[T.1.0]	0.068749	0.504833	0.6138	916	0.907436	metabolite_100001148	5-hydroxyhexanoate
Bacteria_Firmicutes_Erysipelotrichia_Erysipelotrichales_Erysipelotrichaceae_Holdemanella	C(abx_year)[T.1]:C(Bacteria_Firmicutes_Erysipelotrichia_Erysipelotrichales_Erysipelotrichaceae_Holdemanella)[T.1.0]	-0.0918215	-0.578624	0.562988	916	0.907436	metabolite_100001148	5-hydroxyhexanoate
Bacteria_Firmicutes_Erysipelotrichia_Erysipelotrichales_Erysipelotrichaceae_Holdemania	C(abx_year)[T.1]:C(Bacteria_Firmicutes_Erysipelotrichia_Erysipelotrichales_Erysipelotrichaceae_Holdemania)[T.1.0]	0.302142	1.5791	0.114664	916	0.660592	metabolite_100001148	5-hydroxyhexanoate
Bacteria_Firmicutes_Erysipelotrichia_Erysipelotrichales_Erysipelotrichaceae_Merdibacter	C(abx_year)[T.1]:C(Bacteria_Firmicutes_Erysipelotrichia_Erysipelotrichales_Erysipelotrichaceae_Merdibacter)[T.1.0]	-0.248657	-1.68167	0.0929802	916	0.660592	metabolite_100001148	5-hydroxyhexanoate
Bacteria_Firmicutes_Erysipelotrichia_Erysipelotrichales_Erysipelotrichaceae_Solobacterium	C(abx_year)[T.1]:C(Bacteria_Firmicutes_Erysipelotrichia_Erysipelotrichales_Erysipelotrichaceae_Solobacterium)[T.1.0]	-0.25697	-1.2852	0.199053	916	0.729378	metabolite_100001148	5-hydroxyhexanoate
Bacteria_Firmicutes_Erysipelotrichia_Erysipelotrichales_Erysipelotrichaceae_Turicibacter	C(abx_year)[T.1]:C(Bacteria_Firmicutes_Erysipelotrichia_Erysipelotrichales_Erysipelotrichaceae_Turicibacter)[T.1.0]	0.063175	0.457624	0.647333	916	0.907436	metabolite_100001148	5-hydroxyhexanoate
Bacteria_Firmicutes_Erysipelotrichia_Erysipelotrichales_Erysipelotrichaceae_nan	C(abx_year)[T.1]:C(Bacteria_Firmicutes_Erysipelotrichia_Erysipelotrichales_Erysipelotrichaceae_nan)[T.1.0]	-0.169803	-1.11092	0.266901	916	0.764802	metabolite_100001148	5-hydroxyhexanoate
Bacteria_Firmicutes_Negativicutes_Selenomonadales_Acidaminococcaceae_Acidaminococcus	C(abx_year)[T.1]:C(Bacteria_Firmicutes_Negativicutes_Selenomonadales_Acidaminococcaceae_Acidaminococcus)[T.1.0]	0.00477797	0.0275101	0.978059	916	0.983809	metabolite_100001148	5-hydroxyhexanoate
Bacteria_Firmicutes_Negativicutes_Selenomonadales_Acidaminococcaceae_Phascolarctobacterium	C(abx_year)[T.1]:C(Bacteria_Firmicutes_Negativicutes_Selenomonadales_Acidaminococcaceae_Phascolarctobacterium)[T.1.0]	0.163852	1.12089	0.262634	916	0.764802	metabolite_100001148	5-hydroxyhexanoate
Bacteria_Firmicutes_Negativicutes_Selenomonadales_Veillonellaceae_Allisonella	C(abx_year)[T.1]:C(Bacteria_Firmicutes_Negativicutes_Selenomonadales_Veillonellaceae_Allisonella)[T.1.0]	0.107541	0.50849	0.611235	916	0.907436	metabolite_100001148	5-hydroxyhexanoate
Bacteria_Firmicutes_Negativicutes_Selenomonadales_Veillonellaceae_Dialister	C(abx_year)[T.1]:C(Bacteria_Firmicutes_Negativicutes_Selenomonadales_Veillonellaceae_Dialister)[T.1.0]	-0.0411758	-0.303484	0.761591	916	0.946399	metabolite_100001148	5-hydroxyhexanoate
Bacteria_Firmicutes_Negativicutes_Selenomonadales_Veillonellaceae_Megamonas	C(abx_year)[T.1]:C(Bacteria_Firmicutes_Negativicutes_Selenomonadales_Veillonellaceae_Megamonas)[T.1.0]	0.116127	0.407933	0.68342	916	0.907462	metabolite_100001148	5-hydroxyhexanoate
Bacteria_Firmicutes_Negativicutes_Selenomonadales_Veillonellaceae_Megasphaera	C(abx_year)[T.1]:C(Bacteria_Firmicutes_Negativicutes_Selenomonadales_Veillonellaceae_Megasphaera)[T.1.0]	0.0392271	0.182287	0.855398	916	0.97294	metabolite_100001148	5-hydroxyhexanoate
Bacteria_Firmicutes_Negativicutes_Selenomonadales_Veillonellaceae_Veillonella	C(abx_year)[T.1]:C(Bacteria_Firmicutes_Negativicutes_Selenomonadales_Veillonellaceae_Veillonella)[T.1.0]	-0.0197986	-0.146815	0.883311	916	0.97294	metabolite_100001148	5-hydroxyhexanoate
Bacteria_Firmicutes_Negativicutes_Selenomonadales_Veillonellaceae_nan	C(abx_year)[T.1]:C(Bacteria_Firmicutes_Negativicutes_Selenomonadales_Veillonellaceae_nan)[T.1.0]	-0.140461	-0.537608	0.590981	916	0.907436	metabolite_100001148	5-hydroxyhexanoate
Bacteria_Fusobacteria_Fusobacteriia_Fusobacteriales_Fusobacteriaceae_Fusobacterium	C(abx_year)[T.1]:C(Bacteria_Fusobacteria_Fusobacteriia_Fusobacteriales_Fusobacteriaceae_Fusobacterium)[T.1.0]	0.0135559	0.0593757	0.952666	916	0.980403	metabolite_100001148	5-hydroxyhexanoate
Bacteria_Lentisphaerae_Lentisphaeria_Victivallales_Victivallaceae_Victivallis	C(abx_year)[T.1]:C(Bacteria_Lentisphaerae_Lentisphaeria_Victivallales_Victivallaceae_Victivallis)[T.1.0]	0.169311	1.01142	0.312086	916	0.764802	metabolite_100001148	5-hydroxyhexanoate
Bacteria_Lentisphaerae_Lentisphaeria_Victivallales_Victivallaceae_nan	C(abx_year)[T.1]:C(Bacteria_Lentisphaerae_Lentisphaeria_Victivallales_Victivallaceae_nan)[T.1.0]	0.331076	1.02395	0.306133	916	0.764802	metabolite_100001148	5-hydroxyhexanoate
Bacteria_Lentisphaerae_Lentisphaeria_Victivallales_vadinBE97_nan	C(abx_year)[T.1]:C(Bacteria_Lentisphaerae_Lentisphaeria_Victivallales_vadinBE97_nan)[T.1.0]	0.357782	1.5427	0.123255	916	0.660592	metabolite_100001148	5-hydroxyhexanoate
Bacteria_Proteobacteria_Alphaproteobacteria_Rhodospirillales_nan_nan	C(abx_year)[T.1]:C(Bacteria_Proteobacteria_Alphaproteobacteria_Rhodospirillales_nan_nan)[T.1.0]	0.386216	2.71717	0.0067108	916	0.467519	metabolite_100001148	5-hydroxyhexanoate
Bacteria_Proteobacteria_Alphaproteobacteria_Rickettsiales_Mitochondria_nan	C(abx_year)[T.1]:C(Bacteria_Proteobacteria_Alphaproteobacteria_Rickettsiales_Mitochondria_nan)[T.1.0]	0.123185	0.507586	0.611868	916	0.907436	metabolite_100001148	5-hydroxyhexanoate
Bacteria_Proteobacteria_Deltaproteobacteria_Desulfovibrionales_Desulfovibrionaceae_Bilophila	C(abx_year)[T.1]:C(Bacteria_Proteobacteria_Deltaproteobacteria_Desulfovibrionales_Desulfovibrionaceae_Bilophila)[T.1.0]	0.108269	0.694	0.487861	916	0.907436	metabolite_100001148	5-hydroxyhexanoate
Bacteria_Proteobacteria_Deltaproteobacteria_Desulfovibrionales_Desulfovibrionaceae_Desulfovibrio	C(abx_year)[T.1]:C(Bacteria_Proteobacteria_Deltaproteobacteria_Desulfovibrionales_Desulfovibrionaceae_Desulfovibrio)[T.1.0]	0.0920465	0.609875	0.542099	916	0.907436	metabolite_100001148	5-hydroxyhexanoate
Bacteria_Proteobacteria_Deltaproteobacteria_Desulfovibrionales_Desulfovibrionaceae_nan	C(abx_year)[T.1]:C(Bacteria_Proteobacteria_Deltaproteobacteria_Desulfovibrionales_Desulfovibrionaceae_nan)[T.1.0]	0.0941981	0.613906	0.539432	916	0.907436	metabolite_100001148	5-hydroxyhexanoate
Bacteria_Proteobacteria_Gammaproteobacteria_Betaproteobacteriales_Burkholderiaceae_Oxalobacter	C(abx_year)[T.1]:C(Bacteria_Proteobacteria_Gammaproteobacteria_Betaproteobacteriales_Burkholderiaceae_Oxalobacter)[T.1.0]	0.129438	0.86447	0.38756	916	0.821397	metabolite_100001148	5-hydroxyhexanoate
Bacteria_Proteobacteria_Gammaproteobacteria_Betaproteobacteriales_Burkholderiaceae_Parasutterella	C(abx_year)[T.1]:C(Bacteria_Proteobacteria_Gammaproteobacteria_Betaproteobacteriales_Burkholderiaceae_Parasutterella)[T.1.0]	0.035628	0.232941	0.81586	916	0.96336	metabolite_100001148	5-hydroxyhexanoate
Bacteria_Proteobacteria_Gammaproteobacteria_Betaproteobacteriales_Burkholderiaceae_Sutterella	C(abx_year)[T.1]:C(Bacteria_Proteobacteria_Gammaproteobacteria_Betaproteobacteriales_Burkholderiaceae_Sutterella)[T.1.0]	0.063237	0.464379	0.642489	916	0.907436	metabolite_100001148	5-hydroxyhexanoate
Bacteria_Proteobacteria_Gammaproteobacteria_Enterobacteriales_Enterobacteriaceae_Citrobacter	C(abx_year)[T.1]:C(Bacteria_Proteobacteria_Gammaproteobacteria_Enterobacteriales_Enterobacteriaceae_Citrobacter)[T.1.0]	-0.0757483	-0.198516	0.842686	916	0.97294	metabolite_100001148	5-hydroxyhexanoate
Bacteria_Proteobacteria_Gammaproteobacteria_Enterobacteriales_Enterobacteriaceae_Escherichia_Shigella	C(abx_year)[T.1]:C(Bacteria_Proteobacteria_Gammaproteobacteria_Enterobacteriales_Enterobacteriaceae_Escherichia_Shigella)[T.1.0]	-0.284998	-2.06857	0.0388714	916	0.55862	metabolite_100001148	5-hydroxyhexanoate
Bacteria_Proteobacteria_Gammaproteobacteria_Enterobacteriales_Enterobacteriaceae_Klebsiella	C(abx_year)[T.1]:C(Bacteria_Proteobacteria_Gammaproteobacteria_Enterobacteriales_Enterobacteriaceae_Klebsiella)[T.1.0]	-0.157097	-0.832866	0.405141	916	0.823348	metabolite_100001148	5-hydroxyhexanoate
Bacteria_Proteobacteria_Gammaproteobacteria_Enterobacteriales_Enterobacteriaceae_nan	C(abx_year)[T.1]:C(Bacteria_Proteobacteria_Gammaproteobacteria_Enterobacteriales_Enterobacteriaceae_nan)[T.1.0]	-0.462699	-1.32872	0.184277	916	0.726677	metabolite_100001148	5-hydroxyhexanoate
Bacteria_Proteobacteria_Gammaproteobacteria_Pasteurellales_Pasteurellaceae_Haemophilus	C(abx_year)[T.1]:C(Bacteria_Proteobacteria_Gammaproteobacteria_Pasteurellales_Pasteurellaceae_Haemophilus)[T.1.0]	0.0791717	0.585218	0.558548	916	0.907436	metabolite_100001148	5-hydroxyhexanoate
Bacteria_Proteobacteria_Gammaproteobacteria_Pseudomonadales_Pseudomonadaceae_Pseudomonas	C(abx_year)[T.1]:C(Bacteria_Proteobacteria_Gammaproteobacteria_Pseudomonadales_Pseudomonadaceae_Pseudomonas)[T.1.0]	0.0823691	0.236442	0.813143	916	0.96336	metabolite_100001148	5-hydroxyhexanoate
Bacteria_Synergistetes_Synergistia_Synergistales_Synergistaceae_Cloacibacillus	C(abx_year)[T.1]:C(Bacteria_Synergistetes_Synergistia_Synergistales_Synergistaceae_Cloacibacillus)[T.1.0]	0.0866281	0.46069	0.645132	916	0.907436	metabolite_100001148	5-hydroxyhexanoate
Bacteria_Tenericutes_Mollicutes_Anaeroplasmatales_Anaeroplasmataceae_Anaeroplasma	C(abx_year)[T.1]:C(Bacteria_Tenericutes_Mollicutes_Anaeroplasmatales_Anaeroplasmataceae_Anaeroplasma)[T.1.0]	0.593024	1.00901	0.313243	916	0.764802	metabolite_100001148	5-hydroxyhexanoate
Bacteria_Tenericutes_Mollicutes_Izimaplasmatales_nan_nan	C(abx_year)[T.1]:C(Bacteria_Tenericutes_Mollicutes_Izimaplasmatales_nan_nan)[T.1.0]	0.157399	1.0622	0.288429	916	0.764802	metabolite_100001148	5-hydroxyhexanoate
Bacteria_Tenericutes_Mollicutes_Mollicutes_RF39_nan_nan	C(abx_year)[T.1]:C(Bacteria_Tenericutes_Mollicutes_Mollicutes_RF39_nan_nan)[T.1.0]	0.272903	1.87116	0.0616475	916	0.660592	metabolite_100001148	5-hydroxyhexanoate
Bacteria_Verrucomicrobia_Verrucomicrobiae_Opitutales_Puniceicoccaceae_nan	C(abx_year)[T.1]:C(Bacteria_Verrucomicrobia_Verrucomicrobiae_Opitutales_Puniceicoccaceae_nan)[T.1.0]	0.596764	2.17494	0.0298945	916	0.553142	metabolite_100001148	5-hydroxyhexanoate
Bacteria_Verrucomicrobia_Verrucomicrobiae_Verrucomicrobiales_Akkermansiaceae_Akkermansia	C(abx_year)[T.1]:C(Bacteria_Verrucomicrobia_Verrucomicrobiae_Verrucomicrobiales_Akkermansiaceae_Akkermansia)[T.1.0]	-0.0170518	-0.120363	0.904223	916	0.97655	metabolite_100001148	5-hydroxyhexanoate
Archaea_Euryarchaeota_Methanobacteria_Methanobacteriales_Methanobacteriaceae_Methanobrevibacter	C(abx_year)[T.1]:C(Archaea_Euryarchaeota_Methanobacteria_Methanobacteriales_Methanobacteriaceae_Methanobrevibacter)[T.1.0]	0.12283	0.972494	0.330998	1235	0.975543	metabolite_796	alpha-ketobutyrate
Archaea_Euryarchaeota_Methanobacteria_Methanobacteriales_Methanobacteriaceae_Methanosphaera	C(abx_year)[T.1]:C(Archaea_Euryarchaeota_Methanobacteria_Methanobacteriales_Methanobacteriaceae_Methanosphaera)[T.1.0]	0.0965839	0.353853	0.723511	1235	0.975543	metabolite_796	alpha-ketobutyrate
Bacteria_Actinobacteria_Actinobacteria_Actinomycetales_Actinomycetaceae_Actinomyces	C(abx_year)[T.1]:C(Bacteria_Actinobacteria_Actinobacteria_Actinomycetales_Actinomycetaceae_Actinomyces)[T.1.0]	0.00098981	0.00863367	0.993113	1235	0.999649	metabolite_796	alpha-ketobutyrate
Bacteria_Actinobacteria_Actinobacteria_Bifidobacteriales_Bifidobacteriaceae_Bifidobacterium	C(abx_year)[T.1]:C(Bacteria_Actinobacteria_Actinobacteria_Bifidobacteriales_Bifidobacteriaceae_Bifidobacterium)[T.1.0]	0.150168	1.11216	0.266289	1235	0.975543	metabolite_796	alpha-ketobutyrate
Bacteria_Actinobacteria_Actinobacteria_Corynebacteriales_Corynebacteriaceae_Corynebacterium	C(abx_year)[T.1]:C(Bacteria_Actinobacteria_Actinobacteria_Corynebacteriales_Corynebacteriaceae_Corynebacterium)[T.1.0]	0.419033	1.57459	0.115611	1235	0.975543	metabolite_796	alpha-ketobutyrate
Bacteria_Actinobacteria_Actinobacteria_Micrococcales_Micrococcaceae_Rothia	C(abx_year)[T.1]:C(Bacteria_Actinobacteria_Actinobacteria_Micrococcales_Micrococcaceae_Rothia)[T.1.0]	-0.0023266	-0.0136915	0.989078	1235	0.999649	metabolite_796	alpha-ketobutyrate
Bacteria_Actinobacteria_Coriobacteriia_Coriobacteriales_Atopobiaceae_Atopobium	C(abx_year)[T.1]:C(Bacteria_Actinobacteria_Coriobacteriia_Coriobacteriales_Atopobiaceae_Atopobium)[T.1.0]	0.183672	0.914555	0.360606	1235	0.975543	metabolite_796	alpha-ketobutyrate
Bacteria_Actinobacteria_Coriobacteriia_Coriobacteriales_Atopobiaceae_Libanicoccus	C(abx_year)[T.1]:C(Bacteria_Actinobacteria_Coriobacteriia_Coriobacteriales_Atopobiaceae_Libanicoccus)[T.1.0]	-0.025857	-0.0787672	0.937231	1235	0.975543	metabolite_796	alpha-ketobutyrate
Bacteria_Actinobacteria_Coriobacteriia_Coriobacteriales_Atopobiaceae_Olsenella	C(abx_year)[T.1]:C(Bacteria_Actinobacteria_Coriobacteriia_Coriobacteriales_Atopobiaceae_Olsenella)[T.1.0]	0.357155	1.51157	0.130902	1235	0.975543	metabolite_796	alpha-ketobutyrate
Bacteria_Actinobacteria_Coriobacteriia_Coriobacteriales_Coriobacteriaceae_Collinsella	C(abx_year)[T.1]:C(Bacteria_Actinobacteria_Coriobacteriia_Coriobacteriales_Coriobacteriaceae_Collinsella)[T.1.0]	0.0397144	0.304107	0.761098	1235	0.975543	metabolite_796	alpha-ketobutyrate
Bacteria_Actinobacteria_Coriobacteriia_Coriobacteriales_Coriobacteriales_Incertae_Sedis_Raoultibacter	C(abx_year)[T.1]:C(Bacteria_Actinobacteria_Coriobacteriia_Coriobacteriales_Coriobacteriales_Incertae_Sedis_Raoultibacter)[T.1.0]	-0.0512343	-0.230957	0.817387	1235	0.975543	metabolite_796	alpha-ketobutyrate
Bacteria_Actinobacteria_Coriobacteriia_Coriobacteriales_Coriobacteriales_Incertae_Sedis_nan	C(abx_year)[T.1]:C(Bacteria_Actinobacteria_Coriobacteriia_Coriobacteriales_Coriobacteriales_Incertae_Sedis_nan)[T.1.0]	0.0884862	0.7597	0.447581	1235	0.975543	metabolite_796	alpha-ketobutyrate
Bacteria_Actinobacteria_Coriobacteriia_Coriobacteriales_Eggerthellaceae_Adlercreutzia	C(abx_year)[T.1]:C(Bacteria_Actinobacteria_Coriobacteriia_Coriobacteriales_Eggerthellaceae_Adlercreutzia)[T.1.0]	-0.0139529	-0.121365	0.903422	1235	0.975543	metabolite_796	alpha-ketobutyrate
Bacteria_Actinobacteria_Coriobacteriia_Coriobacteriales_Eggerthellaceae_DNF00809	C(abx_year)[T.1]:C(Bacteria_Actinobacteria_Coriobacteriia_Coriobacteriales_Eggerthellaceae_DNF00809)[T.1.0]	-0.119499	-0.861375	0.389201	1235	0.975543	metabolite_796	alpha-ketobutyrate
Bacteria_Actinobacteria_Coriobacteriia_Coriobacteriales_Eggerthellaceae_Eggerthella	C(abx_year)[T.1]:C(Bacteria_Actinobacteria_Coriobacteriia_Coriobacteriales_Eggerthellaceae_Eggerthella)[T.1.0]	-0.0599575	-0.51871	0.604057	1235	0.975543	metabolite_796	alpha-ketobutyrate
Bacteria_Actinobacteria_Coriobacteriia_Coriobacteriales_Eggerthellaceae_Enterorhabdus	C(abx_year)[T.1]:C(Bacteria_Actinobacteria_Coriobacteriia_Coriobacteriales_Eggerthellaceae_Enterorhabdus)[T.1.0]	0.125448	0.709233	0.478316	1235	0.975543	metabolite_796	alpha-ketobutyrate
Bacteria_Actinobacteria_Coriobacteriia_Coriobacteriales_Eggerthellaceae_Gordonibacter	C(abx_year)[T.1]:C(Bacteria_Actinobacteria_Coriobacteriia_Coriobacteriales_Eggerthellaceae_Gordonibacter)[T.1.0]	0.0267381	0.230402	0.817818	1235	0.975543	metabolite_796	alpha-ketobutyrate
Bacteria_Actinobacteria_Coriobacteriia_Coriobacteriales_Eggerthellaceae_Senegalimassilia	C(abx_year)[T.1]:C(Bacteria_Actinobacteria_Coriobacteriia_Coriobacteriales_Eggerthellaceae_Senegalimassilia)[T.1.0]	-0.0742077	-0.511205	0.6093	1235	0.975543	metabolite_796	alpha-ketobutyrate
Bacteria_Actinobacteria_Coriobacteriia_Coriobacteriales_Eggerthellaceae_Slackia	C(abx_year)[T.1]:C(Bacteria_Actinobacteria_Coriobacteriia_Coriobacteriales_Eggerthellaceae_Slackia)[T.1.0]	0.0062235	0.0458476	0.963439	1235	0.991915	metabolite_796	alpha-ketobutyrate
Bacteria_Actinobacteria_Coriobacteriia_Coriobacteriales_Eggerthellaceae_nan	C(abx_year)[T.1]:C(Bacteria_Actinobacteria_Coriobacteriia_Coriobacteriales_Eggerthellaceae_nan)[T.1.0]	0.0813197	0.625509	0.531754	1235	0.975543	metabolite_796	alpha-ketobutyrate
Bacteria_Actinobacteria_Coriobacteriia_Coriobacteriales_nan_nan	C(abx_year)[T.1]:C(Bacteria_Actinobacteria_Coriobacteriia_Coriobacteriales_nan_nan)[T.1.0]	0.234602	1.79903	0.0722607	1235	0.975543	metabolite_796	alpha-ketobutyrate
Bacteria_Bacteroidetes_Bacteroidia_Bacteroidales_Barnesiellaceae_Barnesiella	C(abx_year)[T.1]:C(Bacteria_Bacteroidetes_Bacteroidia_Bacteroidales_Barnesiellaceae_Barnesiella)[T.1.0]	-0.0232197	-0.198199	0.842923	1235	0.975543	metabolite_796	alpha-ketobutyrate
Bacteria_Bacteroidetes_Bacteroidia_Bacteroidales_Barnesiellaceae_Coprobacter	C(abx_year)[T.1]:C(Bacteria_Bacteroidetes_Bacteroidia_Bacteroidales_Barnesiellaceae_Coprobacter)[T.1.0]	-0.0435945	-0.337695	0.735651	1235	0.975543	metabolite_796	alpha-ketobutyrate
Bacteria_Bacteroidetes_Bacteroidia_Bacteroidales_Barnesiellaceae_nan	C(abx_year)[T.1]:C(Bacteria_Bacteroidetes_Bacteroidia_Bacteroidales_Barnesiellaceae_nan)[T.1.0]	-0.267854	-1.47243	0.141163	1235	0.975543	metabolite_796	alpha-ketobutyrate
Bacteria_Bacteroidetes_Bacteroidia_Bacteroidales_Marinifilaceae_Butyricimonas	C(abx_year)[T.1]:C(Bacteria_Bacteroidetes_Bacteroidia_Bacteroidales_Marinifilaceae_Butyricimonas)[T.1.0]	0.0841544	0.72869	0.466331	1235	0.975543	metabolite_796	alpha-ketobutyrate
Bacteria_Bacteroidetes_Bacteroidia_Bacteroidales_Marinifilaceae_Odoribacter	C(abx_year)[T.1]:C(Bacteria_Bacteroidetes_Bacteroidia_Bacteroidales_Marinifilaceae_Odoribacter)[T.1.0]	-0.0334618	-0.260831	0.794267	1235	0.975543	metabolite_796	alpha-ketobutyrate
Bacteria_Bacteroidetes_Bacteroidia_Bacteroidales_Marinifilaceae_Sanguibacteroides	C(abx_year)[T.1]:C(Bacteria_Bacteroidetes_Bacteroidia_Bacteroidales_Marinifilaceae_Sanguibacteroides)[T.1.0]	0.502187	1.40829	0.159299	1235	0.975543	metabolite_796	alpha-ketobutyrate
Bacteria_Bacteroidetes_Bacteroidia_Bacteroidales_Muribaculaceae_nan	C(abx_year)[T.1]:C(Bacteria_Bacteroidetes_Bacteroidia_Bacteroidales_Muribaculaceae_nan)[T.1.0]	-0.0781891	-0.581925	0.560725	1235	0.975543	metabolite_796	alpha-ketobutyrate
Bacteria_Bacteroidetes_Bacteroidia_Bacteroidales_Porphyromonadaceae_Porphyromonas	C(abx_year)[T.1]:C(Bacteria_Bacteroidetes_Bacteroidia_Bacteroidales_Porphyromonadaceae_Porphyromonas)[T.1.0]	0.192881	0.662056	0.50806	1235	0.975543	metabolite_796	alpha-ketobutyrate
Bacteria_Bacteroidetes_Bacteroidia_Bacteroidales_Prevotellaceae_Alloprevotella	C(abx_year)[T.1]:C(Bacteria_Bacteroidetes_Bacteroidia_Bacteroidales_Prevotellaceae_Alloprevotella)[T.1.0]	0.0160717	0.0809473	0.935497	1235	0.975543	metabolite_796	alpha-ketobutyrate
Bacteria_Bacteroidetes_Bacteroidia_Bacteroidales_Prevotellaceae_Paraprevotella	C(abx_year)[T.1]:C(Bacteria_Bacteroidetes_Bacteroidia_Bacteroidales_Prevotellaceae_Paraprevotella)[T.1.0]	-0.129025	-0.909238	0.363404	1235	0.975543	metabolite_796	alpha-ketobutyrate
Bacteria_Bacteroidetes_Bacteroidia_Bacteroidales_Prevotellaceae_Prevotella	C(abx_year)[T.1]:C(Bacteria_Bacteroidetes_Bacteroidia_Bacteroidales_Prevotellaceae_Prevotella)[T.1.0]	0.159892	0.761929	0.44625	1235	0.975543	metabolite_796	alpha-ketobutyrate
Bacteria_Bacteroidetes_Bacteroidia_Bacteroidales_Prevotellaceae_Prevotella_2	C(abx_year)[T.1]:C(Bacteria_Bacteroidetes_Bacteroidia_Bacteroidales_Prevotellaceae_Prevotella_2)[T.1.0]	-0.310109	-1.36198	0.173457	1235	0.975543	metabolite_796	alpha-ketobutyrate
Bacteria_Bacteroidetes_Bacteroidia_Bacteroidales_Prevotellaceae_Prevotella_6	C(abx_year)[T.1]:C(Bacteria_Bacteroidetes_Bacteroidia_Bacteroidales_Prevotellaceae_Prevotella_6)[T.1.0]	0.346152	1.40801	0.159383	1235	0.975543	metabolite_796	alpha-ketobutyrate
Bacteria_Bacteroidetes_Bacteroidia_Bacteroidales_Prevotellaceae_Prevotella_7	C(abx_year)[T.1]:C(Bacteria_Bacteroidetes_Bacteroidia_Bacteroidales_Prevotellaceae_Prevotella_7)[T.1.0]	-0.0565718	-0.313563	0.753906	1235	0.975543	metabolite_796	alpha-ketobutyrate
Bacteria_Bacteroidetes_Bacteroidia_Bacteroidales_Prevotellaceae_Prevotella_9	C(abx_year)[T.1]:C(Bacteria_Bacteroidetes_Bacteroidia_Bacteroidales_Prevotellaceae_Prevotella_9)[T.1.0]	0.132661	1.04843	0.294649	1235	0.975543	metabolite_796	alpha-ketobutyrate
Bacteria_Bacteroidetes_Bacteroidia_Bacteroidales_Prevotellaceae_Prevotellaceae_NK3B31_group	C(abx_year)[T.1]:C(Bacteria_Bacteroidetes_Bacteroidia_Bacteroidales_Prevotellaceae_Prevotellaceae_NK3B31_group)[T.1.0]	0.385548	1.29746	0.194719	1235	0.975543	metabolite_796	alpha-ketobutyrate
Bacteria_Bacteroidetes_Bacteroidia_Bacteroidales_Prevotellaceae_nan	C(abx_year)[T.1]:C(Bacteria_Bacteroidetes_Bacteroidia_Bacteroidales_Prevotellaceae_nan)[T.1.0]	-0.0925448	-0.332487	0.739579	1235	0.975543	metabolite_796	alpha-ketobutyrate
Bacteria_Bacteroidetes_Bacteroidia_Bacteroidales_Rikenellaceae_Alistipes	C(abx_year)[T.1]:C(Bacteria_Bacteroidetes_Bacteroidia_Bacteroidales_Rikenellaceae_Alistipes)[T.1.0]	-0.236655	-1.01633	0.309673	1235	0.975543	metabolite_796	alpha-ketobutyrate
Bacteria_Bacteroidetes_Bacteroidia_Bacteroidales_Rikenellaceae_Rikenellaceae_RC9_gut_group	C(abx_year)[T.1]:C(Bacteria_Bacteroidetes_Bacteroidia_Bacteroidales_Rikenellaceae_Rikenellaceae_RC9_gut_group)[T.1.0]	0.0535175	0.203865	0.838493	1235	0.975543	metabolite_796	alpha-ketobutyrate
Bacteria_Bacteroidetes_Bacteroidia_Bacteroidales_Tannerellaceae_Parabacteroides	C(abx_year)[T.1]:C(Bacteria_Bacteroidetes_Bacteroidia_Bacteroidales_Tannerellaceae_Parabacteroides)[T.1.0]	-0.027041	-0.149943	0.880834	1235	0.975543	metabolite_796	alpha-ketobutyrate
Bacteria_Bacteroidetes_Bacteroidia_Bacteroidales_nan_nan	C(abx_year)[T.1]:C(Bacteria_Bacteroidetes_Bacteroidia_Bacteroidales_nan_nan)[T.1.0]	0.122288	0.636301	0.5247	1235	0.975543	metabolite_796	alpha-ketobutyrate
Bacteria_Bacteroidetes_Bacteroidia_Flavobacteriales_nan_nan	C(abx_year)[T.1]:C(Bacteria_Bacteroidetes_Bacteroidia_Flavobacteriales_nan_nan)[T.1.0]	0.191641	0.934868	0.350042	1235	0.975543	metabolite_796	alpha-ketobutyrate
Bacteria_Cyanobacteria_Melainabacteria_Gastranaerophilales_nan_nan	C(abx_year)[T.1]:C(Bacteria_Cyanobacteria_Melainabacteria_Gastranaerophilales_nan_nan)[T.1.0]	-0.100393	-0.792718	0.428096	1235	0.975543	metabolite_796	alpha-ketobutyrate
Bacteria_Cyanobacteria_Oxyphotobacteria_Chloroplast_nan_nan	C(abx_year)[T.1]:C(Bacteria_Cyanobacteria_Oxyphotobacteria_Chloroplast_nan_nan)[T.1.0]	0.0001991	0.00147108	0.998826	1235	0.999649	metabolite_796	alpha-ketobutyrate
Bacteria_Epsilonbacteraeota_Campylobacteria_Campylobacterales_Campylobacteraceae_Campylobacter	C(abx_year)[T.1]:C(Bacteria_Epsilonbacteraeota_Campylobacteria_Campylobacterales_Campylobacteraceae_Campylobacter)[T.1.0]	-0.125694	-0.533234	0.593968	1235	0.975543	metabolite_796	alpha-ketobutyrate
Bacteria_Firmicutes_Bacilli_Bacillales_Family_XI_Gemella	C(abx_year)[T.1]:C(Bacteria_Firmicutes_Bacilli_Bacillales_Family_XI_Gemella)[T.1.0]	0.0870895	0.626522	0.53109	1235	0.975543	metabolite_796	alpha-ketobutyrate
Bacteria_Firmicutes_Bacilli_Lactobacillales_Carnobacteriaceae_Granulicatella	C(abx_year)[T.1]:C(Bacteria_Firmicutes_Bacilli_Lactobacillales_Carnobacteriaceae_Granulicatella)[T.1.0]	-0.131328	-1.11527	0.264953	1235	0.975543	metabolite_796	alpha-ketobutyrate
Bacteria_Firmicutes_Bacilli_Lactobacillales_Enterococcaceae_Enterococcus	C(abx_year)[T.1]:C(Bacteria_Firmicutes_Bacilli_Lactobacillales_Enterococcaceae_Enterococcus)[T.1.0]	0.0241579	0.134049	0.893386	1235	0.975543	metabolite_796	alpha-ketobutyrate
Bacteria_Firmicutes_Bacilli_Lactobacillales_Lactobacillaceae_Lactobacillus	C(abx_year)[T.1]:C(Bacteria_Firmicutes_Bacilli_Lactobacillales_Lactobacillaceae_Lactobacillus)[T.1.0]	0.0850472	0.739721	0.459612	1235	0.975543	metabolite_796	alpha-ketobutyrate
Bacteria_Firmicutes_Bacilli_Lactobacillales_Lactobacillaceae_Pediococcus	C(abx_year)[T.1]:C(Bacteria_Firmicutes_Bacilli_Lactobacillales_Lactobacillaceae_Pediococcus)[T.1.0]	0.487192	1.60871	0.107939	1235	0.975543	metabolite_796	alpha-ketobutyrate
Bacteria_Firmicutes_Bacilli_Lactobacillales_Leuconostocaceae_Leuconostoc	C(abx_year)[T.1]:C(Bacteria_Firmicutes_Bacilli_Lactobacillales_Leuconostocaceae_Leuconostoc)[T.1.0]	0.32064	1.9782	0.0481312	1235	0.975543	metabolite_796	alpha-ketobutyrate
Bacteria_Firmicutes_Bacilli_Lactobacillales_Leuconostocaceae_Weissella	C(abx_year)[T.1]:C(Bacteria_Firmicutes_Bacilli_Lactobacillales_Leuconostocaceae_Weissella)[T.1.0]	0.0768108	0.317362	0.751024	1235	0.975543	metabolite_796	alpha-ketobutyrate
Bacteria_Firmicutes_Bacilli_Lactobacillales_Streptococcaceae_Lactococcus	C(abx_year)[T.1]:C(Bacteria_Firmicutes_Bacilli_Lactobacillales_Streptococcaceae_Lactococcus)[T.1.0]	-0.0892698	-0.775344	0.438287	1235	0.975543	metabolite_796	alpha-ketobutyrate
Bacteria_Firmicutes_Clostridia_Clostridiales_Christensenellaceae_Catabacter	C(abx_year)[T.1]:C(Bacteria_Firmicutes_Clostridia_Clostridiales_Christensenellaceae_Catabacter)[T.1.0]	-0.131071	-0.807367	0.419613	1235	0.975543	metabolite_796	alpha-ketobutyrate
Bacteria_Firmicutes_Clostridia_Clostridiales_Christensenellaceae_Christensenella	C(abx_year)[T.1]:C(Bacteria_Firmicutes_Clostridia_Clostridiales_Christensenellaceae_Christensenella)[T.1.0]	0.393481	1.70962	0.0875911	1235	0.975543	metabolite_796	alpha-ketobutyrate
Bacteria_Firmicutes_Clostridia_Clostridiales_Christensenellaceae_Christensenellaceae_R7_group	C(abx_year)[T.1]:C(Bacteria_Firmicutes_Clostridia_Clostridiales_Christensenellaceae_Christensenellaceae_R7_group)[T.1.0]	-0.0677104	-0.456267	0.648279	1235	0.975543	metabolite_796	alpha-ketobutyrate
Bacteria_Firmicutes_Clostridia_Clostridiales_Christensenellaceae_nan	C(abx_year)[T.1]:C(Bacteria_Firmicutes_Clostridia_Clostridiales_Christensenellaceae_nan)[T.1.0]	0.087911	0.658919	0.510072	1235	0.975543	metabolite_796	alpha-ketobutyrate
Bacteria_Firmicutes_Clostridia_Clostridiales_Clostridiaceae_1_Clostridium_sensu_stricto_1	C(abx_year)[T.1]:C(Bacteria_Firmicutes_Clostridia_Clostridiales_Clostridiaceae_1_Clostridium_sensu_stricto_1)[T.1.0]	0.0420225	0.333292	0.738971	1235	0.975543	metabolite_796	alpha-ketobutyrate
Bacteria_Firmicutes_Clostridia_Clostridiales_Clostridiales_vadinBB60_group_nan	C(abx_year)[T.1]:C(Bacteria_Firmicutes_Clostridia_Clostridiales_Clostridiales_vadinBB60_group_nan)[T.1.0]	-0.0211355	-0.167671	0.86687	1235	0.975543	metabolite_796	alpha-ketobutyrate
Bacteria_Firmicutes_Clostridia_Clostridiales_Defluviitaleaceae_Defluviitaleaceae_UCG011	C(abx_year)[T.1]:C(Bacteria_Firmicutes_Clostridia_Clostridiales_Defluviitaleaceae_Defluviitaleaceae_UCG011)[T.1.0]	0.137807	1.18465	0.236386	1235	0.975543	metabolite_796	alpha-ketobutyrate
Bacteria_Firmicutes_Clostridia_Clostridiales_Eubacteriaceae_Anaerofustis	C(abx_year)[T.1]:C(Bacteria_Firmicutes_Clostridia_Clostridiales_Eubacteriaceae_Anaerofustis)[T.1.0]	0.0755911	0.614631	0.538913	1235	0.975543	metabolite_796	alpha-ketobutyrate
Bacteria_Firmicutes_Clostridia_Clostridiales_Eubacteriaceae_Eubacterium	C(abx_year)[T.1]:C(Bacteria_Firmicutes_Clostridia_Clostridiales_Eubacteriaceae_Eubacterium)[T.1.0]	-0.0365378	-0.219328	0.826431	1235	0.975543	metabolite_796	alpha-ketobutyrate
Bacteria_Firmicutes_Clostridia_Clostridiales_Family_XIII_Family_XIII_AD3011_group	C(abx_year)[T.1]:C(Bacteria_Firmicutes_Clostridia_Clostridiales_Family_XIII_Family_XIII_AD3011_group)[T.1.0]	-0.0926651	-0.53818	0.590551	1235	0.975543	metabolite_796	alpha-ketobutyrate
Bacteria_Firmicutes_Clostridia_Clostridiales_Family_XIII_Family_XIII_UCG001	C(abx_year)[T.1]:C(Bacteria_Firmicutes_Clostridia_Clostridiales_Family_XIII_Family_XIII_UCG001)[T.1.0]	-0.109112	-0.803346	0.421932	1235	0.975543	metabolite_796	alpha-ketobutyrate
Bacteria_Firmicutes_Clostridia_Clostridiales_Family_XIII_Mogibacterium	C(abx_year)[T.1]:C(Bacteria_Firmicutes_Clostridia_Clostridiales_Family_XIII_Mogibacterium)[T.1.0]	0.229027	0.963777	0.335349	1235	0.975543	metabolite_796	alpha-ketobutyrate
Bacteria_Firmicutes_Clostridia_Clostridiales_Family_XIII_nan	C(abx_year)[T.1]:C(Bacteria_Firmicutes_Clostridia_Clostridiales_Family_XIII_nan)[T.1.0]	0.128822	1.00412	0.315519	1235	0.975543	metabolite_796	alpha-ketobutyrate
Bacteria_Firmicutes_Clostridia_Clostridiales_Family_XI_Anaerococcus	C(abx_year)[T.1]:C(Bacteria_Firmicutes_Clostridia_Clostridiales_Family_XI_Anaerococcus)[T.1.0]	-0.0203227	-0.0965344	0.923112	1235	0.975543	metabolite_796	alpha-ketobutyrate
Bacteria_Firmicutes_Clostridia_Clostridiales_Family_XI_Ezakiella	C(abx_year)[T.1]:C(Bacteria_Firmicutes_Clostridia_Clostridiales_Family_XI_Ezakiella)[T.1.0]	-0.0439322	-0.199011	0.842287	1235	0.975543	metabolite_796	alpha-ketobutyrate
Bacteria_Firmicutes_Clostridia_Clostridiales_Family_XI_Finegoldia	C(abx_year)[T.1]:C(Bacteria_Firmicutes_Clostridia_Clostridiales_Family_XI_Finegoldia)[T.1.0]	0.101053	0.497034	0.619255	1235	0.975543	metabolite_796	alpha-ketobutyrate
Bacteria_Firmicutes_Clostridia_Clostridiales_Family_XI_Parvimonas	C(abx_year)[T.1]:C(Bacteria_Firmicutes_Clostridia_Clostridiales_Family_XI_Parvimonas)[T.1.0]	0.0784693	0.254888	0.798853	1235	0.975543	metabolite_796	alpha-ketobutyrate
Bacteria_Firmicutes_Clostridia_Clostridiales_Family_XI_Peptoniphilus	C(abx_year)[T.1]:C(Bacteria_Firmicutes_Clostridia_Clostridiales_Family_XI_Peptoniphilus)[T.1.0]	0.267853	1.1813	0.237714	1235	0.975543	metabolite_796	alpha-ketobutyrate
Bacteria_Firmicutes_Clostridia_Clostridiales_Lachnospiraceae_284	C(abx_year)[T.1]:C(Bacteria_Firmicutes_Clostridia_Clostridiales_Lachnospiraceae_284)[T.1.0]	-0.312836	-1.30076	0.193587	1235	0.975543	metabolite_796	alpha-ketobutyrate
Bacteria_Firmicutes_Clostridia_Clostridiales_Lachnospiraceae_Agathobacter	C(abx_year)[T.1]:C(Bacteria_Firmicutes_Clostridia_Clostridiales_Lachnospiraceae_Agathobacter)[T.1.0]	0.0303799	0.109641	0.912712	1235	0.975543	metabolite_796	alpha-ketobutyrate
Bacteria_Firmicutes_Clostridia_Clostridiales_Lachnospiraceae_Anaerosporobacter	C(abx_year)[T.1]:C(Bacteria_Firmicutes_Clostridia_Clostridiales_Lachnospiraceae_Anaerosporobacter)[T.1.0]	0.154332	0.948821	0.342899	1235	0.975543	metabolite_796	alpha-ketobutyrate
Bacteria_Firmicutes_Clostridia_Clostridiales_Lachnospiraceae_Butyrivibrio	C(abx_year)[T.1]:C(Bacteria_Firmicutes_Clostridia_Clostridiales_Lachnospiraceae_Butyrivibrio)[T.1.0]	-0.179559	-0.79934	0.424249	1235	0.975543	metabolite_796	alpha-ketobutyrate
Bacteria_Firmicutes_Clostridia_Clostridiales_Lachnospiraceae_CAG56	C(abx_year)[T.1]:C(Bacteria_Firmicutes_Clostridia_Clostridiales_Lachnospiraceae_CAG56)[T.1.0]	-0.0387731	-0.33093	0.740754	1235	0.975543	metabolite_796	alpha-ketobutyrate
Bacteria_Firmicutes_Clostridia_Clostridiales_Lachnospiraceae_Coprococcus_1	C(abx_year)[T.1]:C(Bacteria_Firmicutes_Clostridia_Clostridiales_Lachnospiraceae_Coprococcus_1)[T.1.0]	-0.0896257	-0.708297	0.478896	1235	0.975543	metabolite_796	alpha-ketobutyrate
Bacteria_Firmicutes_Clostridia_Clostridiales_Lachnospiraceae_Coprococcus_2	C(abx_year)[T.1]:C(Bacteria_Firmicutes_Clostridia_Clostridiales_Lachnospiraceae_Coprococcus_2)[T.1.0]	0.0775598	0.641764	0.521147	1235	0.975543	metabolite_796	alpha-ketobutyrate
Bacteria_Firmicutes_Clostridia_Clostridiales_Lachnospiraceae_Coprococcus_3	C(abx_year)[T.1]:C(Bacteria_Firmicutes_Clostridia_Clostridiales_Lachnospiraceae_Coprococcus_3)[T.1.0]	0.128136	0.85182	0.394481	1235	0.975543	metabolite_796	alpha-ketobutyrate
Bacteria_Firmicutes_Clostridia_Clostridiales_Lachnospiraceae_Cuneatibacter	C(abx_year)[T.1]:C(Bacteria_Firmicutes_Clostridia_Clostridiales_Lachnospiraceae_Cuneatibacter)[T.1.0]	-0.165056	-0.698405	0.485057	1235	0.975543	metabolite_796	alpha-ketobutyrate
Bacteria_Firmicutes_Clostridia_Clostridiales_Lachnospiraceae_Dorea	C(abx_year)[T.1]:C(Bacteria_Firmicutes_Clostridia_Clostridiales_Lachnospiraceae_Dorea)[T.1.0]	0.0637639	0.264473	0.79146	1235	0.975543	metabolite_796	alpha-ketobutyrate
Bacteria_Firmicutes_Clostridia_Clostridiales_Lachnospiraceae_Eisenbergiella	C(abx_year)[T.1]:C(Bacteria_Firmicutes_Clostridia_Clostridiales_Lachnospiraceae_Eisenbergiella)[T.1.0]	0.040193	0.346426	0.729082	1235	0.975543	metabolite_796	alpha-ketobutyrate
Bacteria_Firmicutes_Clostridia_Clostridiales_Lachnospiraceae_FD2005	C(abx_year)[T.1]:C(Bacteria_Firmicutes_Clostridia_Clostridiales_Lachnospiraceae_FD2005)[T.1.0]	-0.0363352	-0.117317	0.906629	1235	0.975543	metabolite_796	alpha-ketobutyrate
Bacteria_Firmicutes_Clostridia_Clostridiales_Lachnospiraceae_Fusicatenibacter	C(abx_year)[T.1]:C(Bacteria_Firmicutes_Clostridia_Clostridiales_Lachnospiraceae_Fusicatenibacter)[T.1.0]	0.293709	1.28908	0.197614	1235	0.975543	metabolite_796	alpha-ketobutyrate
Bacteria_Firmicutes_Clostridia_Clostridiales_Lachnospiraceae_GCA900066575	C(abx_year)[T.1]:C(Bacteria_Firmicutes_Clostridia_Clostridiales_Lachnospiraceae_GCA900066575)[T.1.0]	-0.210577	-1.40807	0.159366	1235	0.975543	metabolite_796	alpha-ketobutyrate
Bacteria_Firmicutes_Clostridia_Clostridiales_Lachnospiraceae_GCA900066755	C(abx_year)[T.1]:C(Bacteria_Firmicutes_Clostridia_Clostridiales_Lachnospiraceae_GCA900066755)[T.1.0]	0.126541	0.803704	0.421725	1235	0.975543	metabolite_796	alpha-ketobutyrate
Bacteria_Firmicutes_Clostridia_Clostridiales_Lachnospiraceae_Howardella	C(abx_year)[T.1]:C(Bacteria_Firmicutes_Clostridia_Clostridiales_Lachnospiraceae_Howardella)[T.1.0]	-0.0191183	-0.125201	0.900385	1235	0.975543	metabolite_796	alpha-ketobutyrate
Bacteria_Firmicutes_Clostridia_Clostridiales_Lachnospiraceae_Hungatella	C(abx_year)[T.1]:C(Bacteria_Firmicutes_Clostridia_Clostridiales_Lachnospiraceae_Hungatella)[T.1.0]	0.186519	1.59257	0.111516	1235	0.975543	metabolite_796	alpha-ketobutyrate
Bacteria_Firmicutes_Clostridia_Clostridiales_Lachnospiraceae_Lachnospira	C(abx_year)[T.1]:C(Bacteria_Firmicutes_Clostridia_Clostridiales_Lachnospiraceae_Lachnospira)[T.1.0]	0.125332	0.44279	0.657996	1235	0.975543	metabolite_796	alpha-ketobutyrate
Bacteria_Firmicutes_Clostridia_Clostridiales_Lachnospiraceae_Lachnospiraceae_AC2044_group	C(abx_year)[T.1]:C(Bacteria_Firmicutes_Clostridia_Clostridiales_Lachnospiraceae_Lachnospiraceae_AC2044_group)[T.1.0]	0.113785	0.625351	0.531858	1235	0.975543	metabolite_796	alpha-ketobutyrate
Bacteria_Firmicutes_Clostridia_Clostridiales_Lachnospiraceae_Lachnospiraceae_FCS020_group	C(abx_year)[T.1]:C(Bacteria_Firmicutes_Clostridia_Clostridiales_Lachnospiraceae_Lachnospiraceae_FCS020_group)[T.1.0]	-0.0229827	-0.169562	0.865383	1235	0.975543	metabolite_796	alpha-ketobutyrate
Bacteria_Firmicutes_Clostridia_Clostridiales_Lachnospiraceae_Lachnospiraceae_NC2004_group	C(abx_year)[T.1]:C(Bacteria_Firmicutes_Clostridia_Clostridiales_Lachnospiraceae_Lachnospiraceae_NC2004_group)[T.1.0]	0.0359679	0.127172	0.898825	1235	0.975543	metabolite_796	alpha-ketobutyrate
Bacteria_Firmicutes_Clostridia_Clostridiales_Lachnospiraceae_Lachnospiraceae_ND3007_group	C(abx_year)[T.1]:C(Bacteria_Firmicutes_Clostridia_Clostridiales_Lachnospiraceae_Lachnospiraceae_ND3007_group)[T.1.0]	0.0164416	0.112623	0.910348	1235	0.975543	metabolite_796	alpha-ketobutyrate
Bacteria_Firmicutes_Clostridia_Clostridiales_Lachnospiraceae_Lachnospiraceae_NK4A136_group	C(abx_year)[T.1]:C(Bacteria_Firmicutes_Clostridia_Clostridiales_Lachnospiraceae_Lachnospiraceae_NK4A136_group)[T.1.0]	0.36512	1.45179	0.146817	1235	0.975543	metabolite_796	alpha-ketobutyrate
Bacteria_Firmicutes_Clostridia_Clostridiales_Lachnospiraceae_Lachnospiraceae_NK4B4_group	C(abx_year)[T.1]:C(Bacteria_Firmicutes_Clostridia_Clostridiales_Lachnospiraceae_Lachnospiraceae_NK4B4_group)[T.1.0]	0.0926297	0.638478	0.523282	1235	0.975543	metabolite_796	alpha-ketobutyrate
Bacteria_Firmicutes_Clostridia_Clostridiales_Lachnospiraceae_Lachnospiraceae_UCG001	C(abx_year)[T.1]:C(Bacteria_Firmicutes_Clostridia_Clostridiales_Lachnospiraceae_Lachnospiraceae_UCG001)[T.1.0]	0.159887	1.16679	0.243525	1235	0.975543	metabolite_796	alpha-ketobutyrate
Bacteria_Firmicutes_Clostridia_Clostridiales_Lachnospiraceae_Lachnospiraceae_UCG003	C(abx_year)[T.1]:C(Bacteria_Firmicutes_Clostridia_Clostridiales_Lachnospiraceae_Lachnospiraceae_UCG003)[T.1.0]	0.333061	1.68131	0.0929598	1235	0.975543	metabolite_796	alpha-ketobutyrate
Bacteria_Firmicutes_Clostridia_Clostridiales_Lachnospiraceae_Lachnospiraceae_UCG004	C(abx_year)[T.1]:C(Bacteria_Firmicutes_Clostridia_Clostridiales_Lachnospiraceae_Lachnospiraceae_UCG004)[T.1.0]	-0.030373	-0.198595	0.842613	1235	0.975543	metabolite_796	alpha-ketobutyrate
Bacteria_Firmicutes_Clostridia_Clostridiales_Lachnospiraceae_Lachnospiraceae_UCG008	C(abx_year)[T.1]:C(Bacteria_Firmicutes_Clostridia_Clostridiales_Lachnospiraceae_Lachnospiraceae_UCG008)[T.1.0]	0.0112259	0.0891813	0.928952	1235	0.975543	metabolite_796	alpha-ketobutyrate
Bacteria_Firmicutes_Clostridia_Clostridiales_Lachnospiraceae_Lachnospiraceae_UCG010	C(abx_year)[T.1]:C(Bacteria_Firmicutes_Clostridia_Clostridiales_Lachnospiraceae_Lachnospiraceae_UCG010)[T.1.0]	0.181808	0.961821	0.33633	1235	0.975543	metabolite_796	alpha-ketobutyrate
Bacteria_Firmicutes_Clostridia_Clostridiales_Lachnospiraceae_Lactonifactor	C(abx_year)[T.1]:C(Bacteria_Firmicutes_Clostridia_Clostridiales_Lachnospiraceae_Lactonifactor)[T.1.0]	-0.106819	-0.762103	0.446146	1235	0.975543	metabolite_796	alpha-ketobutyrate
Bacteria_Firmicutes_Clostridia_Clostridiales_Lachnospiraceae_Marvinbryantia	C(abx_year)[T.1]:C(Bacteria_Firmicutes_Clostridia_Clostridiales_Lachnospiraceae_Marvinbryantia)[T.1.0]	-0.0468958	-0.30846	0.757785	1235	0.975543	metabolite_796	alpha-ketobutyrate
Bacteria_Firmicutes_Clostridia_Clostridiales_Lachnospiraceae_Roseburia	C(abx_year)[T.1]:C(Bacteria_Firmicutes_Clostridia_Clostridiales_Lachnospiraceae_Roseburia)[T.1.0]	-0.405078	-1.33816	0.181095	1235	0.975543	metabolite_796	alpha-ketobutyrate
Bacteria_Firmicutes_Clostridia_Clostridiales_Lachnospiraceae_Sellimonas	C(abx_year)[T.1]:C(Bacteria_Firmicutes_Clostridia_Clostridiales_Lachnospiraceae_Sellimonas)[T.1.0]	-0.0368053	-0.315896	0.752136	1235	0.975543	metabolite_796	alpha-ketobutyrate
Bacteria_Firmicutes_Clostridia_Clostridiales_Lachnospiraceae_Shuttleworthia	C(abx_year)[T.1]:C(Bacteria_Firmicutes_Clostridia_Clostridiales_Lachnospiraceae_Shuttleworthia)[T.1.0]	0.109619	0.955697	0.339415	1235	0.975543	metabolite_796	alpha-ketobutyrate
Bacteria_Firmicutes_Clostridia_Clostridiales_Lachnospiraceae_Tyzzerella	C(abx_year)[T.1]:C(Bacteria_Firmicutes_Clostridia_Clostridiales_Lachnospiraceae_Tyzzerella)[T.1.0]	-0.10464	-0.912759	0.36155	1235	0.975543	metabolite_796	alpha-ketobutyrate
Bacteria_Firmicutes_Clostridia_Clostridiales_Lachnospiraceae_Tyzzerella_3	C(abx_year)[T.1]:C(Bacteria_Firmicutes_Clostridia_Clostridiales_Lachnospiraceae_Tyzzerella_3)[T.1.0]	0.1461	1.07644	0.281942	1235	0.975543	metabolite_796	alpha-ketobutyrate
Bacteria_Firmicutes_Clostridia_Clostridiales_Lachnospiraceae_Tyzzerella_4	C(abx_year)[T.1]:C(Bacteria_Firmicutes_Clostridia_Clostridiales_Lachnospiraceae_Tyzzerella_4)[T.1.0]	0.145727	0.951504	0.341537	1235	0.975543	metabolite_796	alpha-ketobutyrate
Bacteria_Firmicutes_Clostridia_Clostridiales_Lachnospiraceae_UC512E3	C(abx_year)[T.1]:C(Bacteria_Firmicutes_Clostridia_Clostridiales_Lachnospiraceae_UC512E3)[T.1.0]	0.0509333	0.428949	0.668036	1235	0.975543	metabolite_796	alpha-ketobutyrate
Bacteria_Firmicutes_Clostridia_Clostridiales_Peptococcaceae_Peptococcus	C(abx_year)[T.1]:C(Bacteria_Firmicutes_Clostridia_Clostridiales_Peptococcaceae_Peptococcus)[T.1.0]	0.303674	2.46038	0.0140168	1235	0.975543	metabolite_796	alpha-ketobutyrate
Bacteria_Firmicutes_Clostridia_Clostridiales_Peptococcaceae_nan	C(abx_year)[T.1]:C(Bacteria_Firmicutes_Clostridia_Clostridiales_Peptococcaceae_nan)[T.1.0]	0.0372646	0.322968	0.746775	1235	0.975543	metabolite_796	alpha-ketobutyrate
Bacteria_Firmicutes_Clostridia_Clostridiales_Peptostreptococcaceae_Intestinibacter	C(abx_year)[T.1]:C(Bacteria_Firmicutes_Clostridia_Clostridiales_Peptostreptococcaceae_Intestinibacter)[T.1.0]	0.166552	1.31797	0.187762	1235	0.975543	metabolite_796	alpha-ketobutyrate
Bacteria_Firmicutes_Clostridia_Clostridiales_Peptostreptococcaceae_Peptostreptococcus	C(abx_year)[T.1]:C(Bacteria_Firmicutes_Clostridia_Clostridiales_Peptostreptococcaceae_Peptostreptococcus)[T.1.0]	0.258893	1.04632	0.295623	1235	0.975543	metabolite_796	alpha-ketobutyrate
Bacteria_Firmicutes_Clostridia_Clostridiales_Peptostreptococcaceae_Romboutsia	C(abx_year)[T.1]:C(Bacteria_Firmicutes_Clostridia_Clostridiales_Peptostreptococcaceae_Romboutsia)[T.1.0]	0.156534	1.07256	0.283679	1235	0.975543	metabolite_796	alpha-ketobutyrate
Bacteria_Firmicutes_Clostridia_Clostridiales_Peptostreptococcaceae_Terrisporobacter	C(abx_year)[T.1]:C(Bacteria_Firmicutes_Clostridia_Clostridiales_Peptostreptococcaceae_Terrisporobacter)[T.1.0]	-0.0634117	-0.493539	0.621721	1235	0.975543	metabolite_796	alpha-ketobutyrate
Bacteria_Firmicutes_Clostridia_Clostridiales_Ruminococcaceae_Acetanaerobacterium	C(abx_year)[T.1]:C(Bacteria_Firmicutes_Clostridia_Clostridiales_Ruminococcaceae_Acetanaerobacterium)[T.1.0]	-0.0668744	-0.429536	0.667609	1235	0.975543	metabolite_796	alpha-ketobutyrate
Bacteria_Firmicutes_Clostridia_Clostridiales_Ruminococcaceae_Anaerofilum	C(abx_year)[T.1]:C(Bacteria_Firmicutes_Clostridia_Clostridiales_Ruminococcaceae_Anaerofilum)[T.1.0]	0.123364	1.01118	0.312133	1235	0.975543	metabolite_796	alpha-ketobutyrate
Bacteria_Firmicutes_Clostridia_Clostridiales_Ruminococcaceae_Anaerotruncus	C(abx_year)[T.1]:C(Bacteria_Firmicutes_Clostridia_Clostridiales_Ruminococcaceae_Anaerotruncus)[T.1.0]	0.126655	1.10263	0.270406	1235	0.975543	metabolite_796	alpha-ketobutyrate
Bacteria_Firmicutes_Clostridia_Clostridiales_Ruminococcaceae_Angelakisella	C(abx_year)[T.1]:C(Bacteria_Firmicutes_Clostridia_Clostridiales_Ruminococcaceae_Angelakisella)[T.1.0]	0.00420906	0.0361369	0.971179	1235	0.994982	metabolite_796	alpha-ketobutyrate
Bacteria_Firmicutes_Clostridia_Clostridiales_Ruminococcaceae_CAG352	C(abx_year)[T.1]:C(Bacteria_Firmicutes_Clostridia_Clostridiales_Ruminococcaceae_CAG352)[T.1.0]	0.0698124	0.452749	0.65081	1235	0.975543	metabolite_796	alpha-ketobutyrate
Bacteria_Firmicutes_Clostridia_Clostridiales_Ruminococcaceae_Candidatus_Soleaferrea	C(abx_year)[T.1]:C(Bacteria_Firmicutes_Clostridia_Clostridiales_Ruminococcaceae_Candidatus_Soleaferrea)[T.1.0]	0.0706653	0.610336	0.541753	1235	0.975543	metabolite_796	alpha-ketobutyrate
Bacteria_Firmicutes_Clostridia_Clostridiales_Ruminococcaceae_Caproiciproducens	C(abx_year)[T.1]:C(Bacteria_Firmicutes_Clostridia_Clostridiales_Ruminococcaceae_Caproiciproducens)[T.1.0]	0.0923241	0.803372	0.421916	1235	0.975543	metabolite_796	alpha-ketobutyrate
Bacteria_Firmicutes_Clostridia_Clostridiales_Ruminococcaceae_DTU089	C(abx_year)[T.1]:C(Bacteria_Firmicutes_Clostridia_Clostridiales_Ruminococcaceae_DTU089)[T.1.0]	0.200893	1.6947	0.0903869	1235	0.975543	metabolite_796	alpha-ketobutyrate
Bacteria_Firmicutes_Clostridia_Clostridiales_Ruminococcaceae_Faecalibacterium	C(abx_year)[T.1]:C(Bacteria_Firmicutes_Clostridia_Clostridiales_Ruminococcaceae_Faecalibacterium)[T.1.0]	-0.336393	-1.0452	0.296137	1235	0.975543	metabolite_796	alpha-ketobutyrate
Bacteria_Firmicutes_Clostridia_Clostridiales_Ruminococcaceae_Flavonifractor	C(abx_year)[T.1]:C(Bacteria_Firmicutes_Clostridia_Clostridiales_Ruminococcaceae_Flavonifractor)[T.1.0]	0.184055	0.825197	0.409421	1235	0.975543	metabolite_796	alpha-ketobutyrate
Bacteria_Firmicutes_Clostridia_Clostridiales_Ruminococcaceae_Fournierella	C(abx_year)[T.1]:C(Bacteria_Firmicutes_Clostridia_Clostridiales_Ruminococcaceae_Fournierella)[T.1.0]	0.225312	1.86813	0.0619837	1235	0.975543	metabolite_796	alpha-ketobutyrate
Bacteria_Firmicutes_Clostridia_Clostridiales_Ruminococcaceae_GCA900066225	C(abx_year)[T.1]:C(Bacteria_Firmicutes_Clostridia_Clostridiales_Ruminococcaceae_GCA900066225)[T.1.0]	-0.013124	-0.113715	0.909482	1235	0.975543	metabolite_796	alpha-ketobutyrate
Bacteria_Firmicutes_Clostridia_Clostridiales_Ruminococcaceae_Harryflintia	C(abx_year)[T.1]:C(Bacteria_Firmicutes_Clostridia_Clostridiales_Ruminococcaceae_Harryflintia)[T.1.0]	-0.0917147	-0.507607	0.61182	1235	0.975543	metabolite_796	alpha-ketobutyrate
Bacteria_Firmicutes_Clostridia_Clostridiales_Ruminococcaceae_Hydrogenoanaerobacterium	C(abx_year)[T.1]:C(Bacteria_Firmicutes_Clostridia_Clostridiales_Ruminococcaceae_Hydrogenoanaerobacterium)[T.1.0]	0.291607	2.28159	0.0226856	1235	0.975543	metabolite_796	alpha-ketobutyrate
Bacteria_Firmicutes_Clostridia_Clostridiales_Ruminococcaceae_Intestinimonas	C(abx_year)[T.1]:C(Bacteria_Firmicutes_Clostridia_Clostridiales_Ruminococcaceae_Intestinimonas)[T.1.0]	0.155697	0.730551	0.465194	1235	0.975543	metabolite_796	alpha-ketobutyrate
Bacteria_Firmicutes_Clostridia_Clostridiales_Ruminococcaceae_Negativibacillus	C(abx_year)[T.1]:C(Bacteria_Firmicutes_Clostridia_Clostridiales_Ruminococcaceae_Negativibacillus)[T.1.0]	-0.0573708	-0.459342	0.646071	1235	0.975543	metabolite_796	alpha-ketobutyrate
Bacteria_Firmicutes_Clostridia_Clostridiales_Ruminococcaceae_Oscillibacter	C(abx_year)[T.1]:C(Bacteria_Firmicutes_Clostridia_Clostridiales_Ruminococcaceae_Oscillibacter)[T.1.0]	0.270744	0.909087	0.363484	1235	0.975543	metabolite_796	alpha-ketobutyrate
Bacteria_Firmicutes_Clostridia_Clostridiales_Ruminococcaceae_Oscillospira	C(abx_year)[T.1]:C(Bacteria_Firmicutes_Clostridia_Clostridiales_Ruminococcaceae_Oscillospira)[T.1.0]	0.0658423	0.518456	0.604234	1235	0.975543	metabolite_796	alpha-ketobutyrate
Bacteria_Firmicutes_Clostridia_Clostridiales_Ruminococcaceae_Papillibacter	C(abx_year)[T.1]:C(Bacteria_Firmicutes_Clostridia_Clostridiales_Ruminococcaceae_Papillibacter)[T.1.0]	-0.09085	-0.540885	0.588685	1235	0.975543	metabolite_796	alpha-ketobutyrate
Bacteria_Firmicutes_Clostridia_Clostridiales_Ruminococcaceae_Phocea	C(abx_year)[T.1]:C(Bacteria_Firmicutes_Clostridia_Clostridiales_Ruminococcaceae_Phocea)[T.1.0]	0.0197706	0.170819	0.864395	1235	0.975543	metabolite_796	alpha-ketobutyrate
Bacteria_Firmicutes_Clostridia_Clostridiales_Ruminococcaceae_Pseudoflavonifractor	C(abx_year)[T.1]:C(Bacteria_Firmicutes_Clostridia_Clostridiales_Ruminococcaceae_Pseudoflavonifractor)[T.1.0]	-0.0758774	-0.545201	0.585715	1235	0.975543	metabolite_796	alpha-ketobutyrate
Bacteria_Firmicutes_Clostridia_Clostridiales_Ruminococcaceae_Pygmaiobacter	C(abx_year)[T.1]:C(Bacteria_Firmicutes_Clostridia_Clostridiales_Ruminococcaceae_Pygmaiobacter)[T.1.0]	-0.147981	-1.20878	0.226983	1235	0.975543	metabolite_796	alpha-ketobutyrate
Bacteria_Firmicutes_Clostridia_Clostridiales_Ruminococcaceae_Ruminiclostridium	C(abx_year)[T.1]:C(Bacteria_Firmicutes_Clostridia_Clostridiales_Ruminococcaceae_Ruminiclostridium)[T.1.0]	0.033976	0.232112	0.81649	1235	0.975543	metabolite_796	alpha-ketobutyrate
Bacteria_Firmicutes_Clostridia_Clostridiales_Ruminococcaceae_Ruminiclostridium_1	C(abx_year)[T.1]:C(Bacteria_Firmicutes_Clostridia_Clostridiales_Ruminococcaceae_Ruminiclostridium_1)[T.1.0]	0.0631704	0.431522	0.666165	1235	0.975543	metabolite_796	alpha-ketobutyrate
Bacteria_Firmicutes_Clostridia_Clostridiales_Ruminococcaceae_Ruminiclostridium_6	C(abx_year)[T.1]:C(Bacteria_Firmicutes_Clostridia_Clostridiales_Ruminococcaceae_Ruminiclostridium_6)[T.1.0]	0.0399679	0.34127	0.73296	1235	0.975543	metabolite_796	alpha-ketobutyrate
Bacteria_Firmicutes_Clostridia_Clostridiales_Ruminococcaceae_Ruminiclostridium_9	C(abx_year)[T.1]:C(Bacteria_Firmicutes_Clostridia_Clostridiales_Ruminococcaceae_Ruminiclostridium_9)[T.1.0]	0.268783	0.833725	0.404599	1235	0.975543	metabolite_796	alpha-ketobutyrate
Bacteria_Firmicutes_Clostridia_Clostridiales_Ruminococcaceae_Ruminococcaceae_NK4A214_group	C(abx_year)[T.1]:C(Bacteria_Firmicutes_Clostridia_Clostridiales_Ruminococcaceae_Ruminococcaceae_NK4A214_group)[T.1.0]	0.0241152	0.18328	0.854609	1235	0.975543	metabolite_796	alpha-ketobutyrate
Bacteria_Firmicutes_Clostridia_Clostridiales_Ruminococcaceae_Ruminococcaceae_UCG002	C(abx_year)[T.1]:C(Bacteria_Firmicutes_Clostridia_Clostridiales_Ruminococcaceae_Ruminococcaceae_UCG002)[T.1.0]	-0.195935	-1.27431	0.202796	1235	0.975543	metabolite_796	alpha-ketobutyrate
Bacteria_Firmicutes_Clostridia_Clostridiales_Ruminococcaceae_Ruminococcaceae_UCG003	C(abx_year)[T.1]:C(Bacteria_Firmicutes_Clostridia_Clostridiales_Ruminococcaceae_Ruminococcaceae_UCG003)[T.1.0]	0.00942642	0.0744836	0.940638	1235	0.975543	metabolite_796	alpha-ketobutyrate
Bacteria_Firmicutes_Clostridia_Clostridiales_Ruminococcaceae_Ruminococcaceae_UCG004	C(abx_year)[T.1]:C(Bacteria_Firmicutes_Clostridia_Clostridiales_Ruminococcaceae_Ruminococcaceae_UCG004)[T.1.0]	-0.0496384	-0.39372	0.693857	1235	0.975543	metabolite_796	alpha-ketobutyrate
Bacteria_Firmicutes_Clostridia_Clostridiales_Ruminococcaceae_Ruminococcaceae_UCG005	C(abx_year)[T.1]:C(Bacteria_Firmicutes_Clostridia_Clostridiales_Ruminococcaceae_Ruminococcaceae_UCG005)[T.1.0]	0.152083	0.902727	0.366849	1235	0.975543	metabolite_796	alpha-ketobutyrate
Bacteria_Firmicutes_Clostridia_Clostridiales_Ruminococcaceae_Ruminococcaceae_UCG007	C(abx_year)[T.1]:C(Bacteria_Firmicutes_Clostridia_Clostridiales_Ruminococcaceae_Ruminococcaceae_UCG007)[T.1.0]	0.198241	1.36836	0.171453	1235	0.975543	metabolite_796	alpha-ketobutyrate
Bacteria_Firmicutes_Clostridia_Clostridiales_Ruminococcaceae_Ruminococcaceae_UCG008	C(abx_year)[T.1]:C(Bacteria_Firmicutes_Clostridia_Clostridiales_Ruminococcaceae_Ruminococcaceae_UCG008)[T.1.0]	0.0487157	0.335871	0.737026	1235	0.975543	metabolite_796	alpha-ketobutyrate
Bacteria_Firmicutes_Clostridia_Clostridiales_Ruminococcaceae_Ruminococcaceae_UCG009	C(abx_year)[T.1]:C(Bacteria_Firmicutes_Clostridia_Clostridiales_Ruminococcaceae_Ruminococcaceae_UCG009)[T.1.0]	-0.0268321	-0.224948	0.822057	1235	0.975543	metabolite_796	alpha-ketobutyrate
Bacteria_Firmicutes_Clostridia_Clostridiales_Ruminococcaceae_Ruminococcaceae_UCG010	C(abx_year)[T.1]:C(Bacteria_Firmicutes_Clostridia_Clostridiales_Ruminococcaceae_Ruminococcaceae_UCG010)[T.1.0]	0.0305191	0.259485	0.795305	1235	0.975543	metabolite_796	alpha-ketobutyrate
Bacteria_Firmicutes_Clostridia_Clostridiales_Ruminococcaceae_Ruminococcaceae_UCG011	C(abx_year)[T.1]:C(Bacteria_Firmicutes_Clostridia_Clostridiales_Ruminococcaceae_Ruminococcaceae_UCG011)[T.1.0]	0.14062	0.867099	0.386059	1235	0.975543	metabolite_796	alpha-ketobutyrate
Bacteria_Firmicutes_Clostridia_Clostridiales_Ruminococcaceae_Ruminococcaceae_UCG013	C(abx_year)[T.1]:C(Bacteria_Firmicutes_Clostridia_Clostridiales_Ruminococcaceae_Ruminococcaceae_UCG013)[T.1.0]	0.0373387	0.122115	0.902828	1235	0.975543	metabolite_796	alpha-ketobutyrate
Bacteria_Firmicutes_Clostridia_Clostridiales_Ruminococcaceae_Ruminococcaceae_UCG014	C(abx_year)[T.1]:C(Bacteria_Firmicutes_Clostridia_Clostridiales_Ruminococcaceae_Ruminococcaceae_UCG014)[T.1.0]	-0.0086382	-0.071848	0.942735	1235	0.975543	metabolite_796	alpha-ketobutyrate
Bacteria_Firmicutes_Clostridia_Clostridiales_Ruminococcaceae_Ruminococcaceae_V9D2013_group	C(abx_year)[T.1]:C(Bacteria_Firmicutes_Clostridia_Clostridiales_Ruminococcaceae_Ruminococcaceae_V9D2013_group)[T.1.0]	0.476689	1.6505	0.0990981	1235	0.975543	metabolite_796	alpha-ketobutyrate
Bacteria_Firmicutes_Clostridia_Clostridiales_Ruminococcaceae_Ruminococcus_1	C(abx_year)[T.1]:C(Bacteria_Firmicutes_Clostridia_Clostridiales_Ruminococcaceae_Ruminococcus_1)[T.1.0]	0.127441	0.857618	0.391272	1235	0.975543	metabolite_796	alpha-ketobutyrate
Bacteria_Firmicutes_Clostridia_Clostridiales_Ruminococcaceae_Ruminococcus_2	C(abx_year)[T.1]:C(Bacteria_Firmicutes_Clostridia_Clostridiales_Ruminococcaceae_Ruminococcus_2)[T.1.0]	0.0849724	0.691048	0.489667	1235	0.975543	metabolite_796	alpha-ketobutyrate
Bacteria_Firmicutes_Clostridia_Clostridiales_Ruminococcaceae_Subdoligranulum	C(abx_year)[T.1]:C(Bacteria_Firmicutes_Clostridia_Clostridiales_Ruminococcaceae_Subdoligranulum)[T.1.0]	0.174391	0.930397	0.35235	1235	0.975543	metabolite_796	alpha-ketobutyrate
Bacteria_Firmicutes_Clostridia_Clostridiales_Ruminococcaceae_UBA1819	C(abx_year)[T.1]:C(Bacteria_Firmicutes_Clostridia_Clostridiales_Ruminococcaceae_UBA1819)[T.1.0]	0.0492211	0.277297	0.781599	1235	0.975543	metabolite_796	alpha-ketobutyrate
Bacteria_Firmicutes_Clostridia_Clostridiales_nan_nan	C(abx_year)[T.1]:C(Bacteria_Firmicutes_Clostridia_Clostridiales_nan_nan)[T.1.0]	0.109208	0.946189	0.344239	1235	0.975543	metabolite_796	alpha-ketobutyrate
Bacteria_Firmicutes_Clostridia_DTU014_nan_nan	C(abx_year)[T.1]:C(Bacteria_Firmicutes_Clostridia_DTU014_nan_nan)[T.1.0]	-0.0249873	-0.183357	0.854549	1235	0.975543	metabolite_796	alpha-ketobutyrate
Bacteria_Firmicutes_Clostridia_nan_nan_nan	C(abx_year)[T.1]:C(Bacteria_Firmicutes_Clostridia_nan_nan_nan)[T.1.0]	-0.0615657	-0.501635	0.616015	1235	0.975543	metabolite_796	alpha-ketobutyrate
Bacteria_Firmicutes_Erysipelotrichia_Erysipelotrichales_Erysipelotrichaceae_Asteroleplasma	C(abx_year)[T.1]:C(Bacteria_Firmicutes_Erysipelotrichia_Erysipelotrichales_Erysipelotrichaceae_Asteroleplasma)[T.1.0]	0.640817	2.05622	0.039974	1235	0.975543	metabolite_796	alpha-ketobutyrate
Bacteria_Firmicutes_Erysipelotrichia_Erysipelotrichales_Erysipelotrichaceae_Candidatus_Stoquefichus	C(abx_year)[T.1]:C(Bacteria_Firmicutes_Erysipelotrichia_Erysipelotrichales_Erysipelotrichaceae_Candidatus_Stoquefichus)[T.1.0]	-0.306113	-2.2564	0.0242223	1235	0.975543	metabolite_796	alpha-ketobutyrate
Bacteria_Firmicutes_Erysipelotrichia_Erysipelotrichales_Erysipelotrichaceae_Catenibacterium	C(abx_year)[T.1]:C(Bacteria_Firmicutes_Erysipelotrichia_Erysipelotrichales_Erysipelotrichaceae_Catenibacterium)[T.1.0]	-0.0386576	-0.215521	0.829397	1235	0.975543	metabolite_796	alpha-ketobutyrate
Bacteria_Firmicutes_Erysipelotrichia_Erysipelotrichales_Erysipelotrichaceae_Coprobacillus	C(abx_year)[T.1]:C(Bacteria_Firmicutes_Erysipelotrichia_Erysipelotrichales_Erysipelotrichaceae_Coprobacillus)[T.1.0]	0.262458	1.51147	0.130928	1235	0.975543	metabolite_796	alpha-ketobutyrate
Bacteria_Firmicutes_Erysipelotrichia_Erysipelotrichales_Erysipelotrichaceae_Dielma	C(abx_year)[T.1]:C(Bacteria_Firmicutes_Erysipelotrichia_Erysipelotrichales_Erysipelotrichaceae_Dielma)[T.1.0]	0.334602	2.7087	0.0068493	1235	0.975543	metabolite_796	alpha-ketobutyrate
Bacteria_Firmicutes_Erysipelotrichia_Erysipelotrichales_Erysipelotrichaceae_Erysipelatoclostridium	C(abx_year)[T.1]:C(Bacteria_Firmicutes_Erysipelotrichia_Erysipelotrichales_Erysipelotrichaceae_Erysipelatoclostridium)[T.1.0]	-0.0752883	-0.456955	0.647785	1235	0.975543	metabolite_796	alpha-ketobutyrate
Bacteria_Firmicutes_Erysipelotrichia_Erysipelotrichales_Erysipelotrichaceae_Erysipelotrichaceae_UCG003	C(abx_year)[T.1]:C(Bacteria_Firmicutes_Erysipelotrichia_Erysipelotrichales_Erysipelotrichaceae_Erysipelotrichaceae_UCG003)[T.1.0]	-0.0963247	-0.670145	0.502892	1235	0.975543	metabolite_796	alpha-ketobutyrate
Bacteria_Firmicutes_Erysipelotrichia_Erysipelotrichales_Erysipelotrichaceae_Erysipelotrichaceae_UCG004	C(abx_year)[T.1]:C(Bacteria_Firmicutes_Erysipelotrichia_Erysipelotrichales_Erysipelotrichaceae_Erysipelotrichaceae_UCG004)[T.1.0]	0.0151455	0.0716783	0.94287	1235	0.975543	metabolite_796	alpha-ketobutyrate
Bacteria_Firmicutes_Erysipelotrichia_Erysipelotrichales_Erysipelotrichaceae_Faecalitalea	C(abx_year)[T.1]:C(Bacteria_Firmicutes_Erysipelotrichia_Erysipelotrichales_Erysipelotrichaceae_Faecalitalea)[T.1.0]	-0.0892827	-0.77998	0.435554	1235	0.975543	metabolite_796	alpha-ketobutyrate
Bacteria_Firmicutes_Erysipelotrichia_Erysipelotrichales_Erysipelotrichaceae_Holdemanella	C(abx_year)[T.1]:C(Bacteria_Firmicutes_Erysipelotrichia_Erysipelotrichales_Erysipelotrichaceae_Holdemanella)[T.1.0]	0.0792141	0.580322	0.561805	1235	0.975543	metabolite_796	alpha-ketobutyrate
Bacteria_Firmicutes_Erysipelotrichia_Erysipelotrichales_Erysipelotrichaceae_Holdemania	C(abx_year)[T.1]:C(Bacteria_Firmicutes_Erysipelotrichia_Erysipelotrichales_Erysipelotrichaceae_Holdemania)[T.1.0]	-0.0160402	-0.103846	0.917309	1235	0.975543	metabolite_796	alpha-ketobutyrate
Bacteria_Firmicutes_Erysipelotrichia_Erysipelotrichales_Erysipelotrichaceae_Merdibacter	C(abx_year)[T.1]:C(Bacteria_Firmicutes_Erysipelotrichia_Erysipelotrichales_Erysipelotrichaceae_Merdibacter)[T.1.0]	0.0907322	0.710027	0.477823	1235	0.975543	metabolite_796	alpha-ketobutyrate
Bacteria_Firmicutes_Erysipelotrichia_Erysipelotrichales_Erysipelotrichaceae_Solobacterium	C(abx_year)[T.1]:C(Bacteria_Firmicutes_Erysipelotrichia_Erysipelotrichales_Erysipelotrichaceae_Solobacterium)[T.1.0]	-0.119414	-0.696676	0.486139	1235	0.975543	metabolite_796	alpha-ketobutyrate
Bacteria_Firmicutes_Erysipelotrichia_Erysipelotrichales_Erysipelotrichaceae_Turicibacter	C(abx_year)[T.1]:C(Bacteria_Firmicutes_Erysipelotrichia_Erysipelotrichales_Erysipelotrichaceae_Turicibacter)[T.1.0]	0.0546456	0.469711	0.638646	1235	0.975543	metabolite_796	alpha-ketobutyrate
Bacteria_Firmicutes_Erysipelotrichia_Erysipelotrichales_Erysipelotrichaceae_nan	C(abx_year)[T.1]:C(Bacteria_Firmicutes_Erysipelotrichia_Erysipelotrichales_Erysipelotrichaceae_nan)[T.1.0]	0.0481479	0.376958	0.70627	1235	0.975543	metabolite_796	alpha-ketobutyrate
Bacteria_Firmicutes_Negativicutes_Selenomonadales_Acidaminococcaceae_Acidaminococcus	C(abx_year)[T.1]:C(Bacteria_Firmicutes_Negativicutes_Selenomonadales_Acidaminococcaceae_Acidaminococcus)[T.1.0]	-0.0041475	-0.0263372	0.978993	1235	0.998095	metabolite_796	alpha-ketobutyrate
Bacteria_Firmicutes_Negativicutes_Selenomonadales_Acidaminococcaceae_Phascolarctobacterium	C(abx_year)[T.1]:C(Bacteria_Firmicutes_Negativicutes_Selenomonadales_Acidaminococcaceae_Phascolarctobacterium)[T.1.0]	-0.0528396	-0.433035	0.665066	1235	0.975543	metabolite_796	alpha-ketobutyrate
Bacteria_Firmicutes_Negativicutes_Selenomonadales_Veillonellaceae_Allisonella	C(abx_year)[T.1]:C(Bacteria_Firmicutes_Negativicutes_Selenomonadales_Veillonellaceae_Allisonella)[T.1.0]	-0.323507	-1.83773	0.0663449	1235	0.975543	metabolite_796	alpha-ketobutyrate
Bacteria_Firmicutes_Negativicutes_Selenomonadales_Veillonellaceae_Dialister	C(abx_year)[T.1]:C(Bacteria_Firmicutes_Negativicutes_Selenomonadales_Veillonellaceae_Dialister)[T.1.0]	0.147307	1.28825	0.197904	1235	0.975543	metabolite_796	alpha-ketobutyrate
Bacteria_Firmicutes_Negativicutes_Selenomonadales_Veillonellaceae_Megamonas	C(abx_year)[T.1]:C(Bacteria_Firmicutes_Negativicutes_Selenomonadales_Veillonellaceae_Megamonas)[T.1.0]	0.127093	0.496663	0.619516	1235	0.975543	metabolite_796	alpha-ketobutyrate
Bacteria_Firmicutes_Negativicutes_Selenomonadales_Veillonellaceae_Megasphaera	C(abx_year)[T.1]:C(Bacteria_Firmicutes_Negativicutes_Selenomonadales_Veillonellaceae_Megasphaera)[T.1.0]	-0.0200413	-0.107017	0.914793	1235	0.975543	metabolite_796	alpha-ketobutyrate
Bacteria_Firmicutes_Negativicutes_Selenomonadales_Veillonellaceae_Veillonella	C(abx_year)[T.1]:C(Bacteria_Firmicutes_Negativicutes_Selenomonadales_Veillonellaceae_Veillonella)[T.1.0]	0.0265422	0.23167	0.816833	1235	0.975543	metabolite_796	alpha-ketobutyrate
Bacteria_Firmicutes_Negativicutes_Selenomonadales_Veillonellaceae_nan	C(abx_year)[T.1]:C(Bacteria_Firmicutes_Negativicutes_Selenomonadales_Veillonellaceae_nan)[T.1.0]	-0.114478	-0.51725	0.605075	1235	0.975543	metabolite_796	alpha-ketobutyrate
Bacteria_Fusobacteria_Fusobacteriia_Fusobacteriales_Fusobacteriaceae_Fusobacterium	C(abx_year)[T.1]:C(Bacteria_Fusobacteria_Fusobacteriia_Fusobacteriales_Fusobacteriaceae_Fusobacterium)[T.1.0]	0.0150581	0.0784519	0.937481	1235	0.975543	metabolite_796	alpha-ketobutyrate
Bacteria_Lentisphaerae_Lentisphaeria_Victivallales_Victivallaceae_Victivallis	C(abx_year)[T.1]:C(Bacteria_Lentisphaerae_Lentisphaeria_Victivallales_Victivallaceae_Victivallis)[T.1.0]	0.112491	0.772337	0.440065	1235	0.975543	metabolite_796	alpha-ketobutyrate
Bacteria_Lentisphaerae_Lentisphaeria_Victivallales_Victivallaceae_nan	C(abx_year)[T.1]:C(Bacteria_Lentisphaerae_Lentisphaeria_Victivallales_Victivallaceae_nan)[T.1.0]	0.241531	0.788443	0.430591	1235	0.975543	metabolite_796	alpha-ketobutyrate
Bacteria_Lentisphaerae_Lentisphaeria_Victivallales_vadinBE97_nan	C(abx_year)[T.1]:C(Bacteria_Lentisphaerae_Lentisphaeria_Victivallales_vadinBE97_nan)[T.1.0]	0.182979	0.850175	0.395395	1235	0.975543	metabolite_796	alpha-ketobutyrate
Bacteria_Proteobacteria_Alphaproteobacteria_Rhodospirillales_nan_nan	C(abx_year)[T.1]:C(Bacteria_Proteobacteria_Alphaproteobacteria_Rhodospirillales_nan_nan)[T.1.0]	-0.145145	-1.16136	0.245721	1235	0.975543	metabolite_796	alpha-ketobutyrate
Bacteria_Proteobacteria_Alphaproteobacteria_Rickettsiales_Mitochondria_nan	C(abx_year)[T.1]:C(Bacteria_Proteobacteria_Alphaproteobacteria_Rickettsiales_Mitochondria_nan)[T.1.0]	0.10052	0.456497	0.648114	1235	0.975543	metabolite_796	alpha-ketobutyrate
Bacteria_Proteobacteria_Deltaproteobacteria_Desulfovibrionales_Desulfovibrionaceae_Bilophila	C(abx_year)[T.1]:C(Bacteria_Proteobacteria_Deltaproteobacteria_Desulfovibrionales_Desulfovibrionaceae_Bilophila)[T.1.0]	-0.147934	-1.14451	0.252635	1235	0.975543	metabolite_796	alpha-ketobutyrate
Bacteria_Proteobacteria_Deltaproteobacteria_Desulfovibrionales_Desulfovibrionaceae_Desulfovibrio	C(abx_year)[T.1]:C(Bacteria_Proteobacteria_Deltaproteobacteria_Desulfovibrionales_Desulfovibrionaceae_Desulfovibrio)[T.1.0]	-0.0535816	-0.407038	0.684052	1235	0.975543	metabolite_796	alpha-ketobutyrate
Bacteria_Proteobacteria_Deltaproteobacteria_Desulfovibrionales_Desulfovibrionaceae_nan	C(abx_year)[T.1]:C(Bacteria_Proteobacteria_Deltaproteobacteria_Desulfovibrionales_Desulfovibrionaceae_nan)[T.1.0]	0.0653447	0.481931	0.629941	1235	0.975543	metabolite_796	alpha-ketobutyrate
Bacteria_Proteobacteria_Gammaproteobacteria_Betaproteobacteriales_Burkholderiaceae_Oxalobacter	C(abx_year)[T.1]:C(Bacteria_Proteobacteria_Gammaproteobacteria_Betaproteobacteriales_Burkholderiaceae_Oxalobacter)[T.1.0]	-0.0958173	-0.725744	0.468135	1235	0.975543	metabolite_796	alpha-ketobutyrate
Bacteria_Proteobacteria_Gammaproteobacteria_Betaproteobacteriales_Burkholderiaceae_Parasutterella	C(abx_year)[T.1]:C(Bacteria_Proteobacteria_Gammaproteobacteria_Betaproteobacteriales_Burkholderiaceae_Parasutterella)[T.1.0]	-0.166579	-1.3137	0.189194	1235	0.975543	metabolite_796	alpha-ketobutyrate
Bacteria_Proteobacteria_Gammaproteobacteria_Betaproteobacteriales_Burkholderiaceae_Sutterella	C(abx_year)[T.1]:C(Bacteria_Proteobacteria_Gammaproteobacteria_Betaproteobacteriales_Burkholderiaceae_Sutterella)[T.1.0]	-0.0104578	-0.09083	0.927643	1235	0.975543	metabolite_796	alpha-ketobutyrate
Bacteria_Proteobacteria_Gammaproteobacteria_Enterobacteriales_Enterobacteriaceae_Citrobacter	C(abx_year)[T.1]:C(Bacteria_Proteobacteria_Gammaproteobacteria_Enterobacteriales_Enterobacteriaceae_Citrobacter)[T.1.0]	0.328513	0.978311	0.328114	1235	0.975543	metabolite_796	alpha-ketobutyrate
Bacteria_Proteobacteria_Gammaproteobacteria_Enterobacteriales_Enterobacteriaceae_Escherichia_Shigella	C(abx_year)[T.1]:C(Bacteria_Proteobacteria_Gammaproteobacteria_Enterobacteriales_Enterobacteriaceae_Escherichia_Shigella)[T.1.0]	0.0158593	0.137649	0.890541	1235	0.975543	metabolite_796	alpha-ketobutyrate
Bacteria_Proteobacteria_Gammaproteobacteria_Enterobacteriales_Enterobacteriaceae_Klebsiella	C(abx_year)[T.1]:C(Bacteria_Proteobacteria_Gammaproteobacteria_Enterobacteriales_Enterobacteriaceae_Klebsiella)[T.1.0]	-0.139965	-0.883052	0.377382	1235	0.975543	metabolite_796	alpha-ketobutyrate
Bacteria_Proteobacteria_Gammaproteobacteria_Enterobacteriales_Enterobacteriaceae_nan	C(abx_year)[T.1]:C(Bacteria_Proteobacteria_Gammaproteobacteria_Enterobacteriales_Enterobacteriaceae_nan)[T.1.0]	0.0765739	0.244426	0.806942	1235	0.975543	metabolite_796	alpha-ketobutyrate
Bacteria_Proteobacteria_Gammaproteobacteria_Pasteurellales_Pasteurellaceae_Haemophilus	C(abx_year)[T.1]:C(Bacteria_Proteobacteria_Gammaproteobacteria_Pasteurellales_Pasteurellaceae_Haemophilus)[T.1.0]	0.0794185	0.694308	0.487622	1235	0.975543	metabolite_796	alpha-ketobutyrate
Bacteria_Proteobacteria_Gammaproteobacteria_Pseudomonadales_Pseudomonadaceae_Pseudomonas	C(abx_year)[T.1]:C(Bacteria_Proteobacteria_Gammaproteobacteria_Pseudomonadales_Pseudomonadaceae_Pseudomonas)[T.1.0]	0.26195	0.964476	0.334999	1235	0.975543	metabolite_796	alpha-ketobutyrate
Bacteria_Synergistetes_Synergistia_Synergistales_Synergistaceae_Cloacibacillus	C(abx_year)[T.1]:C(Bacteria_Synergistetes_Synergistia_Synergistales_Synergistaceae_Cloacibacillus)[T.1.0]	0.16948	0.972853	0.33082	1235	0.975543	metabolite_796	alpha-ketobutyrate
Bacteria_Tenericutes_Mollicutes_Anaeroplasmatales_Anaeroplasmataceae_Anaeroplasma	C(abx_year)[T.1]:C(Bacteria_Tenericutes_Mollicutes_Anaeroplasmatales_Anaeroplasmataceae_Anaeroplasma)[T.1.0]	0.00018726	0.00044062	0.999649	1235	0.999649	metabolite_796	alpha-ketobutyrate
Bacteria_Tenericutes_Mollicutes_Izimaplasmatales_nan_nan	C(abx_year)[T.1]:C(Bacteria_Tenericutes_Mollicutes_Izimaplasmatales_nan_nan)[T.1.0]	0.160073	1.17496	0.240238	1235	0.975543	metabolite_796	alpha-ketobutyrate
Bacteria_Tenericutes_Mollicutes_Mollicutes_RF39_nan_nan	C(abx_year)[T.1]:C(Bacteria_Tenericutes_Mollicutes_Mollicutes_RF39_nan_nan)[T.1.0]	0.107235	0.838723	0.401789	1235	0.975543	metabolite_796	alpha-ketobutyrate
Bacteria_Verrucomicrobia_Verrucomicrobiae_Opitutales_Puniceicoccaceae_nan	C(abx_year)[T.1]:C(Bacteria_Verrucomicrobia_Verrucomicrobiae_Opitutales_Puniceicoccaceae_nan)[T.1.0]	-0.104242	-0.412675	0.679918	1235	0.975543	metabolite_796	alpha-ketobutyrate
Bacteria_Verrucomicrobia_Verrucomicrobiae_Verrucomicrobiales_Akkermansiaceae_Akkermansia	C(abx_year)[T.1]:C(Bacteria_Verrucomicrobia_Verrucomicrobiae_Verrucomicrobiales_Akkermansiaceae_Akkermansia)[T.1.0]	0.118121	0.990701	0.322028	1235	0.975543	metabolite_796	alpha-ketobutyrate
Archaea_Euryarchaeota_Methanobacteria_Methanobacteriales_Methanobacteriaceae_Methanobrevibacter	C(abx_year)[T.1]:C(Archaea_Euryarchaeota_Methanobacteria_Methanobacteriales_Methanobacteriaceae_Methanobrevibacter)[T.1.0]	0.134706	1.23538	0.216925	1244	0.989537	metabolite_100000706	alpha-hydroxyisocaproate
Archaea_Euryarchaeota_Methanobacteria_Methanobacteriales_Methanobacteriaceae_Methanosphaera	C(abx_year)[T.1]:C(Archaea_Euryarchaeota_Methanobacteria_Methanobacteriales_Methanobacteriaceae_Methanosphaera)[T.1.0]	-0.105618	-0.452018	0.651336	1244	0.989537	metabolite_100000706	alpha-hydroxyisocaproate
Bacteria_Actinobacteria_Actinobacteria_Actinomycetales_Actinomycetaceae_Actinomyces	C(abx_year)[T.1]:C(Bacteria_Actinobacteria_Actinobacteria_Actinomycetales_Actinomycetaceae_Actinomyces)[T.1.0]	0.0312161	0.315526	0.752416	1244	0.989537	metabolite_100000706	alpha-hydroxyisocaproate
Bacteria_Actinobacteria_Actinobacteria_Bifidobacteriales_Bifidobacteriaceae_Bifidobacterium	C(abx_year)[T.1]:C(Bacteria_Actinobacteria_Actinobacteria_Bifidobacteriales_Bifidobacteriaceae_Bifidobacterium)[T.1.0]	-0.0098579	-0.084944	0.93232	1244	0.989537	metabolite_100000706	alpha-hydroxyisocaproate
Bacteria_Actinobacteria_Actinobacteria_Corynebacteriales_Corynebacteriaceae_Corynebacterium	C(abx_year)[T.1]:C(Bacteria_Actinobacteria_Actinobacteria_Corynebacteriales_Corynebacteriaceae_Corynebacterium)[T.1.0]	0.275786	1.25514	0.209666	1244	0.989537	metabolite_100000706	alpha-hydroxyisocaproate
Bacteria_Actinobacteria_Actinobacteria_Micrococcales_Micrococcaceae_Rothia	C(abx_year)[T.1]:C(Bacteria_Actinobacteria_Actinobacteria_Micrococcales_Micrococcaceae_Rothia)[T.1.0]	-0.0015109	-0.0103951	0.991708	1244	0.998896	metabolite_100000706	alpha-hydroxyisocaproate
Bacteria_Actinobacteria_Coriobacteriia_Coriobacteriales_Atopobiaceae_Atopobium	C(abx_year)[T.1]:C(Bacteria_Actinobacteria_Coriobacteriia_Coriobacteriales_Atopobiaceae_Atopobium)[T.1.0]	0.0285257	0.166839	0.867524	1244	0.989537	metabolite_100000706	alpha-hydroxyisocaproate
Bacteria_Actinobacteria_Coriobacteriia_Coriobacteriales_Atopobiaceae_Libanicoccus	C(abx_year)[T.1]:C(Bacteria_Actinobacteria_Coriobacteriia_Coriobacteriales_Atopobiaceae_Libanicoccus)[T.1.0]	-0.0357565	-0.128494	0.897779	1244	0.989537	metabolite_100000706	alpha-hydroxyisocaproate
Bacteria_Actinobacteria_Coriobacteriia_Coriobacteriales_Atopobiaceae_Olsenella	C(abx_year)[T.1]:C(Bacteria_Actinobacteria_Coriobacteriia_Coriobacteriales_Atopobiaceae_Olsenella)[T.1.0]	0.33543	1.62477	0.104468	1244	0.989537	metabolite_100000706	alpha-hydroxyisocaproate
Bacteria_Actinobacteria_Coriobacteriia_Coriobacteriales_Coriobacteriaceae_Collinsella	C(abx_year)[T.1]:C(Bacteria_Actinobacteria_Coriobacteriia_Coriobacteriales_Coriobacteriaceae_Collinsella)[T.1.0]	0.096997	0.855323	0.392539	1244	0.989537	metabolite_100000706	alpha-hydroxyisocaproate
Bacteria_Actinobacteria_Coriobacteriia_Coriobacteriales_Coriobacteriales_Incertae_Sedis_Raoultibacter	C(abx_year)[T.1]:C(Bacteria_Actinobacteria_Coriobacteriia_Coriobacteriales_Coriobacteriales_Incertae_Sedis_Raoultibacter)[T.1.0]	0.120472	0.651257	0.515002	1244	0.989537	metabolite_100000706	alpha-hydroxyisocaproate
Bacteria_Actinobacteria_Coriobacteriia_Coriobacteriales_Coriobacteriales_Incertae_Sedis_nan	C(abx_year)[T.1]:C(Bacteria_Actinobacteria_Coriobacteriia_Coriobacteriales_Coriobacteriales_Incertae_Sedis_nan)[T.1.0]	0.127225	1.26403	0.206458	1244	0.989537	metabolite_100000706	alpha-hydroxyisocaproate
Bacteria_Actinobacteria_Coriobacteriia_Coriobacteriales_Eggerthellaceae_Adlercreutzia	C(abx_year)[T.1]:C(Bacteria_Actinobacteria_Coriobacteriia_Coriobacteriales_Eggerthellaceae_Adlercreutzia)[T.1.0]	0.20415	2.05398	0.0401893	1244	0.848404	metabolite_100000706	alpha-hydroxyisocaproate
Bacteria_Actinobacteria_Coriobacteriia_Coriobacteriales_Eggerthellaceae_DNF00809	C(abx_year)[T.1]:C(Bacteria_Actinobacteria_Coriobacteriia_Coriobacteriales_Eggerthellaceae_DNF00809)[T.1.0]	-0.0358712	-0.300952	0.763502	1244	0.989537	metabolite_100000706	alpha-hydroxyisocaproate
Bacteria_Actinobacteria_Coriobacteriia_Coriobacteriales_Eggerthellaceae_Eggerthella	C(abx_year)[T.1]:C(Bacteria_Actinobacteria_Coriobacteriia_Coriobacteriales_Eggerthellaceae_Eggerthella)[T.1.0]	-0.0822035	-0.824112	0.410036	1244	0.989537	metabolite_100000706	alpha-hydroxyisocaproate
Bacteria_Actinobacteria_Coriobacteriia_Coriobacteriales_Eggerthellaceae_Enterorhabdus	C(abx_year)[T.1]:C(Bacteria_Actinobacteria_Coriobacteriia_Coriobacteriales_Eggerthellaceae_Enterorhabdus)[T.1.0]	-0.171096	-1.12756	0.259727	1244	0.989537	metabolite_100000706	alpha-hydroxyisocaproate
Bacteria_Actinobacteria_Coriobacteriia_Coriobacteriales_Eggerthellaceae_Gordonibacter	C(abx_year)[T.1]:C(Bacteria_Actinobacteria_Coriobacteriia_Coriobacteriales_Eggerthellaceae_Gordonibacter)[T.1.0]	-0.0846706	-0.846327	0.397535	1244	0.989537	metabolite_100000706	alpha-hydroxyisocaproate
Bacteria_Actinobacteria_Coriobacteriia_Coriobacteriales_Eggerthellaceae_Senegalimassilia	C(abx_year)[T.1]:C(Bacteria_Actinobacteria_Coriobacteriia_Coriobacteriales_Eggerthellaceae_Senegalimassilia)[T.1.0]	0.022452	0.180218	0.857012	1244	0.989537	metabolite_100000706	alpha-hydroxyisocaproate
Bacteria_Actinobacteria_Coriobacteriia_Coriobacteriales_Eggerthellaceae_Slackia	C(abx_year)[T.1]:C(Bacteria_Actinobacteria_Coriobacteriia_Coriobacteriales_Eggerthellaceae_Slackia)[T.1.0]	-0.0135524	-0.116007	0.907666	1244	0.989537	metabolite_100000706	alpha-hydroxyisocaproate
Bacteria_Actinobacteria_Coriobacteriia_Coriobacteriales_Eggerthellaceae_nan	C(abx_year)[T.1]:C(Bacteria_Actinobacteria_Coriobacteriia_Coriobacteriales_Eggerthellaceae_nan)[T.1.0]	0.118866	1.05891	0.289849	1244	0.989537	metabolite_100000706	alpha-hydroxyisocaproate
Bacteria_Actinobacteria_Coriobacteriia_Coriobacteriales_nan_nan	C(abx_year)[T.1]:C(Bacteria_Actinobacteria_Coriobacteriia_Coriobacteriales_nan_nan)[T.1.0]	0.0256615	0.227229	0.820283	1244	0.989537	metabolite_100000706	alpha-hydroxyisocaproate
Bacteria_Bacteroidetes_Bacteroidia_Bacteroidales_Barnesiellaceae_Barnesiella	C(abx_year)[T.1]:C(Bacteria_Bacteroidetes_Bacteroidia_Bacteroidales_Barnesiellaceae_Barnesiella)[T.1.0]	0.0487573	0.484387	0.628198	1244	0.989537	metabolite_100000706	alpha-hydroxyisocaproate
Bacteria_Bacteroidetes_Bacteroidia_Bacteroidales_Barnesiellaceae_Coprobacter	C(abx_year)[T.1]:C(Bacteria_Bacteroidetes_Bacteroidia_Bacteroidales_Barnesiellaceae_Coprobacter)[T.1.0]	-0.0170363	-0.152943	0.878469	1244	0.989537	metabolite_100000706	alpha-hydroxyisocaproate
Bacteria_Bacteroidetes_Bacteroidia_Bacteroidales_Barnesiellaceae_nan	C(abx_year)[T.1]:C(Bacteria_Bacteroidetes_Bacteroidia_Bacteroidales_Barnesiellaceae_nan)[T.1.0]	-0.0887289	-0.562918	0.573594	1244	0.989537	metabolite_100000706	alpha-hydroxyisocaproate
Bacteria_Bacteroidetes_Bacteroidia_Bacteroidales_Marinifilaceae_Butyricimonas	C(abx_year)[T.1]:C(Bacteria_Bacteroidetes_Bacteroidia_Bacteroidales_Marinifilaceae_Butyricimonas)[T.1.0]	-0.0693611	-0.694775	0.487328	1244	0.989537	metabolite_100000706	alpha-hydroxyisocaproate
Bacteria_Bacteroidetes_Bacteroidia_Bacteroidales_Marinifilaceae_Odoribacter	C(abx_year)[T.1]:C(Bacteria_Bacteroidetes_Bacteroidia_Bacteroidales_Marinifilaceae_Odoribacter)[T.1.0]	-0.0152956	-0.136682	0.891305	1244	0.989537	metabolite_100000706	alpha-hydroxyisocaproate
Bacteria_Bacteroidetes_Bacteroidia_Bacteroidales_Marinifilaceae_Sanguibacteroides	C(abx_year)[T.1]:C(Bacteria_Bacteroidetes_Bacteroidia_Bacteroidales_Marinifilaceae_Sanguibacteroides)[T.1.0]	0.229911	0.775927	0.437942	1244	0.989537	metabolite_100000706	alpha-hydroxyisocaproate
Bacteria_Bacteroidetes_Bacteroidia_Bacteroidales_Muribaculaceae_nan	C(abx_year)[T.1]:C(Bacteria_Bacteroidetes_Bacteroidia_Bacteroidales_Muribaculaceae_nan)[T.1.0]	0.108324	0.945446	0.344617	1244	0.989537	metabolite_100000706	alpha-hydroxyisocaproate
Bacteria_Bacteroidetes_Bacteroidia_Bacteroidales_Porphyromonadaceae_Porphyromonas	C(abx_year)[T.1]:C(Bacteria_Bacteroidetes_Bacteroidia_Bacteroidales_Porphyromonadaceae_Porphyromonas)[T.1.0]	-0.0668732	-0.274205	0.783973	1244	0.989537	metabolite_100000706	alpha-hydroxyisocaproate
Bacteria_Bacteroidetes_Bacteroidia_Bacteroidales_Prevotellaceae_Alloprevotella	C(abx_year)[T.1]:C(Bacteria_Bacteroidetes_Bacteroidia_Bacteroidales_Prevotellaceae_Alloprevotella)[T.1.0]	-0.0982769	-0.589532	0.555613	1244	0.989537	metabolite_100000706	alpha-hydroxyisocaproate
Bacteria_Bacteroidetes_Bacteroidia_Bacteroidales_Prevotellaceae_Paraprevotella	C(abx_year)[T.1]:C(Bacteria_Bacteroidetes_Bacteroidia_Bacteroidales_Prevotellaceae_Paraprevotella)[T.1.0]	-0.0383399	-0.311534	0.755448	1244	0.989537	metabolite_100000706	alpha-hydroxyisocaproate
Bacteria_Bacteroidetes_Bacteroidia_Bacteroidales_Prevotellaceae_Prevotella	C(abx_year)[T.1]:C(Bacteria_Bacteroidetes_Bacteroidia_Bacteroidales_Prevotellaceae_Prevotella)[T.1.0]	0.0310949	0.171695	0.863706	1244	0.989537	metabolite_100000706	alpha-hydroxyisocaproate
Bacteria_Bacteroidetes_Bacteroidia_Bacteroidales_Prevotellaceae_Prevotella_2	C(abx_year)[T.1]:C(Bacteria_Bacteroidetes_Bacteroidia_Bacteroidales_Prevotellaceae_Prevotella_2)[T.1.0]	0.107022	0.539394	0.589713	1244	0.989537	metabolite_100000706	alpha-hydroxyisocaproate
Bacteria_Bacteroidetes_Bacteroidia_Bacteroidales_Prevotellaceae_Prevotella_6	C(abx_year)[T.1]:C(Bacteria_Bacteroidetes_Bacteroidia_Bacteroidales_Prevotellaceae_Prevotella_6)[T.1.0]	-0.07063	-0.324062	0.745947	1244	0.989537	metabolite_100000706	alpha-hydroxyisocaproate
Bacteria_Bacteroidetes_Bacteroidia_Bacteroidales_Prevotellaceae_Prevotella_7	C(abx_year)[T.1]:C(Bacteria_Bacteroidetes_Bacteroidia_Bacteroidales_Prevotellaceae_Prevotella_7)[T.1.0]	0.0248156	0.158437	0.874139	1244	0.989537	metabolite_100000706	alpha-hydroxyisocaproate
Bacteria_Bacteroidetes_Bacteroidia_Bacteroidales_Prevotellaceae_Prevotella_9	C(abx_year)[T.1]:C(Bacteria_Bacteroidetes_Bacteroidia_Bacteroidales_Prevotellaceae_Prevotella_9)[T.1.0]	0.10671	0.973911	0.330292	1244	0.989537	metabolite_100000706	alpha-hydroxyisocaproate
Bacteria_Bacteroidetes_Bacteroidia_Bacteroidales_Prevotellaceae_Prevotellaceae_NK3B31_group	C(abx_year)[T.1]:C(Bacteria_Bacteroidetes_Bacteroidia_Bacteroidales_Prevotellaceae_Prevotellaceae_NK3B31_group)[T.1.0]	0.450347	1.7992	0.0722329	1244	0.9459	metabolite_100000706	alpha-hydroxyisocaproate
Bacteria_Bacteroidetes_Bacteroidia_Bacteroidales_Prevotellaceae_nan	C(abx_year)[T.1]:C(Bacteria_Bacteroidetes_Bacteroidia_Bacteroidales_Prevotellaceae_nan)[T.1.0]	-0.226704	-0.945428	0.344626	1244	0.989537	metabolite_100000706	alpha-hydroxyisocaproate
Bacteria_Bacteroidetes_Bacteroidia_Bacteroidales_Rikenellaceae_Alistipes	C(abx_year)[T.1]:C(Bacteria_Bacteroidetes_Bacteroidia_Bacteroidales_Rikenellaceae_Alistipes)[T.1.0]	0.0402364	0.19622	0.84447	1244	0.989537	metabolite_100000706	alpha-hydroxyisocaproate
Bacteria_Bacteroidetes_Bacteroidia_Bacteroidales_Rikenellaceae_Rikenellaceae_RC9_gut_group	C(abx_year)[T.1]:C(Bacteria_Bacteroidetes_Bacteroidia_Bacteroidales_Rikenellaceae_Rikenellaceae_RC9_gut_group)[T.1.0]	-0.154109	-0.704741	0.481105	1244	0.989537	metabolite_100000706	alpha-hydroxyisocaproate
Bacteria_Bacteroidetes_Bacteroidia_Bacteroidales_Tannerellaceae_Parabacteroides	C(abx_year)[T.1]:C(Bacteria_Bacteroidetes_Bacteroidia_Bacteroidales_Tannerellaceae_Parabacteroides)[T.1.0]	0.0192506	0.124317	0.901085	1244	0.989537	metabolite_100000706	alpha-hydroxyisocaproate
Bacteria_Bacteroidetes_Bacteroidia_Bacteroidales_nan_nan	C(abx_year)[T.1]:C(Bacteria_Bacteroidetes_Bacteroidia_Bacteroidales_nan_nan)[T.1.0]	-0.158195	-0.965151	0.334659	1244	0.989537	metabolite_100000706	alpha-hydroxyisocaproate
Bacteria_Bacteroidetes_Bacteroidia_Flavobacteriales_nan_nan	C(abx_year)[T.1]:C(Bacteria_Bacteroidetes_Bacteroidia_Flavobacteriales_nan_nan)[T.1.0]	0.128397	0.739768	0.459582	1244	0.989537	metabolite_100000706	alpha-hydroxyisocaproate
Bacteria_Cyanobacteria_Melainabacteria_Gastranaerophilales_nan_nan	C(abx_year)[T.1]:C(Bacteria_Cyanobacteria_Melainabacteria_Gastranaerophilales_nan_nan)[T.1.0]	0.0523398	0.480588	0.630895	1244	0.989537	metabolite_100000706	alpha-hydroxyisocaproate
Bacteria_Cyanobacteria_Oxyphotobacteria_Chloroplast_nan_nan	C(abx_year)[T.1]:C(Bacteria_Cyanobacteria_Oxyphotobacteria_Chloroplast_nan_nan)[T.1.0]	-0.240763	-2.04983	0.0405935	1244	0.848404	metabolite_100000706	alpha-hydroxyisocaproate
Bacteria_Epsilonbacteraeota_Campylobacteria_Campylobacterales_Campylobacteraceae_Campylobacter	C(abx_year)[T.1]:C(Bacteria_Epsilonbacteraeota_Campylobacteria_Campylobacterales_Campylobacteraceae_Campylobacter)[T.1.0]	0.163725	0.796051	0.426156	1244	0.989537	metabolite_100000706	alpha-hydroxyisocaproate
Bacteria_Firmicutes_Bacilli_Bacillales_Family_XI_Gemella	C(abx_year)[T.1]:C(Bacteria_Firmicutes_Bacilli_Bacillales_Family_XI_Gemella)[T.1.0]	0.145285	1.23318	0.217744	1244	0.989537	metabolite_100000706	alpha-hydroxyisocaproate
Bacteria_Firmicutes_Bacilli_Lactobacillales_Carnobacteriaceae_Granulicatella	C(abx_year)[T.1]:C(Bacteria_Firmicutes_Bacilli_Lactobacillales_Carnobacteriaceae_Granulicatella)[T.1.0]	0.222778	2.19278	0.02851	1244	0.848404	metabolite_100000706	alpha-hydroxyisocaproate
Bacteria_Firmicutes_Bacilli_Lactobacillales_Enterococcaceae_Enterococcus	C(abx_year)[T.1]:C(Bacteria_Firmicutes_Bacilli_Lactobacillales_Enterococcaceae_Enterococcus)[T.1.0]	-0.278529	-1.78192	0.0750091	1244	0.9459	metabolite_100000706	alpha-hydroxyisocaproate
Bacteria_Firmicutes_Bacilli_Lactobacillales_Lactobacillaceae_Lactobacillus	C(abx_year)[T.1]:C(Bacteria_Firmicutes_Bacilli_Lactobacillales_Lactobacillaceae_Lactobacillus)[T.1.0]	-0.0234309	-0.235451	0.813898	1244	0.989537	metabolite_100000706	alpha-hydroxyisocaproate
Bacteria_Firmicutes_Bacilli_Lactobacillales_Lactobacillaceae_Pediococcus	C(abx_year)[T.1]:C(Bacteria_Firmicutes_Bacilli_Lactobacillales_Lactobacillaceae_Pediococcus)[T.1.0]	0.217619	0.801932	0.422748	1244	0.989537	metabolite_100000706	alpha-hydroxyisocaproate
Bacteria_Firmicutes_Bacilli_Lactobacillales_Leuconostocaceae_Leuconostoc	C(abx_year)[T.1]:C(Bacteria_Firmicutes_Bacilli_Lactobacillales_Leuconostocaceae_Leuconostoc)[T.1.0]	-0.0780169	-0.56353	0.573177	1244	0.989537	metabolite_100000706	alpha-hydroxyisocaproate
Bacteria_Firmicutes_Bacilli_Lactobacillales_Leuconostocaceae_Weissella	C(abx_year)[T.1]:C(Bacteria_Firmicutes_Bacilli_Lactobacillales_Leuconostocaceae_Weissella)[T.1.0]	0.067731	0.325411	0.744925	1244	0.989537	metabolite_100000706	alpha-hydroxyisocaproate
Bacteria_Firmicutes_Bacilli_Lactobacillales_Streptococcaceae_Lactococcus	C(abx_year)[T.1]:C(Bacteria_Firmicutes_Bacilli_Lactobacillales_Streptococcaceae_Lactococcus)[T.1.0]	-0.0103219	-0.103482	0.917597	1244	0.989537	metabolite_100000706	alpha-hydroxyisocaproate
Bacteria_Firmicutes_Clostridia_Clostridiales_Christensenellaceae_Catabacter	C(abx_year)[T.1]:C(Bacteria_Firmicutes_Clostridia_Clostridiales_Christensenellaceae_Catabacter)[T.1.0]	-0.170137	-1.21052	0.226311	1244	0.989537	metabolite_100000706	alpha-hydroxyisocaproate
Bacteria_Firmicutes_Clostridia_Clostridiales_Christensenellaceae_Christensenella	C(abx_year)[T.1]:C(Bacteria_Firmicutes_Clostridia_Clostridiales_Christensenellaceae_Christensenella)[T.1.0]	0.513586	2.59438	0.00958901	1244	0.668035	metabolite_100000706	alpha-hydroxyisocaproate
Bacteria_Firmicutes_Clostridia_Clostridiales_Christensenellaceae_Christensenellaceae_R7_group	C(abx_year)[T.1]:C(Bacteria_Firmicutes_Clostridia_Clostridiales_Christensenellaceae_Christensenellaceae_R7_group)[T.1.0]	0.146686	1.14103	0.254079	1244	0.989537	metabolite_100000706	alpha-hydroxyisocaproate
Bacteria_Firmicutes_Clostridia_Clostridiales_Christensenellaceae_nan	C(abx_year)[T.1]:C(Bacteria_Firmicutes_Clostridia_Clostridiales_Christensenellaceae_nan)[T.1.0]	0.13944	1.1968	0.231617	1244	0.989537	metabolite_100000706	alpha-hydroxyisocaproate
Bacteria_Firmicutes_Clostridia_Clostridiales_Clostridiaceae_1_Clostridium_sensu_stricto_1	C(abx_year)[T.1]:C(Bacteria_Firmicutes_Clostridia_Clostridiales_Clostridiaceae_1_Clostridium_sensu_stricto_1)[T.1.0]	-0.0115318	-0.105548	0.915959	1244	0.989537	metabolite_100000706	alpha-hydroxyisocaproate
Bacteria_Firmicutes_Clostridia_Clostridiales_Clostridiales_vadinBB60_group_nan	C(abx_year)[T.1]:C(Bacteria_Firmicutes_Clostridia_Clostridiales_Clostridiales_vadinBB60_group_nan)[T.1.0]	-0.0804871	-0.739611	0.459678	1244	0.989537	metabolite_100000706	alpha-hydroxyisocaproate
Bacteria_Firmicutes_Clostridia_Clostridiales_Defluviitaleaceae_Defluviitaleaceae_UCG011	C(abx_year)[T.1]:C(Bacteria_Firmicutes_Clostridia_Clostridiales_Defluviitaleaceae_Defluviitaleaceae_UCG011)[T.1.0]	0.0596337	0.593553	0.55292	1244	0.989537	metabolite_100000706	alpha-hydroxyisocaproate
Bacteria_Firmicutes_Clostridia_Clostridiales_Eubacteriaceae_Anaerofustis	C(abx_year)[T.1]:C(Bacteria_Firmicutes_Clostridia_Clostridiales_Eubacteriaceae_Anaerofustis)[T.1.0]	0.175927	1.66128	0.0969118	1244	0.989537	metabolite_100000706	alpha-hydroxyisocaproate
Bacteria_Firmicutes_Clostridia_Clostridiales_Eubacteriaceae_Eubacterium	C(abx_year)[T.1]:C(Bacteria_Firmicutes_Clostridia_Clostridiales_Eubacteriaceae_Eubacterium)[T.1.0]	0.43311	3.07541	0.00214859	1244	0.449056	metabolite_100000706	alpha-hydroxyisocaproate
Bacteria_Firmicutes_Clostridia_Clostridiales_Family_XIII_Family_XIII_AD3011_group	C(abx_year)[T.1]:C(Bacteria_Firmicutes_Clostridia_Clostridiales_Family_XIII_Family_XIII_AD3011_group)[T.1.0]	-0.0254447	-0.170207	0.864875	1244	0.989537	metabolite_100000706	alpha-hydroxyisocaproate
Bacteria_Firmicutes_Clostridia_Clostridiales_Family_XIII_Family_XIII_UCG001	C(abx_year)[T.1]:C(Bacteria_Firmicutes_Clostridia_Clostridiales_Family_XIII_Family_XIII_UCG001)[T.1.0]	0.052804	0.450777	0.65223	1244	0.989537	metabolite_100000706	alpha-hydroxyisocaproate
Bacteria_Firmicutes_Clostridia_Clostridiales_Family_XIII_Mogibacterium	C(abx_year)[T.1]:C(Bacteria_Firmicutes_Clostridia_Clostridiales_Family_XIII_Mogibacterium)[T.1.0]	0.101287	0.505461	0.613326	1244	0.989537	metabolite_100000706	alpha-hydroxyisocaproate
Bacteria_Firmicutes_Clostridia_Clostridiales_Family_XIII_nan	C(abx_year)[T.1]:C(Bacteria_Firmicutes_Clostridia_Clostridiales_Family_XIII_nan)[T.1.0]	0.0270121	0.241955	0.808856	1244	0.989537	metabolite_100000706	alpha-hydroxyisocaproate
Bacteria_Firmicutes_Clostridia_Clostridiales_Family_XI_Anaerococcus	C(abx_year)[T.1]:C(Bacteria_Firmicutes_Clostridia_Clostridiales_Family_XI_Anaerococcus)[T.1.0]	-0.201084	-1.11284	0.265996	1244	0.989537	metabolite_100000706	alpha-hydroxyisocaproate
Bacteria_Firmicutes_Clostridia_Clostridiales_Family_XI_Ezakiella	C(abx_year)[T.1]:C(Bacteria_Firmicutes_Clostridia_Clostridiales_Family_XI_Ezakiella)[T.1.0]	-0.183057	-0.951357	0.34161	1244	0.989537	metabolite_100000706	alpha-hydroxyisocaproate
Bacteria_Firmicutes_Clostridia_Clostridiales_Family_XI_Finegoldia	C(abx_year)[T.1]:C(Bacteria_Firmicutes_Clostridia_Clostridiales_Family_XI_Finegoldia)[T.1.0]	0.158053	0.915678	0.360016	1244	0.989537	metabolite_100000706	alpha-hydroxyisocaproate
Bacteria_Firmicutes_Clostridia_Clostridiales_Family_XI_Parvimonas	C(abx_year)[T.1]:C(Bacteria_Firmicutes_Clostridia_Clostridiales_Family_XI_Parvimonas)[T.1.0]	-0.110374	-0.428222	0.668565	1244	0.989537	metabolite_100000706	alpha-hydroxyisocaproate
Bacteria_Firmicutes_Clostridia_Clostridiales_Family_XI_Peptoniphilus	C(abx_year)[T.1]:C(Bacteria_Firmicutes_Clostridia_Clostridiales_Family_XI_Peptoniphilus)[T.1.0]	0.259786	1.34587	0.178593	1244	0.989537	metabolite_100000706	alpha-hydroxyisocaproate
Bacteria_Firmicutes_Clostridia_Clostridiales_Lachnospiraceae_284	C(abx_year)[T.1]:C(Bacteria_Firmicutes_Clostridia_Clostridiales_Lachnospiraceae_284)[T.1.0]	-0.533347	-2.61118	0.00913303	1244	0.668035	metabolite_100000706	alpha-hydroxyisocaproate
Bacteria_Firmicutes_Clostridia_Clostridiales_Lachnospiraceae_Agathobacter	C(abx_year)[T.1]:C(Bacteria_Firmicutes_Clostridia_Clostridiales_Lachnospiraceae_Agathobacter)[T.1.0]	0.233509	0.942425	0.34616	1244	0.989537	metabolite_100000706	alpha-hydroxyisocaproate
Bacteria_Firmicutes_Clostridia_Clostridiales_Lachnospiraceae_Anaerosporobacter	C(abx_year)[T.1]:C(Bacteria_Firmicutes_Clostridia_Clostridiales_Lachnospiraceae_Anaerosporobacter)[T.1.0]	-0.11189	-0.791102	0.429037	1244	0.989537	metabolite_100000706	alpha-hydroxyisocaproate
Bacteria_Firmicutes_Clostridia_Clostridiales_Lachnospiraceae_Butyrivibrio	C(abx_year)[T.1]:C(Bacteria_Firmicutes_Clostridia_Clostridiales_Lachnospiraceae_Butyrivibrio)[T.1.0]	-0.183856	-0.944706	0.344995	1244	0.989537	metabolite_100000706	alpha-hydroxyisocaproate
Bacteria_Firmicutes_Clostridia_Clostridiales_Lachnospiraceae_CAG56	C(abx_year)[T.1]:C(Bacteria_Firmicutes_Clostridia_Clostridiales_Lachnospiraceae_CAG56)[T.1.0]	0.0147922	0.14598	0.883961	1244	0.989537	metabolite_100000706	alpha-hydroxyisocaproate
Bacteria_Firmicutes_Clostridia_Clostridiales_Lachnospiraceae_Coprococcus_1	C(abx_year)[T.1]:C(Bacteria_Firmicutes_Clostridia_Clostridiales_Lachnospiraceae_Coprococcus_1)[T.1.0]	-0.149599	-1.35786	0.174757	1244	0.989537	metabolite_100000706	alpha-hydroxyisocaproate
Bacteria_Firmicutes_Clostridia_Clostridiales_Lachnospiraceae_Coprococcus_2	C(abx_year)[T.1]:C(Bacteria_Firmicutes_Clostridia_Clostridiales_Lachnospiraceae_Coprococcus_2)[T.1.0]	-0.113525	-1.0867	0.277384	1244	0.989537	metabolite_100000706	alpha-hydroxyisocaproate
Bacteria_Firmicutes_Clostridia_Clostridiales_Lachnospiraceae_Coprococcus_3	C(abx_year)[T.1]:C(Bacteria_Firmicutes_Clostridia_Clostridiales_Lachnospiraceae_Coprococcus_3)[T.1.0]	0.00950535	0.0717889	0.942782	1244	0.989537	metabolite_100000706	alpha-hydroxyisocaproate
Bacteria_Firmicutes_Clostridia_Clostridiales_Lachnospiraceae_Cuneatibacter	C(abx_year)[T.1]:C(Bacteria_Firmicutes_Clostridia_Clostridiales_Lachnospiraceae_Cuneatibacter)[T.1.0]	0.0632685	0.303877	0.761273	1244	0.989537	metabolite_100000706	alpha-hydroxyisocaproate
Bacteria_Firmicutes_Clostridia_Clostridiales_Lachnospiraceae_Dorea	C(abx_year)[T.1]:C(Bacteria_Firmicutes_Clostridia_Clostridiales_Lachnospiraceae_Dorea)[T.1.0]	0.181902	0.857935	0.391096	1244	0.989537	metabolite_100000706	alpha-hydroxyisocaproate
Bacteria_Firmicutes_Clostridia_Clostridiales_Lachnospiraceae_Eisenbergiella	C(abx_year)[T.1]:C(Bacteria_Firmicutes_Clostridia_Clostridiales_Lachnospiraceae_Eisenbergiella)[T.1.0]	-0.0136289	-0.13574	0.892049	1244	0.989537	metabolite_100000706	alpha-hydroxyisocaproate
Bacteria_Firmicutes_Clostridia_Clostridiales_Lachnospiraceae_FD2005	C(abx_year)[T.1]:C(Bacteria_Firmicutes_Clostridia_Clostridiales_Lachnospiraceae_FD2005)[T.1.0]	-0.31719	-1.18911	0.234626	1244	0.989537	metabolite_100000706	alpha-hydroxyisocaproate
Bacteria_Firmicutes_Clostridia_Clostridiales_Lachnospiraceae_Fusicatenibacter	C(abx_year)[T.1]:C(Bacteria_Firmicutes_Clostridia_Clostridiales_Lachnospiraceae_Fusicatenibacter)[T.1.0]	0.381765	1.89302	0.0585904	1244	0.941953	metabolite_100000706	alpha-hydroxyisocaproate
Bacteria_Firmicutes_Clostridia_Clostridiales_Lachnospiraceae_GCA900066575	C(abx_year)[T.1]:C(Bacteria_Firmicutes_Clostridia_Clostridiales_Lachnospiraceae_GCA900066575)[T.1.0]	-0.19536	-1.50224	0.133293	1244	0.989537	metabolite_100000706	alpha-hydroxyisocaproate
Bacteria_Firmicutes_Clostridia_Clostridiales_Lachnospiraceae_GCA900066755	C(abx_year)[T.1]:C(Bacteria_Firmicutes_Clostridia_Clostridiales_Lachnospiraceae_GCA900066755)[T.1.0]	0.307405	2.26506	0.0236824	1244	0.824938	metabolite_100000706	alpha-hydroxyisocaproate
Bacteria_Firmicutes_Clostridia_Clostridiales_Lachnospiraceae_Howardella	C(abx_year)[T.1]:C(Bacteria_Firmicutes_Clostridia_Clostridiales_Lachnospiraceae_Howardella)[T.1.0]	-0.0783841	-0.59607	0.551238	1244	0.989537	metabolite_100000706	alpha-hydroxyisocaproate
Bacteria_Firmicutes_Clostridia_Clostridiales_Lachnospiraceae_Hungatella	C(abx_year)[T.1]:C(Bacteria_Firmicutes_Clostridia_Clostridiales_Lachnospiraceae_Hungatella)[T.1.0]	0.00533024	0.0524851	0.958151	1244	0.989537	metabolite_100000706	alpha-hydroxyisocaproate
Bacteria_Firmicutes_Clostridia_Clostridiales_Lachnospiraceae_Lachnospira	C(abx_year)[T.1]:C(Bacteria_Firmicutes_Clostridia_Clostridiales_Lachnospiraceae_Lachnospira)[T.1.0]	0.345218	1.37772	0.168542	1244	0.989537	metabolite_100000706	alpha-hydroxyisocaproate
Bacteria_Firmicutes_Clostridia_Clostridiales_Lachnospiraceae_Lachnospiraceae_AC2044_group	C(abx_year)[T.1]:C(Bacteria_Firmicutes_Clostridia_Clostridiales_Lachnospiraceae_Lachnospiraceae_AC2044_group)[T.1.0]	-0.130636	-0.842457	0.399696	1244	0.989537	metabolite_100000706	alpha-hydroxyisocaproate
Bacteria_Firmicutes_Clostridia_Clostridiales_Lachnospiraceae_Lachnospiraceae_FCS020_group	C(abx_year)[T.1]:C(Bacteria_Firmicutes_Clostridia_Clostridiales_Lachnospiraceae_Lachnospiraceae_FCS020_group)[T.1.0]	0.0905965	0.767721	0.442801	1244	0.989537	metabolite_100000706	alpha-hydroxyisocaproate
Bacteria_Firmicutes_Clostridia_Clostridiales_Lachnospiraceae_Lachnospiraceae_NC2004_group	C(abx_year)[T.1]:C(Bacteria_Firmicutes_Clostridia_Clostridiales_Lachnospiraceae_Lachnospiraceae_NC2004_group)[T.1.0]	-0.164009	-0.659853	0.509472	1244	0.989537	metabolite_100000706	alpha-hydroxyisocaproate
Bacteria_Firmicutes_Clostridia_Clostridiales_Lachnospiraceae_Lachnospiraceae_ND3007_group	C(abx_year)[T.1]:C(Bacteria_Firmicutes_Clostridia_Clostridiales_Lachnospiraceae_Lachnospiraceae_ND3007_group)[T.1.0]	0.0647186	0.512123	0.608657	1244	0.989537	metabolite_100000706	alpha-hydroxyisocaproate
Bacteria_Firmicutes_Clostridia_Clostridiales_Lachnospiraceae_Lachnospiraceae_NK4A136_group	C(abx_year)[T.1]:C(Bacteria_Firmicutes_Clostridia_Clostridiales_Lachnospiraceae_Lachnospiraceae_NK4A136_group)[T.1.0]	0.109423	0.483244	0.629008	1244	0.989537	metabolite_100000706	alpha-hydroxyisocaproate
Bacteria_Firmicutes_Clostridia_Clostridiales_Lachnospiraceae_Lachnospiraceae_NK4B4_group	C(abx_year)[T.1]:C(Bacteria_Firmicutes_Clostridia_Clostridiales_Lachnospiraceae_Lachnospiraceae_NK4B4_group)[T.1.0]	0.0919655	0.738553	0.46032	1244	0.989537	metabolite_100000706	alpha-hydroxyisocaproate
Bacteria_Firmicutes_Clostridia_Clostridiales_Lachnospiraceae_Lachnospiraceae_UCG001	C(abx_year)[T.1]:C(Bacteria_Firmicutes_Clostridia_Clostridiales_Lachnospiraceae_Lachnospiraceae_UCG001)[T.1.0]	0.184582	1.55585	0.120002	1244	0.989537	metabolite_100000706	alpha-hydroxyisocaproate
Bacteria_Firmicutes_Clostridia_Clostridiales_Lachnospiraceae_Lachnospiraceae_UCG003	C(abx_year)[T.1]:C(Bacteria_Firmicutes_Clostridia_Clostridiales_Lachnospiraceae_Lachnospiraceae_UCG003)[T.1.0]	0.174944	1.04966	0.294083	1244	0.989537	metabolite_100000706	alpha-hydroxyisocaproate
Bacteria_Firmicutes_Clostridia_Clostridiales_Lachnospiraceae_Lachnospiraceae_UCG004	C(abx_year)[T.1]:C(Bacteria_Firmicutes_Clostridia_Clostridiales_Lachnospiraceae_Lachnospiraceae_UCG004)[T.1.0]	0.0186941	0.140606	0.888204	1244	0.989537	metabolite_100000706	alpha-hydroxyisocaproate
Bacteria_Firmicutes_Clostridia_Clostridiales_Lachnospiraceae_Lachnospiraceae_UCG008	C(abx_year)[T.1]:C(Bacteria_Firmicutes_Clostridia_Clostridiales_Lachnospiraceae_Lachnospiraceae_UCG008)[T.1.0]	0.0385832	0.356563	0.721481	1244	0.989537	metabolite_100000706	alpha-hydroxyisocaproate
Bacteria_Firmicutes_Clostridia_Clostridiales_Lachnospiraceae_Lachnospiraceae_UCG010	C(abx_year)[T.1]:C(Bacteria_Firmicutes_Clostridia_Clostridiales_Lachnospiraceae_Lachnospiraceae_UCG010)[T.1.0]	0.0514168	0.313904	0.753647	1244	0.989537	metabolite_100000706	alpha-hydroxyisocaproate
Bacteria_Firmicutes_Clostridia_Clostridiales_Lachnospiraceae_Lactonifactor	C(abx_year)[T.1]:C(Bacteria_Firmicutes_Clostridia_Clostridiales_Lachnospiraceae_Lactonifactor)[T.1.0]	0.00088755	0.00737592	0.994116	1244	0.998896	metabolite_100000706	alpha-hydroxyisocaproate
Bacteria_Firmicutes_Clostridia_Clostridiales_Lachnospiraceae_Marvinbryantia	C(abx_year)[T.1]:C(Bacteria_Firmicutes_Clostridia_Clostridiales_Lachnospiraceae_Marvinbryantia)[T.1.0]	0.0217143	0.165378	0.868674	1244	0.989537	metabolite_100000706	alpha-hydroxyisocaproate
Bacteria_Firmicutes_Clostridia_Clostridiales_Lachnospiraceae_Roseburia	C(abx_year)[T.1]:C(Bacteria_Firmicutes_Clostridia_Clostridiales_Lachnospiraceae_Roseburia)[T.1.0]	-0.249504	-0.94961	0.342497	1244	0.989537	metabolite_100000706	alpha-hydroxyisocaproate
Bacteria_Firmicutes_Clostridia_Clostridiales_Lachnospiraceae_Sellimonas	C(abx_year)[T.1]:C(Bacteria_Firmicutes_Clostridia_Clostridiales_Lachnospiraceae_Sellimonas)[T.1.0]	-0.0198901	-0.197553	0.843427	1244	0.989537	metabolite_100000706	alpha-hydroxyisocaproate
Bacteria_Firmicutes_Clostridia_Clostridiales_Lachnospiraceae_Shuttleworthia	C(abx_year)[T.1]:C(Bacteria_Firmicutes_Clostridia_Clostridiales_Lachnospiraceae_Shuttleworthia)[T.1.0]	-0.0256862	-0.258943	0.795723	1244	0.989537	metabolite_100000706	alpha-hydroxyisocaproate
Bacteria_Firmicutes_Clostridia_Clostridiales_Lachnospiraceae_Tyzzerella	C(abx_year)[T.1]:C(Bacteria_Firmicutes_Clostridia_Clostridiales_Lachnospiraceae_Tyzzerella)[T.1.0]	-0.0856734	-0.863388	0.388093	1244	0.989537	metabolite_100000706	alpha-hydroxyisocaproate
Bacteria_Firmicutes_Clostridia_Clostridiales_Lachnospiraceae_Tyzzerella_3	C(abx_year)[T.1]:C(Bacteria_Firmicutes_Clostridia_Clostridiales_Lachnospiraceae_Tyzzerella_3)[T.1.0]	-0.033653	-0.283511	0.776833	1244	0.989537	metabolite_100000706	alpha-hydroxyisocaproate
Bacteria_Firmicutes_Clostridia_Clostridiales_Lachnospiraceae_Tyzzerella_4	C(abx_year)[T.1]:C(Bacteria_Firmicutes_Clostridia_Clostridiales_Lachnospiraceae_Tyzzerella_4)[T.1.0]	-0.0868758	-0.651279	0.514988	1244	0.989537	metabolite_100000706	alpha-hydroxyisocaproate
Bacteria_Firmicutes_Clostridia_Clostridiales_Lachnospiraceae_UC512E3	C(abx_year)[T.1]:C(Bacteria_Firmicutes_Clostridia_Clostridiales_Lachnospiraceae_UC512E3)[T.1.0]	0.0922044	0.899954	0.368321	1244	0.989537	metabolite_100000706	alpha-hydroxyisocaproate
Bacteria_Firmicutes_Clostridia_Clostridiales_Peptococcaceae_Peptococcus	C(abx_year)[T.1]:C(Bacteria_Firmicutes_Clostridia_Clostridiales_Peptococcaceae_Peptococcus)[T.1.0]	0.0175745	0.165592	0.868505	1244	0.989537	metabolite_100000706	alpha-hydroxyisocaproate
Bacteria_Firmicutes_Clostridia_Clostridiales_Peptococcaceae_nan	C(abx_year)[T.1]:C(Bacteria_Firmicutes_Clostridia_Clostridiales_Peptococcaceae_nan)[T.1.0]	0.010541	0.106141	0.915488	1244	0.989537	metabolite_100000706	alpha-hydroxyisocaproate
Bacteria_Firmicutes_Clostridia_Clostridiales_Peptostreptococcaceae_Intestinibacter	C(abx_year)[T.1]:C(Bacteria_Firmicutes_Clostridia_Clostridiales_Peptostreptococcaceae_Intestinibacter)[T.1.0]	-0.192414	-1.77022	0.0769393	1244	0.9459	metabolite_100000706	alpha-hydroxyisocaproate
Bacteria_Firmicutes_Clostridia_Clostridiales_Peptostreptococcaceae_Peptostreptococcus	C(abx_year)[T.1]:C(Bacteria_Firmicutes_Clostridia_Clostridiales_Peptostreptococcaceae_Peptostreptococcus)[T.1.0]	0.123817	0.57984	0.562129	1244	0.989537	metabolite_100000706	alpha-hydroxyisocaproate
Bacteria_Firmicutes_Clostridia_Clostridiales_Peptostreptococcaceae_Romboutsia	C(abx_year)[T.1]:C(Bacteria_Firmicutes_Clostridia_Clostridiales_Peptostreptococcaceae_Romboutsia)[T.1.0]	0.101648	0.799739	0.424017	1244	0.989537	metabolite_100000706	alpha-hydroxyisocaproate
Bacteria_Firmicutes_Clostridia_Clostridiales_Peptostreptococcaceae_Terrisporobacter	C(abx_year)[T.1]:C(Bacteria_Firmicutes_Clostridia_Clostridiales_Peptostreptococcaceae_Terrisporobacter)[T.1.0]	-0.163767	-1.46325	0.143656	1244	0.989537	metabolite_100000706	alpha-hydroxyisocaproate
Bacteria_Firmicutes_Clostridia_Clostridiales_Ruminococcaceae_Acetanaerobacterium	C(abx_year)[T.1]:C(Bacteria_Firmicutes_Clostridia_Clostridiales_Ruminococcaceae_Acetanaerobacterium)[T.1.0]	0.0593232	0.447366	0.654689	1244	0.989537	metabolite_100000706	alpha-hydroxyisocaproate
Bacteria_Firmicutes_Clostridia_Clostridiales_Ruminococcaceae_Anaerofilum	C(abx_year)[T.1]:C(Bacteria_Firmicutes_Clostridia_Clostridiales_Ruminococcaceae_Anaerofilum)[T.1.0]	0.00734342	0.0695886	0.944532	1244	0.989537	metabolite_100000706	alpha-hydroxyisocaproate
Bacteria_Firmicutes_Clostridia_Clostridiales_Ruminococcaceae_Anaerotruncus	C(abx_year)[T.1]:C(Bacteria_Firmicutes_Clostridia_Clostridiales_Ruminococcaceae_Anaerotruncus)[T.1.0]	0.0446655	0.450368	0.652524	1244	0.989537	metabolite_100000706	alpha-hydroxyisocaproate
Bacteria_Firmicutes_Clostridia_Clostridiales_Ruminococcaceae_Angelakisella	C(abx_year)[T.1]:C(Bacteria_Firmicutes_Clostridia_Clostridiales_Ruminococcaceae_Angelakisella)[T.1.0]	0.0127893	0.127668	0.898433	1244	0.989537	metabolite_100000706	alpha-hydroxyisocaproate
Bacteria_Firmicutes_Clostridia_Clostridiales_Ruminococcaceae_CAG352	C(abx_year)[T.1]:C(Bacteria_Firmicutes_Clostridia_Clostridiales_Ruminococcaceae_CAG352)[T.1.0]	0.0234179	0.177312	0.859293	1244	0.989537	metabolite_100000706	alpha-hydroxyisocaproate
Bacteria_Firmicutes_Clostridia_Clostridiales_Ruminococcaceae_Candidatus_Soleaferrea	C(abx_year)[T.1]:C(Bacteria_Firmicutes_Clostridia_Clostridiales_Ruminococcaceae_Candidatus_Soleaferrea)[T.1.0]	0.00777011	0.0775221	0.938221	1244	0.989537	metabolite_100000706	alpha-hydroxyisocaproate
Bacteria_Firmicutes_Clostridia_Clostridiales_Ruminococcaceae_Caproiciproducens	C(abx_year)[T.1]:C(Bacteria_Firmicutes_Clostridia_Clostridiales_Ruminococcaceae_Caproiciproducens)[T.1.0]	0.0125415	0.126148	0.899635	1244	0.989537	metabolite_100000706	alpha-hydroxyisocaproate
Bacteria_Firmicutes_Clostridia_Clostridiales_Ruminococcaceae_DTU089	C(abx_year)[T.1]:C(Bacteria_Firmicutes_Clostridia_Clostridiales_Ruminococcaceae_DTU089)[T.1.0]	0.0827444	0.805557	0.420654	1244	0.989537	metabolite_100000706	alpha-hydroxyisocaproate
Bacteria_Firmicutes_Clostridia_Clostridiales_Ruminococcaceae_Faecalibacterium	C(abx_year)[T.1]:C(Bacteria_Firmicutes_Clostridia_Clostridiales_Ruminococcaceae_Faecalibacterium)[T.1.0]	-0.169704	-0.581853	0.560773	1244	0.989537	metabolite_100000706	alpha-hydroxyisocaproate
Bacteria_Firmicutes_Clostridia_Clostridiales_Ruminococcaceae_Flavonifractor	C(abx_year)[T.1]:C(Bacteria_Firmicutes_Clostridia_Clostridiales_Ruminococcaceae_Flavonifractor)[T.1.0]	0.0652133	0.332772	0.739363	1244	0.989537	metabolite_100000706	alpha-hydroxyisocaproate
Bacteria_Firmicutes_Clostridia_Clostridiales_Ruminococcaceae_Fournierella	C(abx_year)[T.1]:C(Bacteria_Firmicutes_Clostridia_Clostridiales_Ruminococcaceae_Fournierella)[T.1.0]	0.1037	0.995137	0.319866	1244	0.989537	metabolite_100000706	alpha-hydroxyisocaproate
Bacteria_Firmicutes_Clostridia_Clostridiales_Ruminococcaceae_GCA900066225	C(abx_year)[T.1]:C(Bacteria_Firmicutes_Clostridia_Clostridiales_Ruminococcaceae_GCA900066225)[T.1.0]	-0.0927912	-0.932239	0.351396	1244	0.989537	metabolite_100000706	alpha-hydroxyisocaproate
Bacteria_Firmicutes_Clostridia_Clostridiales_Ruminococcaceae_Harryflintia	C(abx_year)[T.1]:C(Bacteria_Firmicutes_Clostridia_Clostridiales_Ruminococcaceae_Harryflintia)[T.1.0]	-0.145948	-0.933344	0.350826	1244	0.989537	metabolite_100000706	alpha-hydroxyisocaproate
Bacteria_Firmicutes_Clostridia_Clostridiales_Ruminococcaceae_Hydrogenoanaerobacterium	C(abx_year)[T.1]:C(Bacteria_Firmicutes_Clostridia_Clostridiales_Ruminococcaceae_Hydrogenoanaerobacterium)[T.1.0]	0.118198	1.06767	0.285877	1244	0.989537	metabolite_100000706	alpha-hydroxyisocaproate
Bacteria_Firmicutes_Clostridia_Clostridiales_Ruminococcaceae_Intestinimonas	C(abx_year)[T.1]:C(Bacteria_Firmicutes_Clostridia_Clostridiales_Ruminococcaceae_Intestinimonas)[T.1.0]	0.373974	1.99744	0.0459974	1244	0.873951	metabolite_100000706	alpha-hydroxyisocaproate
Bacteria_Firmicutes_Clostridia_Clostridiales_Ruminococcaceae_Negativibacillus	C(abx_year)[T.1]:C(Bacteria_Firmicutes_Clostridia_Clostridiales_Ruminococcaceae_Negativibacillus)[T.1.0]	0.00650853	0.0599704	0.952189	1244	0.989537	metabolite_100000706	alpha-hydroxyisocaproate
Bacteria_Firmicutes_Clostridia_Clostridiales_Ruminococcaceae_Oscillibacter	C(abx_year)[T.1]:C(Bacteria_Firmicutes_Clostridia_Clostridiales_Ruminococcaceae_Oscillibacter)[T.1.0]	-0.119234	-0.441863	0.658666	1244	0.989537	metabolite_100000706	alpha-hydroxyisocaproate
Bacteria_Firmicutes_Clostridia_Clostridiales_Ruminococcaceae_Oscillospira	C(abx_year)[T.1]:C(Bacteria_Firmicutes_Clostridia_Clostridiales_Ruminococcaceae_Oscillospira)[T.1.0]	-0.0536857	-0.485497	0.62741	1244	0.989537	metabolite_100000706	alpha-hydroxyisocaproate
Bacteria_Firmicutes_Clostridia_Clostridiales_Ruminococcaceae_Papillibacter	C(abx_year)[T.1]:C(Bacteria_Firmicutes_Clostridia_Clostridiales_Ruminococcaceae_Papillibacter)[T.1.0]	0.0506719	0.34531	0.729921	1244	0.989537	metabolite_100000706	alpha-hydroxyisocaproate
Bacteria_Firmicutes_Clostridia_Clostridiales_Ruminococcaceae_Phocea	C(abx_year)[T.1]:C(Bacteria_Firmicutes_Clostridia_Clostridiales_Ruminococcaceae_Phocea)[T.1.0]	0.0964494	0.962837	0.335819	1244	0.989537	metabolite_100000706	alpha-hydroxyisocaproate
Bacteria_Firmicutes_Clostridia_Clostridiales_Ruminococcaceae_Pseudoflavonifractor	C(abx_year)[T.1]:C(Bacteria_Firmicutes_Clostridia_Clostridiales_Ruminococcaceae_Pseudoflavonifractor)[T.1.0]	0.0173287	0.143411	0.885989	1244	0.989537	metabolite_100000706	alpha-hydroxyisocaproate
Bacteria_Firmicutes_Clostridia_Clostridiales_Ruminococcaceae_Pygmaiobacter	C(abx_year)[T.1]:C(Bacteria_Firmicutes_Clostridia_Clostridiales_Ruminococcaceae_Pygmaiobacter)[T.1.0]	-0.0621252	-0.585305	0.55845	1244	0.989537	metabolite_100000706	alpha-hydroxyisocaproate
Bacteria_Firmicutes_Clostridia_Clostridiales_Ruminococcaceae_Ruminiclostridium	C(abx_year)[T.1]:C(Bacteria_Firmicutes_Clostridia_Clostridiales_Ruminococcaceae_Ruminiclostridium)[T.1.0]	-0.0639454	-0.509198	0.610705	1244	0.989537	metabolite_100000706	alpha-hydroxyisocaproate
Bacteria_Firmicutes_Clostridia_Clostridiales_Ruminococcaceae_Ruminiclostridium_1	C(abx_year)[T.1]:C(Bacteria_Firmicutes_Clostridia_Clostridiales_Ruminococcaceae_Ruminiclostridium_1)[T.1.0]	-0.0084781	-0.0670733	0.946534	1244	0.989537	metabolite_100000706	alpha-hydroxyisocaproate
Bacteria_Firmicutes_Clostridia_Clostridiales_Ruminococcaceae_Ruminiclostridium_6	C(abx_year)[T.1]:C(Bacteria_Firmicutes_Clostridia_Clostridiales_Ruminococcaceae_Ruminiclostridium_6)[T.1.0]	-0.0159775	-0.158944	0.873739	1244	0.989537	metabolite_100000706	alpha-hydroxyisocaproate
Bacteria_Firmicutes_Clostridia_Clostridiales_Ruminococcaceae_Ruminiclostridium_9	C(abx_year)[T.1]:C(Bacteria_Firmicutes_Clostridia_Clostridiales_Ruminococcaceae_Ruminiclostridium_9)[T.1.0]	0.0211899	0.0760682	0.939377	1244	0.989537	metabolite_100000706	alpha-hydroxyisocaproate
Bacteria_Firmicutes_Clostridia_Clostridiales_Ruminococcaceae_Ruminococcaceae_NK4A214_group	C(abx_year)[T.1]:C(Bacteria_Firmicutes_Clostridia_Clostridiales_Ruminococcaceae_Ruminococcaceae_NK4A214_group)[T.1.0]	-0.0671628	-0.591882	0.554038	1244	0.989537	metabolite_100000706	alpha-hydroxyisocaproate
Bacteria_Firmicutes_Clostridia_Clostridiales_Ruminococcaceae_Ruminococcaceae_UCG002	C(abx_year)[T.1]:C(Bacteria_Firmicutes_Clostridia_Clostridiales_Ruminococcaceae_Ruminococcaceae_UCG002)[T.1.0]	0.095631	0.713096	0.475922	1244	0.989537	metabolite_100000706	alpha-hydroxyisocaproate
Bacteria_Firmicutes_Clostridia_Clostridiales_Ruminococcaceae_Ruminococcaceae_UCG003	C(abx_year)[T.1]:C(Bacteria_Firmicutes_Clostridia_Clostridiales_Ruminococcaceae_Ruminococcaceae_UCG003)[T.1.0]	0.0106235	0.0960802	0.923473	1244	0.989537	metabolite_100000706	alpha-hydroxyisocaproate
Bacteria_Firmicutes_Clostridia_Clostridiales_Ruminococcaceae_Ruminococcaceae_UCG004	C(abx_year)[T.1]:C(Bacteria_Firmicutes_Clostridia_Clostridiales_Ruminococcaceae_Ruminococcaceae_UCG004)[T.1.0]	0.0439409	0.401778	0.687918	1244	0.989537	metabolite_100000706	alpha-hydroxyisocaproate
Bacteria_Firmicutes_Clostridia_Clostridiales_Ruminococcaceae_Ruminococcaceae_UCG005	C(abx_year)[T.1]:C(Bacteria_Firmicutes_Clostridia_Clostridiales_Ruminococcaceae_Ruminococcaceae_UCG005)[T.1.0]	0.138227	0.95207	0.341249	1244	0.989537	metabolite_100000706	alpha-hydroxyisocaproate
Bacteria_Firmicutes_Clostridia_Clostridiales_Ruminococcaceae_Ruminococcaceae_UCG007	C(abx_year)[T.1]:C(Bacteria_Firmicutes_Clostridia_Clostridiales_Ruminococcaceae_Ruminococcaceae_UCG007)[T.1.0]	0.0407002	0.329491	0.741841	1244	0.989537	metabolite_100000706	alpha-hydroxyisocaproate
Bacteria_Firmicutes_Clostridia_Clostridiales_Ruminococcaceae_Ruminococcaceae_UCG008	C(abx_year)[T.1]:C(Bacteria_Firmicutes_Clostridia_Clostridiales_Ruminococcaceae_Ruminococcaceae_UCG008)[T.1.0]	0.034895	0.277303	0.781594	1244	0.989537	metabolite_100000706	alpha-hydroxyisocaproate
Bacteria_Firmicutes_Clostridia_Clostridiales_Ruminococcaceae_Ruminococcaceae_UCG009	C(abx_year)[T.1]:C(Bacteria_Firmicutes_Clostridia_Clostridiales_Ruminococcaceae_Ruminococcaceae_UCG009)[T.1.0]	0.0448396	0.438883	0.660823	1244	0.989537	metabolite_100000706	alpha-hydroxyisocaproate
Bacteria_Firmicutes_Clostridia_Clostridiales_Ruminococcaceae_Ruminococcaceae_UCG010	C(abx_year)[T.1]:C(Bacteria_Firmicutes_Clostridia_Clostridiales_Ruminococcaceae_Ruminococcaceae_UCG010)[T.1.0]	0.0143065	0.141122	0.887797	1244	0.989537	metabolite_100000706	alpha-hydroxyisocaproate
Bacteria_Firmicutes_Clostridia_Clostridiales_Ruminococcaceae_Ruminococcaceae_UCG011	C(abx_year)[T.1]:C(Bacteria_Firmicutes_Clostridia_Clostridiales_Ruminococcaceae_Ruminococcaceae_UCG011)[T.1.0]	0.107193	0.770177	0.441343	1244	0.989537	metabolite_100000706	alpha-hydroxyisocaproate
Bacteria_Firmicutes_Clostridia_Clostridiales_Ruminococcaceae_Ruminococcaceae_UCG013	C(abx_year)[T.1]:C(Bacteria_Firmicutes_Clostridia_Clostridiales_Ruminococcaceae_Ruminococcaceae_UCG013)[T.1.0]	0.152596	0.572772	0.566904	1244	0.989537	metabolite_100000706	alpha-hydroxyisocaproate
Bacteria_Firmicutes_Clostridia_Clostridiales_Ruminococcaceae_Ruminococcaceae_UCG014	C(abx_year)[T.1]:C(Bacteria_Firmicutes_Clostridia_Clostridiales_Ruminococcaceae_Ruminococcaceae_UCG014)[T.1.0]	0.0138675	0.133751	0.893621	1244	0.989537	metabolite_100000706	alpha-hydroxyisocaproate
Bacteria_Firmicutes_Clostridia_Clostridiales_Ruminococcaceae_Ruminococcaceae_V9D2013_group	C(abx_year)[T.1]:C(Bacteria_Firmicutes_Clostridia_Clostridiales_Ruminococcaceae_Ruminococcaceae_V9D2013_group)[T.1.0]	0.010687	0.0433214	0.965452	1244	0.989537	metabolite_100000706	alpha-hydroxyisocaproate
Bacteria_Firmicutes_Clostridia_Clostridiales_Ruminococcaceae_Ruminococcus_1	C(abx_year)[T.1]:C(Bacteria_Firmicutes_Clostridia_Clostridiales_Ruminococcaceae_Ruminococcus_1)[T.1.0]	0.101561	0.787431	0.431182	1244	0.989537	metabolite_100000706	alpha-hydroxyisocaproate
Bacteria_Firmicutes_Clostridia_Clostridiales_Ruminococcaceae_Ruminococcus_2	C(abx_year)[T.1]:C(Bacteria_Firmicutes_Clostridia_Clostridiales_Ruminococcaceae_Ruminococcus_2)[T.1.0]	0.188391	1.773	0.0764762	1244	0.9459	metabolite_100000706	alpha-hydroxyisocaproate
Bacteria_Firmicutes_Clostridia_Clostridiales_Ruminococcaceae_Subdoligranulum	C(abx_year)[T.1]:C(Bacteria_Firmicutes_Clostridia_Clostridiales_Ruminococcaceae_Subdoligranulum)[T.1.0]	0.383581	2.30046	0.0215893	1244	0.824938	metabolite_100000706	alpha-hydroxyisocaproate
Bacteria_Firmicutes_Clostridia_Clostridiales_Ruminococcaceae_UBA1819	C(abx_year)[T.1]:C(Bacteria_Firmicutes_Clostridia_Clostridiales_Ruminococcaceae_UBA1819)[T.1.0]	0.103427	0.66983	0.503092	1244	0.989537	metabolite_100000706	alpha-hydroxyisocaproate
Bacteria_Firmicutes_Clostridia_Clostridiales_nan_nan	C(abx_year)[T.1]:C(Bacteria_Firmicutes_Clostridia_Clostridiales_nan_nan)[T.1.0]	-0.0683772	-0.687048	0.492182	1244	0.989537	metabolite_100000706	alpha-hydroxyisocaproate
Bacteria_Firmicutes_Clostridia_DTU014_nan_nan	C(abx_year)[T.1]:C(Bacteria_Firmicutes_Clostridia_DTU014_nan_nan)[T.1.0]	-0.0731177	-0.628928	0.529513	1244	0.989537	metabolite_100000706	alpha-hydroxyisocaproate
Bacteria_Firmicutes_Clostridia_nan_nan_nan	C(abx_year)[T.1]:C(Bacteria_Firmicutes_Clostridia_nan_nan_nan)[T.1.0]	-0.0803807	-0.763955	0.445041	1244	0.989537	metabolite_100000706	alpha-hydroxyisocaproate
Bacteria_Firmicutes_Erysipelotrichia_Erysipelotrichales_Erysipelotrichaceae_Asteroleplasma	C(abx_year)[T.1]:C(Bacteria_Firmicutes_Erysipelotrichia_Erysipelotrichales_Erysipelotrichaceae_Asteroleplasma)[T.1.0]	0.00899759	0.0352551	0.971882	1244	0.990846	metabolite_100000706	alpha-hydroxyisocaproate
Bacteria_Firmicutes_Erysipelotrichia_Erysipelotrichales_Erysipelotrichaceae_Candidatus_Stoquefichus	C(abx_year)[T.1]:C(Bacteria_Firmicutes_Erysipelotrichia_Erysipelotrichales_Erysipelotrichaceae_Candidatus_Stoquefichus)[T.1.0]	-0.0849919	-0.722005	0.470429	1244	0.989537	metabolite_100000706	alpha-hydroxyisocaproate
Bacteria_Firmicutes_Erysipelotrichia_Erysipelotrichales_Erysipelotrichaceae_Catenibacterium	C(abx_year)[T.1]:C(Bacteria_Firmicutes_Erysipelotrichia_Erysipelotrichales_Erysipelotrichaceae_Catenibacterium)[T.1.0]	0.00010944	0.0007178	0.999427	1244	0.999427	metabolite_100000706	alpha-hydroxyisocaproate
Bacteria_Firmicutes_Erysipelotrichia_Erysipelotrichales_Erysipelotrichaceae_Coprobacillus	C(abx_year)[T.1]:C(Bacteria_Firmicutes_Erysipelotrichia_Erysipelotrichales_Erysipelotrichaceae_Coprobacillus)[T.1.0]	-0.024476	-0.161468	0.871751	1244	0.989537	metabolite_100000706	alpha-hydroxyisocaproate
Bacteria_Firmicutes_Erysipelotrichia_Erysipelotrichales_Erysipelotrichaceae_Dielma	C(abx_year)[T.1]:C(Bacteria_Firmicutes_Erysipelotrichia_Erysipelotrichales_Erysipelotrichaceae_Dielma)[T.1.0]	0.100765	0.941618	0.346573	1244	0.989537	metabolite_100000706	alpha-hydroxyisocaproate
Bacteria_Firmicutes_Erysipelotrichia_Erysipelotrichales_Erysipelotrichaceae_Erysipelatoclostridium	C(abx_year)[T.1]:C(Bacteria_Firmicutes_Erysipelotrichia_Erysipelotrichales_Erysipelotrichaceae_Erysipelatoclostridium)[T.1.0]	-0.0580402	-0.405548	0.685146	1244	0.989537	metabolite_100000706	alpha-hydroxyisocaproate
Bacteria_Firmicutes_Erysipelotrichia_Erysipelotrichales_Erysipelotrichaceae_Erysipelotrichaceae_UCG003	C(abx_year)[T.1]:C(Bacteria_Firmicutes_Erysipelotrichia_Erysipelotrichales_Erysipelotrichaceae_Erysipelotrichaceae_UCG003)[T.1.0]	-0.0134797	-0.107058	0.91476	1244	0.989537	metabolite_100000706	alpha-hydroxyisocaproate
Bacteria_Firmicutes_Erysipelotrichia_Erysipelotrichales_Erysipelotrichaceae_Erysipelotrichaceae_UCG004	C(abx_year)[T.1]:C(Bacteria_Firmicutes_Erysipelotrichia_Erysipelotrichales_Erysipelotrichaceae_Erysipelotrichaceae_UCG004)[T.1.0]	-0.37602	-2.05177	0.0404033	1244	0.848404	metabolite_100000706	alpha-hydroxyisocaproate
Bacteria_Firmicutes_Erysipelotrichia_Erysipelotrichales_Erysipelotrichaceae_Faecalitalea	C(abx_year)[T.1]:C(Bacteria_Firmicutes_Erysipelotrichia_Erysipelotrichales_Erysipelotrichaceae_Faecalitalea)[T.1.0]	-0.119316	-1.20097	0.229995	1244	0.989537	metabolite_100000706	alpha-hydroxyisocaproate
Bacteria_Firmicutes_Erysipelotrichia_Erysipelotrichales_Erysipelotrichaceae_Holdemanella	C(abx_year)[T.1]:C(Bacteria_Firmicutes_Erysipelotrichia_Erysipelotrichales_Erysipelotrichaceae_Holdemanella)[T.1.0]	0.0473102	0.400549	0.688822	1244	0.989537	metabolite_100000706	alpha-hydroxyisocaproate
Bacteria_Firmicutes_Erysipelotrichia_Erysipelotrichales_Erysipelotrichaceae_Holdemania	C(abx_year)[T.1]:C(Bacteria_Firmicutes_Erysipelotrichia_Erysipelotrichales_Erysipelotrichaceae_Holdemania)[T.1.0]	0.0236373	0.177763	0.858938	1244	0.989537	metabolite_100000706	alpha-hydroxyisocaproate
Bacteria_Firmicutes_Erysipelotrichia_Erysipelotrichales_Erysipelotrichaceae_Merdibacter	C(abx_year)[T.1]:C(Bacteria_Firmicutes_Erysipelotrichia_Erysipelotrichales_Erysipelotrichaceae_Merdibacter)[T.1.0]	-0.0123587	-0.111944	0.910886	1244	0.989537	metabolite_100000706	alpha-hydroxyisocaproate
Bacteria_Firmicutes_Erysipelotrichia_Erysipelotrichales_Erysipelotrichaceae_Solobacterium	C(abx_year)[T.1]:C(Bacteria_Firmicutes_Erysipelotrichia_Erysipelotrichales_Erysipelotrichaceae_Solobacterium)[T.1.0]	0.07344	0.49613	0.619892	1244	0.989537	metabolite_100000706	alpha-hydroxyisocaproate
Bacteria_Firmicutes_Erysipelotrichia_Erysipelotrichales_Erysipelotrichaceae_Turicibacter	C(abx_year)[T.1]:C(Bacteria_Firmicutes_Erysipelotrichia_Erysipelotrichales_Erysipelotrichaceae_Turicibacter)[T.1.0]	-0.022913	-0.227677	0.819935	1244	0.989537	metabolite_100000706	alpha-hydroxyisocaproate
Bacteria_Firmicutes_Erysipelotrichia_Erysipelotrichales_Erysipelotrichaceae_nan	C(abx_year)[T.1]:C(Bacteria_Firmicutes_Erysipelotrichia_Erysipelotrichales_Erysipelotrichaceae_nan)[T.1.0]	0.140344	1.2802	0.200718	1244	0.989537	metabolite_100000706	alpha-hydroxyisocaproate
Bacteria_Firmicutes_Negativicutes_Selenomonadales_Acidaminococcaceae_Acidaminococcus	C(abx_year)[T.1]:C(Bacteria_Firmicutes_Negativicutes_Selenomonadales_Acidaminococcaceae_Acidaminococcus)[T.1.0]	0.00713995	0.0530965	0.957664	1244	0.989537	metabolite_100000706	alpha-hydroxyisocaproate
Bacteria_Firmicutes_Negativicutes_Selenomonadales_Acidaminococcaceae_Phascolarctobacterium	C(abx_year)[T.1]:C(Bacteria_Firmicutes_Negativicutes_Selenomonadales_Acidaminococcaceae_Phascolarctobacterium)[T.1.0]	0.00165888	0.0156735	0.987497	1244	0.998896	metabolite_100000706	alpha-hydroxyisocaproate
Bacteria_Firmicutes_Negativicutes_Selenomonadales_Veillonellaceae_Allisonella	C(abx_year)[T.1]:C(Bacteria_Firmicutes_Negativicutes_Selenomonadales_Veillonellaceae_Allisonella)[T.1.0]	-0.120482	-0.794293	0.427178	1244	0.989537	metabolite_100000706	alpha-hydroxyisocaproate
Bacteria_Firmicutes_Negativicutes_Selenomonadales_Veillonellaceae_Dialister	C(abx_year)[T.1]:C(Bacteria_Firmicutes_Negativicutes_Selenomonadales_Veillonellaceae_Dialister)[T.1.0]	-0.0351975	-0.355624	0.722183	1244	0.989537	metabolite_100000706	alpha-hydroxyisocaproate
Bacteria_Firmicutes_Negativicutes_Selenomonadales_Veillonellaceae_Megamonas	C(abx_year)[T.1]:C(Bacteria_Firmicutes_Negativicutes_Selenomonadales_Veillonellaceae_Megamonas)[T.1.0]	0.0776141	0.355877	0.721994	1244	0.989537	metabolite_100000706	alpha-hydroxyisocaproate
Bacteria_Firmicutes_Negativicutes_Selenomonadales_Veillonellaceae_Megasphaera	C(abx_year)[T.1]:C(Bacteria_Firmicutes_Negativicutes_Selenomonadales_Veillonellaceae_Megasphaera)[T.1.0]	-0.0245796	-0.151075	0.879941	1244	0.989537	metabolite_100000706	alpha-hydroxyisocaproate
Bacteria_Firmicutes_Negativicutes_Selenomonadales_Veillonellaceae_Veillonella	C(abx_year)[T.1]:C(Bacteria_Firmicutes_Negativicutes_Selenomonadales_Veillonellaceae_Veillonella)[T.1.0]	0.0670231	0.676621	0.498774	1244	0.989537	metabolite_100000706	alpha-hydroxyisocaproate
Bacteria_Firmicutes_Negativicutes_Selenomonadales_Veillonellaceae_nan	C(abx_year)[T.1]:C(Bacteria_Firmicutes_Negativicutes_Selenomonadales_Veillonellaceae_nan)[T.1.0]	0.06675	0.340273	0.733709	1244	0.989537	metabolite_100000706	alpha-hydroxyisocaproate
Bacteria_Fusobacteria_Fusobacteriia_Fusobacteriales_Fusobacteriaceae_Fusobacterium	C(abx_year)[T.1]:C(Bacteria_Fusobacteria_Fusobacteriia_Fusobacteriales_Fusobacteriaceae_Fusobacterium)[T.1.0]	-0.12003	-0.729092	0.466084	1244	0.989537	metabolite_100000706	alpha-hydroxyisocaproate
Bacteria_Lentisphaerae_Lentisphaeria_Victivallales_Victivallaceae_Victivallis	C(abx_year)[T.1]:C(Bacteria_Lentisphaerae_Lentisphaeria_Victivallales_Victivallaceae_Victivallis)[T.1.0]	0.0896191	0.719495	0.471973	1244	0.989537	metabolite_100000706	alpha-hydroxyisocaproate
Bacteria_Lentisphaerae_Lentisphaeria_Victivallales_Victivallaceae_nan	C(abx_year)[T.1]:C(Bacteria_Lentisphaerae_Lentisphaeria_Victivallales_Victivallaceae_nan)[T.1.0]	-0.24566	-0.930905	0.352086	1244	0.989537	metabolite_100000706	alpha-hydroxyisocaproate
Bacteria_Lentisphaerae_Lentisphaeria_Victivallales_vadinBE97_nan	C(abx_year)[T.1]:C(Bacteria_Lentisphaerae_Lentisphaeria_Victivallales_vadinBE97_nan)[T.1.0]	-0.146432	-0.805938	0.420435	1244	0.989537	metabolite_100000706	alpha-hydroxyisocaproate
Bacteria_Proteobacteria_Alphaproteobacteria_Rhodospirillales_nan_nan	C(abx_year)[T.1]:C(Bacteria_Proteobacteria_Alphaproteobacteria_Rhodospirillales_nan_nan)[T.1.0]	0.0661965	0.615598	0.538274	1244	0.989537	metabolite_100000706	alpha-hydroxyisocaproate
Bacteria_Proteobacteria_Alphaproteobacteria_Rickettsiales_Mitochondria_nan	C(abx_year)[T.1]:C(Bacteria_Proteobacteria_Alphaproteobacteria_Rickettsiales_Mitochondria_nan)[T.1.0]	-0.370887	-1.92699	0.0542119	1244	0.941953	metabolite_100000706	alpha-hydroxyisocaproate
Bacteria_Proteobacteria_Deltaproteobacteria_Desulfovibrionales_Desulfovibrionaceae_Bilophila	C(abx_year)[T.1]:C(Bacteria_Proteobacteria_Deltaproteobacteria_Desulfovibrionales_Desulfovibrionaceae_Bilophila)[T.1.0]	0.00483029	0.0428048	0.965864	1244	0.989537	metabolite_100000706	alpha-hydroxyisocaproate
Bacteria_Proteobacteria_Deltaproteobacteria_Desulfovibrionales_Desulfovibrionaceae_Desulfovibrio	C(abx_year)[T.1]:C(Bacteria_Proteobacteria_Deltaproteobacteria_Desulfovibrionales_Desulfovibrionaceae_Desulfovibrio)[T.1.0]	-0.0387467	-0.342285	0.732195	1244	0.989537	metabolite_100000706	alpha-hydroxyisocaproate
Bacteria_Proteobacteria_Deltaproteobacteria_Desulfovibrionales_Desulfovibrionaceae_nan	C(abx_year)[T.1]:C(Bacteria_Proteobacteria_Deltaproteobacteria_Desulfovibrionales_Desulfovibrionaceae_nan)[T.1.0]	0.112723	0.968939	0.332767	1244	0.989537	metabolite_100000706	alpha-hydroxyisocaproate
Bacteria_Proteobacteria_Gammaproteobacteria_Betaproteobacteriales_Burkholderiaceae_Oxalobacter	C(abx_year)[T.1]:C(Bacteria_Proteobacteria_Gammaproteobacteria_Betaproteobacteriales_Burkholderiaceae_Oxalobacter)[T.1.0]	-0.0197086	-0.172522	0.863056	1244	0.989537	metabolite_100000706	alpha-hydroxyisocaproate
Bacteria_Proteobacteria_Gammaproteobacteria_Betaproteobacteriales_Burkholderiaceae_Parasutterella	C(abx_year)[T.1]:C(Bacteria_Proteobacteria_Gammaproteobacteria_Betaproteobacteriales_Burkholderiaceae_Parasutterella)[T.1.0]	-0.0651149	-0.593031	0.553269	1244	0.989537	metabolite_100000706	alpha-hydroxyisocaproate
Bacteria_Proteobacteria_Gammaproteobacteria_Betaproteobacteriales_Burkholderiaceae_Sutterella	C(abx_year)[T.1]:C(Bacteria_Proteobacteria_Gammaproteobacteria_Betaproteobacteriales_Burkholderiaceae_Sutterella)[T.1.0]	0.0298882	0.299916	0.764292	1244	0.989537	metabolite_100000706	alpha-hydroxyisocaproate
Bacteria_Proteobacteria_Gammaproteobacteria_Enterobacteriales_Enterobacteriaceae_Citrobacter	C(abx_year)[T.1]:C(Bacteria_Proteobacteria_Gammaproteobacteria_Enterobacteriales_Enterobacteriaceae_Citrobacter)[T.1.0]	0.701402	2.36095	0.0183838	1244	0.824938	metabolite_100000706	alpha-hydroxyisocaproate
Bacteria_Proteobacteria_Gammaproteobacteria_Enterobacteriales_Enterobacteriaceae_Escherichia_Shigella	C(abx_year)[T.1]:C(Bacteria_Proteobacteria_Gammaproteobacteria_Enterobacteriales_Enterobacteriaceae_Escherichia_Shigella)[T.1.0]	0.0539504	0.541149	0.588503	1244	0.989537	metabolite_100000706	alpha-hydroxyisocaproate
Bacteria_Proteobacteria_Gammaproteobacteria_Enterobacteriales_Enterobacteriaceae_Klebsiella	C(abx_year)[T.1]:C(Bacteria_Proteobacteria_Gammaproteobacteria_Enterobacteriales_Enterobacteriaceae_Klebsiella)[T.1.0]	-0.0977044	-0.720152	0.471569	1244	0.989537	metabolite_100000706	alpha-hydroxyisocaproate
Bacteria_Proteobacteria_Gammaproteobacteria_Enterobacteriales_Enterobacteriaceae_nan	C(abx_year)[T.1]:C(Bacteria_Proteobacteria_Gammaproteobacteria_Enterobacteriales_Enterobacteriaceae_nan)[T.1.0]	0.428254	1.6217	0.105124	1244	0.989537	metabolite_100000706	alpha-hydroxyisocaproate
Bacteria_Proteobacteria_Gammaproteobacteria_Pasteurellales_Pasteurellaceae_Haemophilus	C(abx_year)[T.1]:C(Bacteria_Proteobacteria_Gammaproteobacteria_Pasteurellales_Pasteurellaceae_Haemophilus)[T.1.0]	0.0701248	0.708644	0.47868	1244	0.989537	metabolite_100000706	alpha-hydroxyisocaproate
Bacteria_Proteobacteria_Gammaproteobacteria_Pseudomonadales_Pseudomonadaceae_Pseudomonas	C(abx_year)[T.1]:C(Bacteria_Proteobacteria_Gammaproteobacteria_Pseudomonadales_Pseudomonadaceae_Pseudomonas)[T.1.0]	0.128983	0.548358	0.583546	1244	0.989537	metabolite_100000706	alpha-hydroxyisocaproate
Bacteria_Synergistetes_Synergistia_Synergistales_Synergistaceae_Cloacibacillus	C(abx_year)[T.1]:C(Bacteria_Synergistetes_Synergistia_Synergistales_Synergistaceae_Cloacibacillus)[T.1.0]	-0.0766212	-0.518094	0.604486	1244	0.989537	metabolite_100000706	alpha-hydroxyisocaproate
Bacteria_Tenericutes_Mollicutes_Anaeroplasmatales_Anaeroplasmataceae_Anaeroplasma	C(abx_year)[T.1]:C(Bacteria_Tenericutes_Mollicutes_Anaeroplasmatales_Anaeroplasmataceae_Anaeroplasma)[T.1.0]	0.195673	0.532961	0.594157	1244	0.989537	metabolite_100000706	alpha-hydroxyisocaproate
Bacteria_Tenericutes_Mollicutes_Izimaplasmatales_nan_nan	C(abx_year)[T.1]:C(Bacteria_Tenericutes_Mollicutes_Izimaplasmatales_nan_nan)[T.1.0]	-0.0482019	-0.412431	0.680095	1244	0.989537	metabolite_100000706	alpha-hydroxyisocaproate
Bacteria_Tenericutes_Mollicutes_Mollicutes_RF39_nan_nan	C(abx_year)[T.1]:C(Bacteria_Tenericutes_Mollicutes_Mollicutes_RF39_nan_nan)[T.1.0]	0.00714863	0.0646723	0.948445	1244	0.989537	metabolite_100000706	alpha-hydroxyisocaproate
Bacteria_Verrucomicrobia_Verrucomicrobiae_Opitutales_Puniceicoccaceae_nan	C(abx_year)[T.1]:C(Bacteria_Verrucomicrobia_Verrucomicrobiae_Opitutales_Puniceicoccaceae_nan)[T.1.0]	-0.0893695	-0.415714	0.677692	1244	0.989537	metabolite_100000706	alpha-hydroxyisocaproate
Bacteria_Verrucomicrobia_Verrucomicrobiae_Verrucomicrobiales_Akkermansiaceae_Akkermansia	C(abx_year)[T.1]:C(Bacteria_Verrucomicrobia_Verrucomicrobiae_Verrucomicrobiales_Akkermansiaceae_Akkermansia)[T.1.0]	-0.0063484	-0.0615725	0.950913	1244	0.989537	metabolite_100000706	alpha-hydroxyisocaproate
Archaea_Euryarchaeota_Methanobacteria_Methanobacteriales_Methanobacteriaceae_Methanobrevibacter	C(abx_year)[T.1]:C(Archaea_Euryarchaeota_Methanobacteria_Methanobacteriales_Methanobacteriaceae_Methanobrevibacter)[T.1.0]	0.0456145	0.412528	0.680024	1258	0.948758	metabolite_240	3-(4-hydroxyphenyl)lactate
Archaea_Euryarchaeota_Methanobacteria_Methanobacteriales_Methanobacteriaceae_Methanosphaera	C(abx_year)[T.1]:C(Archaea_Euryarchaeota_Methanobacteria_Methanobacteriales_Methanobacteriaceae_Methanosphaera)[T.1.0]	-0.26879	-1.10765	0.268229	1258	0.948758	metabolite_240	3-(4-hydroxyphenyl)lactate
Bacteria_Actinobacteria_Actinobacteria_Actinomycetales_Actinomycetaceae_Actinomyces	C(abx_year)[T.1]:C(Bacteria_Actinobacteria_Actinobacteria_Actinomycetales_Actinomycetaceae_Actinomyces)[T.1.0]	0.0519903	0.522645	0.601314	1258	0.948758	metabolite_240	3-(4-hydroxyphenyl)lactate
Bacteria_Actinobacteria_Actinobacteria_Bifidobacteriales_Bifidobacteriaceae_Bifidobacterium	C(abx_year)[T.1]:C(Bacteria_Actinobacteria_Actinobacteria_Bifidobacteriales_Bifidobacteriaceae_Bifidobacterium)[T.1.0]	-0.13557	-1.14963	0.250517	1258	0.948758	metabolite_240	3-(4-hydroxyphenyl)lactate
Bacteria_Actinobacteria_Actinobacteria_Corynebacteriales_Corynebacteriaceae_Corynebacterium	C(abx_year)[T.1]:C(Bacteria_Actinobacteria_Actinobacteria_Corynebacteriales_Corynebacteriaceae_Corynebacterium)[T.1.0]	-0.0318858	-0.139961	0.888713	1258	0.952518	metabolite_240	3-(4-hydroxyphenyl)lactate
Bacteria_Actinobacteria_Actinobacteria_Micrococcales_Micrococcaceae_Rothia	C(abx_year)[T.1]:C(Bacteria_Actinobacteria_Actinobacteria_Micrococcales_Micrococcaceae_Rothia)[T.1.0]	0.141325	0.959471	0.337508	1258	0.948758	metabolite_240	3-(4-hydroxyphenyl)lactate
Bacteria_Actinobacteria_Coriobacteriia_Coriobacteriales_Atopobiaceae_Atopobium	C(abx_year)[T.1]:C(Bacteria_Actinobacteria_Coriobacteriia_Coriobacteriales_Atopobiaceae_Atopobium)[T.1.0]	0.0696747	0.395779	0.692336	1258	0.948758	metabolite_240	3-(4-hydroxyphenyl)lactate
Bacteria_Actinobacteria_Coriobacteriia_Coriobacteriales_Atopobiaceae_Libanicoccus	C(abx_year)[T.1]:C(Bacteria_Actinobacteria_Coriobacteriia_Coriobacteriales_Atopobiaceae_Libanicoccus)[T.1.0]	-0.361237	-1.2686	0.204821	1258	0.948758	metabolite_240	3-(4-hydroxyphenyl)lactate
Bacteria_Actinobacteria_Coriobacteriia_Coriobacteriales_Atopobiaceae_Olsenella	C(abx_year)[T.1]:C(Bacteria_Actinobacteria_Coriobacteriia_Coriobacteriales_Atopobiaceae_Olsenella)[T.1.0]	0.128893	0.63055	0.528451	1258	0.948758	metabolite_240	3-(4-hydroxyphenyl)lactate
Bacteria_Actinobacteria_Coriobacteriia_Coriobacteriales_Coriobacteriaceae_Collinsella	C(abx_year)[T.1]:C(Bacteria_Actinobacteria_Coriobacteriia_Coriobacteriales_Coriobacteriaceae_Collinsella)[T.1.0]	-0.0132098	-0.116181	0.907528	1258	0.964722	metabolite_240	3-(4-hydroxyphenyl)lactate
Bacteria_Actinobacteria_Coriobacteriia_Coriobacteriales_Coriobacteriales_Incertae_Sedis_Raoultibacter	C(abx_year)[T.1]:C(Bacteria_Actinobacteria_Coriobacteriia_Coriobacteriales_Coriobacteriales_Incertae_Sedis_Raoultibacter)[T.1.0]	0.15521	0.825214	0.409408	1258	0.948758	metabolite_240	3-(4-hydroxyphenyl)lactate
Bacteria_Actinobacteria_Coriobacteriia_Coriobacteriales_Coriobacteriales_Incertae_Sedis_nan	C(abx_year)[T.1]:C(Bacteria_Actinobacteria_Coriobacteriia_Coriobacteriales_Coriobacteriales_Incertae_Sedis_nan)[T.1.0]	-0.057828	-0.570951	0.568136	1258	0.948758	metabolite_240	3-(4-hydroxyphenyl)lactate
Bacteria_Actinobacteria_Coriobacteriia_Coriobacteriales_Eggerthellaceae_Adlercreutzia	C(abx_year)[T.1]:C(Bacteria_Actinobacteria_Coriobacteriia_Coriobacteriales_Eggerthellaceae_Adlercreutzia)[T.1.0]	-0.0954172	-0.953008	0.340771	1258	0.948758	metabolite_240	3-(4-hydroxyphenyl)lactate
Bacteria_Actinobacteria_Coriobacteriia_Coriobacteriales_Eggerthellaceae_DNF00809	C(abx_year)[T.1]:C(Bacteria_Actinobacteria_Coriobacteriia_Coriobacteriales_Eggerthellaceae_DNF00809)[T.1.0]	-0.140767	-1.18483	0.23631	1258	0.948758	metabolite_240	3-(4-hydroxyphenyl)lactate
Bacteria_Actinobacteria_Coriobacteriia_Coriobacteriales_Eggerthellaceae_Eggerthella	C(abx_year)[T.1]:C(Bacteria_Actinobacteria_Coriobacteriia_Coriobacteriales_Eggerthellaceae_Eggerthella)[T.1.0]	-0.126028	-1.25326	0.210348	1258	0.948758	metabolite_240	3-(4-hydroxyphenyl)lactate
Bacteria_Actinobacteria_Coriobacteriia_Coriobacteriales_Eggerthellaceae_Enterorhabdus	C(abx_year)[T.1]:C(Bacteria_Actinobacteria_Coriobacteriia_Coriobacteriales_Eggerthellaceae_Enterorhabdus)[T.1.0]	-0.0486381	-0.310183	0.756474	1258	0.948758	metabolite_240	3-(4-hydroxyphenyl)lactate
Bacteria_Actinobacteria_Coriobacteriia_Coriobacteriales_Eggerthellaceae_Gordonibacter	C(abx_year)[T.1]:C(Bacteria_Actinobacteria_Coriobacteriia_Coriobacteriales_Eggerthellaceae_Gordonibacter)[T.1.0]	-0.150031	-1.4906	0.136321	1258	0.948758	metabolite_240	3-(4-hydroxyphenyl)lactate
Bacteria_Actinobacteria_Coriobacteriia_Coriobacteriales_Eggerthellaceae_Senegalimassilia	C(abx_year)[T.1]:C(Bacteria_Actinobacteria_Coriobacteriia_Coriobacteriales_Eggerthellaceae_Senegalimassilia)[T.1.0]	-0.0680283	-0.537013	0.591355	1258	0.948758	metabolite_240	3-(4-hydroxyphenyl)lactate
Bacteria_Actinobacteria_Coriobacteriia_Coriobacteriales_Eggerthellaceae_Slackia	C(abx_year)[T.1]:C(Bacteria_Actinobacteria_Coriobacteriia_Coriobacteriales_Eggerthellaceae_Slackia)[T.1.0]	0.00872445	0.0734378	0.94147	1258	0.974571	metabolite_240	3-(4-hydroxyphenyl)lactate
Bacteria_Actinobacteria_Coriobacteriia_Coriobacteriales_Eggerthellaceae_nan	C(abx_year)[T.1]:C(Bacteria_Actinobacteria_Coriobacteriia_Coriobacteriales_Eggerthellaceae_nan)[T.1.0]	0.126572	1.12655	0.260151	1258	0.948758	metabolite_240	3-(4-hydroxyphenyl)lactate
Bacteria_Actinobacteria_Coriobacteriia_Coriobacteriales_nan_nan	C(abx_year)[T.1]:C(Bacteria_Actinobacteria_Coriobacteriia_Coriobacteriales_nan_nan)[T.1.0]	-0.0902568	-0.783973	0.433205	1258	0.948758	metabolite_240	3-(4-hydroxyphenyl)lactate
Bacteria_Bacteroidetes_Bacteroidia_Bacteroidales_Barnesiellaceae_Barnesiella	C(abx_year)[T.1]:C(Bacteria_Bacteroidetes_Bacteroidia_Bacteroidales_Barnesiellaceae_Barnesiella)[T.1.0]	-0.0478222	-0.470673	0.637957	1258	0.948758	metabolite_240	3-(4-hydroxyphenyl)lactate
Bacteria_Bacteroidetes_Bacteroidia_Bacteroidales_Barnesiellaceae_Coprobacter	C(abx_year)[T.1]:C(Bacteria_Bacteroidetes_Bacteroidia_Bacteroidales_Barnesiellaceae_Coprobacter)[T.1.0]	0.133752	1.1926	0.233252	1258	0.948758	metabolite_240	3-(4-hydroxyphenyl)lactate
Bacteria_Bacteroidetes_Bacteroidia_Bacteroidales_Barnesiellaceae_nan	C(abx_year)[T.1]:C(Bacteria_Bacteroidetes_Bacteroidia_Bacteroidales_Barnesiellaceae_nan)[T.1.0]	-0.0773437	-0.481842	0.630003	1258	0.948758	metabolite_240	3-(4-hydroxyphenyl)lactate
Bacteria_Bacteroidetes_Bacteroidia_Bacteroidales_Marinifilaceae_Butyricimonas	C(abx_year)[T.1]:C(Bacteria_Bacteroidetes_Bacteroidia_Bacteroidales_Marinifilaceae_Butyricimonas)[T.1.0]	-0.0547654	-0.544633	0.586104	1258	0.948758	metabolite_240	3-(4-hydroxyphenyl)lactate
Bacteria_Bacteroidetes_Bacteroidia_Bacteroidales_Marinifilaceae_Odoribacter	C(abx_year)[T.1]:C(Bacteria_Bacteroidetes_Bacteroidia_Bacteroidales_Marinifilaceae_Odoribacter)[T.1.0]	0.0599605	0.535626	0.592313	1258	0.948758	metabolite_240	3-(4-hydroxyphenyl)lactate
Bacteria_Bacteroidetes_Bacteroidia_Bacteroidales_Marinifilaceae_Sanguibacteroides	C(abx_year)[T.1]:C(Bacteria_Bacteroidetes_Bacteroidia_Bacteroidales_Marinifilaceae_Sanguibacteroides)[T.1.0]	0.459384	1.53267	0.125612	1258	0.948758	metabolite_240	3-(4-hydroxyphenyl)lactate
Bacteria_Bacteroidetes_Bacteroidia_Bacteroidales_Muribaculaceae_nan	C(abx_year)[T.1]:C(Bacteria_Bacteroidetes_Bacteroidia_Bacteroidales_Muribaculaceae_nan)[T.1.0]	-0.018166	-0.15641	0.875735	1258	0.952518	metabolite_240	3-(4-hydroxyphenyl)lactate
Bacteria_Bacteroidetes_Bacteroidia_Bacteroidales_Porphyromonadaceae_Porphyromonas	C(abx_year)[T.1]:C(Bacteria_Bacteroidetes_Bacteroidia_Bacteroidales_Porphyromonadaceae_Porphyromonas)[T.1.0]	-0.423516	-1.67763	0.0936715	1258	0.948758	metabolite_240	3-(4-hydroxyphenyl)lactate
Bacteria_Bacteroidetes_Bacteroidia_Bacteroidales_Prevotellaceae_Alloprevotella	C(abx_year)[T.1]:C(Bacteria_Bacteroidetes_Bacteroidia_Bacteroidales_Prevotellaceae_Alloprevotella)[T.1.0]	-0.310795	-1.82045	0.0689308	1258	0.948758	metabolite_240	3-(4-hydroxyphenyl)lactate
Bacteria_Bacteroidetes_Bacteroidia_Bacteroidales_Prevotellaceae_Paraprevotella	C(abx_year)[T.1]:C(Bacteria_Bacteroidetes_Bacteroidia_Bacteroidales_Prevotellaceae_Paraprevotella)[T.1.0]	-0.026647	-0.217224	0.828069	1258	0.948758	metabolite_240	3-(4-hydroxyphenyl)lactate
Bacteria_Bacteroidetes_Bacteroidia_Bacteroidales_Prevotellaceae_Prevotella	C(abx_year)[T.1]:C(Bacteria_Bacteroidetes_Bacteroidia_Bacteroidales_Prevotellaceae_Prevotella)[T.1.0]	-0.201938	-1.11799	0.263789	1258	0.948758	metabolite_240	3-(4-hydroxyphenyl)lactate
Bacteria_Bacteroidetes_Bacteroidia_Bacteroidales_Prevotellaceae_Prevotella_2	C(abx_year)[T.1]:C(Bacteria_Bacteroidetes_Bacteroidia_Bacteroidales_Prevotellaceae_Prevotella_2)[T.1.0]	0.183829	0.906082	0.365068	1258	0.948758	metabolite_240	3-(4-hydroxyphenyl)lactate
Bacteria_Bacteroidetes_Bacteroidia_Bacteroidales_Prevotellaceae_Prevotella_6	C(abx_year)[T.1]:C(Bacteria_Bacteroidetes_Bacteroidia_Bacteroidales_Prevotellaceae_Prevotella_6)[T.1.0]	-0.25331	-1.20694	0.227686	1258	0.948758	metabolite_240	3-(4-hydroxyphenyl)lactate
Bacteria_Bacteroidetes_Bacteroidia_Bacteroidales_Prevotellaceae_Prevotella_7	C(abx_year)[T.1]:C(Bacteria_Bacteroidetes_Bacteroidia_Bacteroidales_Prevotellaceae_Prevotella_7)[T.1.0]	-0.193186	-1.21957	0.22286	1258	0.948758	metabolite_240	3-(4-hydroxyphenyl)lactate
Bacteria_Bacteroidetes_Bacteroidia_Bacteroidales_Prevotellaceae_Prevotella_9	C(abx_year)[T.1]:C(Bacteria_Bacteroidetes_Bacteroidia_Bacteroidales_Prevotellaceae_Prevotella_9)[T.1.0]	-0.131803	-1.20193	0.22962	1258	0.948758	metabolite_240	3-(4-hydroxyphenyl)lactate
Bacteria_Bacteroidetes_Bacteroidia_Bacteroidales_Prevotellaceae_Prevotellaceae_NK3B31_group	C(abx_year)[T.1]:C(Bacteria_Bacteroidetes_Bacteroidia_Bacteroidales_Prevotellaceae_Prevotellaceae_NK3B31_group)[T.1.0]	0.256568	0.983143	0.325728	1258	0.948758	metabolite_240	3-(4-hydroxyphenyl)lactate
Bacteria_Bacteroidetes_Bacteroidia_Bacteroidales_Prevotellaceae_nan	C(abx_year)[T.1]:C(Bacteria_Bacteroidetes_Bacteroidia_Bacteroidales_Prevotellaceae_nan)[T.1.0]	-0.585622	-2.40013	0.0165356	1258	0.70969	metabolite_240	3-(4-hydroxyphenyl)lactate
Bacteria_Bacteroidetes_Bacteroidia_Bacteroidales_Rikenellaceae_Alistipes	C(abx_year)[T.1]:C(Bacteria_Bacteroidetes_Bacteroidia_Bacteroidales_Rikenellaceae_Alistipes)[T.1.0]	0.014202	0.0691065	0.944916	1258	0.974571	metabolite_240	3-(4-hydroxyphenyl)lactate
Bacteria_Bacteroidetes_Bacteroidia_Bacteroidales_Rikenellaceae_Rikenellaceae_RC9_gut_group	C(abx_year)[T.1]:C(Bacteria_Bacteroidetes_Bacteroidia_Bacteroidales_Rikenellaceae_Rikenellaceae_RC9_gut_group)[T.1.0]	-0.250718	-1.13581	0.256257	1258	0.948758	metabolite_240	3-(4-hydroxyphenyl)lactate
Bacteria_Bacteroidetes_Bacteroidia_Bacteroidales_Tannerellaceae_Parabacteroides	C(abx_year)[T.1]:C(Bacteria_Bacteroidetes_Bacteroidia_Bacteroidales_Tannerellaceae_Parabacteroides)[T.1.0]	-0.0333584	-0.213974	0.830602	1258	0.948758	metabolite_240	3-(4-hydroxyphenyl)lactate
Bacteria_Bacteroidetes_Bacteroidia_Bacteroidales_nan_nan	C(abx_year)[T.1]:C(Bacteria_Bacteroidetes_Bacteroidia_Bacteroidales_nan_nan)[T.1.0]	0.027593	0.164881	0.869064	1258	0.952518	metabolite_240	3-(4-hydroxyphenyl)lactate
Bacteria_Bacteroidetes_Bacteroidia_Flavobacteriales_nan_nan	C(abx_year)[T.1]:C(Bacteria_Bacteroidetes_Bacteroidia_Flavobacteriales_nan_nan)[T.1.0]	0.163029	0.918615	0.358475	1258	0.948758	metabolite_240	3-(4-hydroxyphenyl)lactate
Bacteria_Cyanobacteria_Melainabacteria_Gastranaerophilales_nan_nan	C(abx_year)[T.1]:C(Bacteria_Cyanobacteria_Melainabacteria_Gastranaerophilales_nan_nan)[T.1.0]	0.0487319	0.442429	0.658256	1258	0.948758	metabolite_240	3-(4-hydroxyphenyl)lactate
Bacteria_Cyanobacteria_Oxyphotobacteria_Chloroplast_nan_nan	C(abx_year)[T.1]:C(Bacteria_Cyanobacteria_Oxyphotobacteria_Chloroplast_nan_nan)[T.1.0]	-0.12166	-1.03121	0.302642	1258	0.948758	metabolite_240	3-(4-hydroxyphenyl)lactate
Bacteria_Epsilonbacteraeota_Campylobacteria_Campylobacterales_Campylobacteraceae_Campylobacter	C(abx_year)[T.1]:C(Bacteria_Epsilonbacteraeota_Campylobacteria_Campylobacterales_Campylobacteraceae_Campylobacter)[T.1.0]	0.163928	0.786783	0.431559	1258	0.948758	metabolite_240	3-(4-hydroxyphenyl)lactate
Bacteria_Firmicutes_Bacilli_Bacillales_Family_XI_Gemella	C(abx_year)[T.1]:C(Bacteria_Firmicutes_Bacilli_Bacillales_Family_XI_Gemella)[T.1.0]	0.063459	0.528474	0.597265	1258	0.948758	metabolite_240	3-(4-hydroxyphenyl)lactate
Bacteria_Firmicutes_Bacilli_Lactobacillales_Carnobacteriaceae_Granulicatella	C(abx_year)[T.1]:C(Bacteria_Firmicutes_Bacilli_Lactobacillales_Carnobacteriaceae_Granulicatella)[T.1.0]	0.152305	1.48895	0.136756	1258	0.948758	metabolite_240	3-(4-hydroxyphenyl)lactate
Bacteria_Firmicutes_Bacilli_Lactobacillales_Enterococcaceae_Enterococcus	C(abx_year)[T.1]:C(Bacteria_Firmicutes_Bacilli_Lactobacillales_Enterococcaceae_Enterococcus)[T.1.0]	0.00851712	0.0531765	0.9576	1258	0.976285	metabolite_240	3-(4-hydroxyphenyl)lactate
Bacteria_Firmicutes_Bacilli_Lactobacillales_Lactobacillaceae_Lactobacillus	C(abx_year)[T.1]:C(Bacteria_Firmicutes_Bacilli_Lactobacillales_Lactobacillaceae_Lactobacillus)[T.1.0]	0.0792729	0.79272	0.428093	1258	0.948758	metabolite_240	3-(4-hydroxyphenyl)lactate
Bacteria_Firmicutes_Bacilli_Lactobacillales_Lactobacillaceae_Pediococcus	C(abx_year)[T.1]:C(Bacteria_Firmicutes_Bacilli_Lactobacillales_Lactobacillaceae_Pediococcus)[T.1.0]	0.185394	0.693306	0.488247	1258	0.948758	metabolite_240	3-(4-hydroxyphenyl)lactate
Bacteria_Firmicutes_Bacilli_Lactobacillales_Leuconostocaceae_Leuconostoc	C(abx_year)[T.1]:C(Bacteria_Firmicutes_Bacilli_Lactobacillales_Leuconostocaceae_Leuconostoc)[T.1.0]	-0.15064	-1.06486	0.287146	1258	0.948758	metabolite_240	3-(4-hydroxyphenyl)lactate
Bacteria_Firmicutes_Bacilli_Lactobacillales_Leuconostocaceae_Weissella	C(abx_year)[T.1]:C(Bacteria_Firmicutes_Bacilli_Lactobacillales_Leuconostocaceae_Weissella)[T.1.0]	-0.312589	-1.51109	0.131019	1258	0.948758	metabolite_240	3-(4-hydroxyphenyl)lactate
Bacteria_Firmicutes_Bacilli_Lactobacillales_Streptococcaceae_Lactococcus	C(abx_year)[T.1]:C(Bacteria_Firmicutes_Bacilli_Lactobacillales_Streptococcaceae_Lactococcus)[T.1.0]	0.0761914	0.759861	0.447482	1258	0.948758	metabolite_240	3-(4-hydroxyphenyl)lactate
Bacteria_Firmicutes_Clostridia_Clostridiales_Christensenellaceae_Catabacter	C(abx_year)[T.1]:C(Bacteria_Firmicutes_Clostridia_Clostridiales_Christensenellaceae_Catabacter)[T.1.0]	-0.127231	-0.908681	0.363695	1258	0.948758	metabolite_240	3-(4-hydroxyphenyl)lactate
Bacteria_Firmicutes_Clostridia_Clostridiales_Christensenellaceae_Christensenella	C(abx_year)[T.1]:C(Bacteria_Firmicutes_Clostridia_Clostridiales_Christensenellaceae_Christensenella)[T.1.0]	0.429687	2.17914	0.0295085	1258	0.880809	metabolite_240	3-(4-hydroxyphenyl)lactate
Bacteria_Firmicutes_Clostridia_Clostridiales_Christensenellaceae_Christensenellaceae_R7_group	C(abx_year)[T.1]:C(Bacteria_Firmicutes_Clostridia_Clostridiales_Christensenellaceae_Christensenellaceae_R7_group)[T.1.0]	0.0279677	0.215804	0.829176	1258	0.948758	metabolite_240	3-(4-hydroxyphenyl)lactate
Bacteria_Firmicutes_Clostridia_Clostridiales_Christensenellaceae_nan	C(abx_year)[T.1]:C(Bacteria_Firmicutes_Clostridia_Clostridiales_Christensenellaceae_nan)[T.1.0]	-0.0290233	-0.248789	0.803565	1258	0.948758	metabolite_240	3-(4-hydroxyphenyl)lactate
Bacteria_Firmicutes_Clostridia_Clostridiales_Clostridiaceae_1_Clostridium_sensu_stricto_1	C(abx_year)[T.1]:C(Bacteria_Firmicutes_Clostridia_Clostridiales_Clostridiaceae_1_Clostridium_sensu_stricto_1)[T.1.0]	-0.24161	-2.18619	0.0289882	1258	0.880809	metabolite_240	3-(4-hydroxyphenyl)lactate
Bacteria_Firmicutes_Clostridia_Clostridiales_Clostridiales_vadinBB60_group_nan	C(abx_year)[T.1]:C(Bacteria_Firmicutes_Clostridia_Clostridiales_Clostridiales_vadinBB60_group_nan)[T.1.0]	-0.16455	-1.50531	0.132499	1258	0.948758	metabolite_240	3-(4-hydroxyphenyl)lactate
Bacteria_Firmicutes_Clostridia_Clostridiales_Defluviitaleaceae_Defluviitaleaceae_UCG011	C(abx_year)[T.1]:C(Bacteria_Firmicutes_Clostridia_Clostridiales_Defluviitaleaceae_Defluviitaleaceae_UCG011)[T.1.0]	0.0183011	0.180989	0.856406	1258	0.952518	metabolite_240	3-(4-hydroxyphenyl)lactate
Bacteria_Firmicutes_Clostridia_Clostridiales_Eubacteriaceae_Anaerofustis	C(abx_year)[T.1]:C(Bacteria_Firmicutes_Clostridia_Clostridiales_Eubacteriaceae_Anaerofustis)[T.1.0]	-0.129662	-1.22025	0.222603	1258	0.948758	metabolite_240	3-(4-hydroxyphenyl)lactate
Bacteria_Firmicutes_Clostridia_Clostridiales_Eubacteriaceae_Eubacterium	C(abx_year)[T.1]:C(Bacteria_Firmicutes_Clostridia_Clostridiales_Eubacteriaceae_Eubacterium)[T.1.0]	0.142553	0.99092	0.321917	1258	0.948758	metabolite_240	3-(4-hydroxyphenyl)lactate
Bacteria_Firmicutes_Clostridia_Clostridiales_Family_XIII_Family_XIII_AD3011_group	C(abx_year)[T.1]:C(Bacteria_Firmicutes_Clostridia_Clostridiales_Family_XIII_Family_XIII_AD3011_group)[T.1.0]	-0.0219812	-0.145676	0.884201	1258	0.952518	metabolite_240	3-(4-hydroxyphenyl)lactate
Bacteria_Firmicutes_Clostridia_Clostridiales_Family_XIII_Family_XIII_UCG001	C(abx_year)[T.1]:C(Bacteria_Firmicutes_Clostridia_Clostridiales_Family_XIII_Family_XIII_UCG001)[T.1.0]	-0.0303475	-0.257478	0.796852	1258	0.948758	metabolite_240	3-(4-hydroxyphenyl)lactate
Bacteria_Firmicutes_Clostridia_Clostridiales_Family_XIII_Mogibacterium	C(abx_year)[T.1]:C(Bacteria_Firmicutes_Clostridia_Clostridiales_Family_XIII_Mogibacterium)[T.1.0]	-0.106424	-0.520642	0.602709	1258	0.948758	metabolite_240	3-(4-hydroxyphenyl)lactate
Bacteria_Firmicutes_Clostridia_Clostridiales_Family_XIII_nan	C(abx_year)[T.1]:C(Bacteria_Firmicutes_Clostridia_Clostridiales_Family_XIII_nan)[T.1.0]	-0.106161	-0.948059	0.343284	1258	0.948758	metabolite_240	3-(4-hydroxyphenyl)lactate
Bacteria_Firmicutes_Clostridia_Clostridiales_Family_XI_Anaerococcus	C(abx_year)[T.1]:C(Bacteria_Firmicutes_Clostridia_Clostridiales_Family_XI_Anaerococcus)[T.1.0]	-0.377839	-2.04444	0.0411208	1258	0.880809	metabolite_240	3-(4-hydroxyphenyl)lactate
Bacteria_Firmicutes_Clostridia_Clostridiales_Family_XI_Ezakiella	C(abx_year)[T.1]:C(Bacteria_Firmicutes_Clostridia_Clostridiales_Family_XI_Ezakiella)[T.1.0]	-0.112341	-0.575221	0.565246	1258	0.948758	metabolite_240	3-(4-hydroxyphenyl)lactate
Bacteria_Firmicutes_Clostridia_Clostridiales_Family_XI_Finegoldia	C(abx_year)[T.1]:C(Bacteria_Firmicutes_Clostridia_Clostridiales_Family_XI_Finegoldia)[T.1.0]	-0.0375218	-0.213809	0.830731	1258	0.948758	metabolite_240	3-(4-hydroxyphenyl)lactate
Bacteria_Firmicutes_Clostridia_Clostridiales_Family_XI_Parvimonas	C(abx_year)[T.1]:C(Bacteria_Firmicutes_Clostridia_Clostridiales_Family_XI_Parvimonas)[T.1.0]	-0.146584	-0.542327	0.58769	1258	0.948758	metabolite_240	3-(4-hydroxyphenyl)lactate
Bacteria_Firmicutes_Clostridia_Clostridiales_Family_XI_Peptoniphilus	C(abx_year)[T.1]:C(Bacteria_Firmicutes_Clostridia_Clostridiales_Family_XI_Peptoniphilus)[T.1.0]	-0.0493025	-0.248313	0.803933	1258	0.948758	metabolite_240	3-(4-hydroxyphenyl)lactate
Bacteria_Firmicutes_Clostridia_Clostridiales_Lachnospiraceae_284	C(abx_year)[T.1]:C(Bacteria_Firmicutes_Clostridia_Clostridiales_Lachnospiraceae_284)[T.1.0]	-0.126274	-0.596161	0.551176	1258	0.948758	metabolite_240	3-(4-hydroxyphenyl)lactate
Bacteria_Firmicutes_Clostridia_Clostridiales_Lachnospiraceae_Agathobacter	C(abx_year)[T.1]:C(Bacteria_Firmicutes_Clostridia_Clostridiales_Lachnospiraceae_Agathobacter)[T.1.0]	0.0710004	0.286646	0.774431	1258	0.948758	metabolite_240	3-(4-hydroxyphenyl)lactate
Bacteria_Firmicutes_Clostridia_Clostridiales_Lachnospiraceae_Anaerosporobacter	C(abx_year)[T.1]:C(Bacteria_Firmicutes_Clostridia_Clostridiales_Lachnospiraceae_Anaerosporobacter)[T.1.0]	-0.135288	-0.935125	0.349905	1258	0.948758	metabolite_240	3-(4-hydroxyphenyl)lactate
Bacteria_Firmicutes_Clostridia_Clostridiales_Lachnospiraceae_Butyrivibrio	C(abx_year)[T.1]:C(Bacteria_Firmicutes_Clostridia_Clostridiales_Lachnospiraceae_Butyrivibrio)[T.1.0]	0.0363634	0.180633	0.856685	1258	0.952518	metabolite_240	3-(4-hydroxyphenyl)lactate
Bacteria_Firmicutes_Clostridia_Clostridiales_Lachnospiraceae_CAG56	C(abx_year)[T.1]:C(Bacteria_Firmicutes_Clostridia_Clostridiales_Lachnospiraceae_CAG56)[T.1.0]	-0.0994031	-0.974438	0.330029	1258	0.948758	metabolite_240	3-(4-hydroxyphenyl)lactate
Bacteria_Firmicutes_Clostridia_Clostridiales_Lachnospiraceae_Coprococcus_1	C(abx_year)[T.1]:C(Bacteria_Firmicutes_Clostridia_Clostridiales_Lachnospiraceae_Coprococcus_1)[T.1.0]	-0.104818	-0.94852	0.343049	1258	0.948758	metabolite_240	3-(4-hydroxyphenyl)lactate
Bacteria_Firmicutes_Clostridia_Clostridiales_Lachnospiraceae_Coprococcus_2	C(abx_year)[T.1]:C(Bacteria_Firmicutes_Clostridia_Clostridiales_Lachnospiraceae_Coprococcus_2)[T.1.0]	-0.0706476	-0.667374	0.504657	1258	0.948758	metabolite_240	3-(4-hydroxyphenyl)lactate
Bacteria_Firmicutes_Clostridia_Clostridiales_Lachnospiraceae_Coprococcus_3	C(abx_year)[T.1]:C(Bacteria_Firmicutes_Clostridia_Clostridiales_Lachnospiraceae_Coprococcus_3)[T.1.0]	-0.0468087	-0.356811	0.721294	1258	0.948758	metabolite_240	3-(4-hydroxyphenyl)lactate
Bacteria_Firmicutes_Clostridia_Clostridiales_Lachnospiraceae_Cuneatibacter	C(abx_year)[T.1]:C(Bacteria_Firmicutes_Clostridia_Clostridiales_Lachnospiraceae_Cuneatibacter)[T.1.0]	0.0220856	0.108083	0.913947	1258	0.964722	metabolite_240	3-(4-hydroxyphenyl)lactate
Bacteria_Firmicutes_Clostridia_Clostridiales_Lachnospiraceae_Dorea	C(abx_year)[T.1]:C(Bacteria_Firmicutes_Clostridia_Clostridiales_Lachnospiraceae_Dorea)[T.1.0]	0.055194	0.253791	0.799699	1258	0.948758	metabolite_240	3-(4-hydroxyphenyl)lactate
Bacteria_Firmicutes_Clostridia_Clostridiales_Lachnospiraceae_Eisenbergiella	C(abx_year)[T.1]:C(Bacteria_Firmicutes_Clostridia_Clostridiales_Lachnospiraceae_Eisenbergiella)[T.1.0]	-0.111028	-1.10509	0.269332	1258	0.948758	metabolite_240	3-(4-hydroxyphenyl)lactate
Bacteria_Firmicutes_Clostridia_Clostridiales_Lachnospiraceae_FD2005	C(abx_year)[T.1]:C(Bacteria_Firmicutes_Clostridia_Clostridiales_Lachnospiraceae_FD2005)[T.1.0]	-0.37321	-1.42299	0.15499	1258	0.948758	metabolite_240	3-(4-hydroxyphenyl)lactate
Bacteria_Firmicutes_Clostridia_Clostridiales_Lachnospiraceae_Fusicatenibacter	C(abx_year)[T.1]:C(Bacteria_Firmicutes_Clostridia_Clostridiales_Lachnospiraceae_Fusicatenibacter)[T.1.0]	0.411633	2.08437	0.0373306	1258	0.880809	metabolite_240	3-(4-hydroxyphenyl)lactate
Bacteria_Firmicutes_Clostridia_Clostridiales_Lachnospiraceae_GCA900066575	C(abx_year)[T.1]:C(Bacteria_Firmicutes_Clostridia_Clostridiales_Lachnospiraceae_GCA900066575)[T.1.0]	-0.231796	-1.77833	0.0755947	1258	0.948758	metabolite_240	3-(4-hydroxyphenyl)lactate
Bacteria_Firmicutes_Clostridia_Clostridiales_Lachnospiraceae_GCA900066755	C(abx_year)[T.1]:C(Bacteria_Firmicutes_Clostridia_Clostridiales_Lachnospiraceae_GCA900066755)[T.1.0]	0.0318957	0.233528	0.81539	1258	0.948758	metabolite_240	3-(4-hydroxyphenyl)lactate
Bacteria_Firmicutes_Clostridia_Clostridiales_Lachnospiraceae_Howardella	C(abx_year)[T.1]:C(Bacteria_Firmicutes_Clostridia_Clostridiales_Lachnospiraceae_Howardella)[T.1.0]	-0.113934	-0.854707	0.392878	1258	0.948758	metabolite_240	3-(4-hydroxyphenyl)lactate
Bacteria_Firmicutes_Clostridia_Clostridiales_Lachnospiraceae_Hungatella	C(abx_year)[T.1]:C(Bacteria_Firmicutes_Clostridia_Clostridiales_Lachnospiraceae_Hungatella)[T.1.0]	0.0294685	0.289223	0.772459	1258	0.948758	metabolite_240	3-(4-hydroxyphenyl)lactate
Bacteria_Firmicutes_Clostridia_Clostridiales_Lachnospiraceae_Lachnospira	C(abx_year)[T.1]:C(Bacteria_Firmicutes_Clostridia_Clostridiales_Lachnospiraceae_Lachnospira)[T.1.0]	0.28967	1.17202	0.241414	1258	0.948758	metabolite_240	3-(4-hydroxyphenyl)lactate
Bacteria_Firmicutes_Clostridia_Clostridiales_Lachnospiraceae_Lachnospiraceae_AC2044_group	C(abx_year)[T.1]:C(Bacteria_Firmicutes_Clostridia_Clostridiales_Lachnospiraceae_Lachnospiraceae_AC2044_group)[T.1.0]	-0.0311562	-0.200428	0.841179	1258	0.952518	metabolite_240	3-(4-hydroxyphenyl)lactate
Bacteria_Firmicutes_Clostridia_Clostridiales_Lachnospiraceae_Lachnospiraceae_FCS020_group	C(abx_year)[T.1]:C(Bacteria_Firmicutes_Clostridia_Clostridiales_Lachnospiraceae_Lachnospiraceae_FCS020_group)[T.1.0]	0.100648	0.848037	0.396581	1258	0.948758	metabolite_240	3-(4-hydroxyphenyl)lactate
Bacteria_Firmicutes_Clostridia_Clostridiales_Lachnospiraceae_Lachnospiraceae_NC2004_group	C(abx_year)[T.1]:C(Bacteria_Firmicutes_Clostridia_Clostridiales_Lachnospiraceae_Lachnospiraceae_NC2004_group)[T.1.0]	-0.880299	-3.54364	0.00040929	1258	0.0855426	metabolite_240	3-(4-hydroxyphenyl)lactate
Bacteria_Firmicutes_Clostridia_Clostridiales_Lachnospiraceae_Lachnospiraceae_ND3007_group	C(abx_year)[T.1]:C(Bacteria_Firmicutes_Clostridia_Clostridiales_Lachnospiraceae_Lachnospiraceae_ND3007_group)[T.1.0]	0.0708222	0.560369	0.575329	1258	0.948758	metabolite_240	3-(4-hydroxyphenyl)lactate
Bacteria_Firmicutes_Clostridia_Clostridiales_Lachnospiraceae_Lachnospiraceae_NK4A136_group	C(abx_year)[T.1]:C(Bacteria_Firmicutes_Clostridia_Clostridiales_Lachnospiraceae_Lachnospiraceae_NK4A136_group)[T.1.0]	-0.0241599	-0.10881	0.913371	1258	0.964722	metabolite_240	3-(4-hydroxyphenyl)lactate
Bacteria_Firmicutes_Clostridia_Clostridiales_Lachnospiraceae_Lachnospiraceae_NK4B4_group	C(abx_year)[T.1]:C(Bacteria_Firmicutes_Clostridia_Clostridiales_Lachnospiraceae_Lachnospiraceae_NK4B4_group)[T.1.0]	0.04537	0.35673	0.721355	1258	0.948758	metabolite_240	3-(4-hydroxyphenyl)lactate
Bacteria_Firmicutes_Clostridia_Clostridiales_Lachnospiraceae_Lachnospiraceae_UCG001	C(abx_year)[T.1]:C(Bacteria_Firmicutes_Clostridia_Clostridiales_Lachnospiraceae_Lachnospiraceae_UCG001)[T.1.0]	0.0531687	0.444161	0.657004	1258	0.948758	metabolite_240	3-(4-hydroxyphenyl)lactate
Bacteria_Firmicutes_Clostridia_Clostridiales_Lachnospiraceae_Lachnospiraceae_UCG003	C(abx_year)[T.1]:C(Bacteria_Firmicutes_Clostridia_Clostridiales_Lachnospiraceae_Lachnospiraceae_UCG003)[T.1.0]	0.0371712	0.218062	0.827417	1258	0.948758	metabolite_240	3-(4-hydroxyphenyl)lactate
Bacteria_Firmicutes_Clostridia_Clostridiales_Lachnospiraceae_Lachnospiraceae_UCG004	C(abx_year)[T.1]:C(Bacteria_Firmicutes_Clostridia_Clostridiales_Lachnospiraceae_Lachnospiraceae_UCG004)[T.1.0]	0.0643738	0.486437	0.626743	1258	0.948758	metabolite_240	3-(4-hydroxyphenyl)lactate
Bacteria_Firmicutes_Clostridia_Clostridiales_Lachnospiraceae_Lachnospiraceae_UCG008	C(abx_year)[T.1]:C(Bacteria_Firmicutes_Clostridia_Clostridiales_Lachnospiraceae_Lachnospiraceae_UCG008)[T.1.0]	-0.0579542	-0.530569	0.595812	1258	0.948758	metabolite_240	3-(4-hydroxyphenyl)lactate
Bacteria_Firmicutes_Clostridia_Clostridiales_Lachnospiraceae_Lachnospiraceae_UCG010	C(abx_year)[T.1]:C(Bacteria_Firmicutes_Clostridia_Clostridiales_Lachnospiraceae_Lachnospiraceae_UCG010)[T.1.0]	0.0149664	0.0900051	0.928298	1258	0.974571	metabolite_240	3-(4-hydroxyphenyl)lactate
Bacteria_Firmicutes_Clostridia_Clostridiales_Lachnospiraceae_Lactonifactor	C(abx_year)[T.1]:C(Bacteria_Firmicutes_Clostridia_Clostridiales_Lachnospiraceae_Lactonifactor)[T.1.0]	-0.0843131	-0.697649	0.485528	1258	0.948758	metabolite_240	3-(4-hydroxyphenyl)lactate
Bacteria_Firmicutes_Clostridia_Clostridiales_Lachnospiraceae_Marvinbryantia	C(abx_year)[T.1]:C(Bacteria_Firmicutes_Clostridia_Clostridiales_Lachnospiraceae_Marvinbryantia)[T.1.0]	0.0452974	0.343323	0.731413	1258	0.948758	metabolite_240	3-(4-hydroxyphenyl)lactate
Bacteria_Firmicutes_Clostridia_Clostridiales_Lachnospiraceae_Roseburia	C(abx_year)[T.1]:C(Bacteria_Firmicutes_Clostridia_Clostridiales_Lachnospiraceae_Roseburia)[T.1.0]	-0.230745	-0.853106	0.393765	1258	0.948758	metabolite_240	3-(4-hydroxyphenyl)lactate
Bacteria_Firmicutes_Clostridia_Clostridiales_Lachnospiraceae_Sellimonas	C(abx_year)[T.1]:C(Bacteria_Firmicutes_Clostridia_Clostridiales_Lachnospiraceae_Sellimonas)[T.1.0]	-0.145009	-1.43294	0.152126	1258	0.948758	metabolite_240	3-(4-hydroxyphenyl)lactate
Bacteria_Firmicutes_Clostridia_Clostridiales_Lachnospiraceae_Shuttleworthia	C(abx_year)[T.1]:C(Bacteria_Firmicutes_Clostridia_Clostridiales_Lachnospiraceae_Shuttleworthia)[T.1.0]	-0.248508	-2.49183	0.0128383	1258	0.70969	metabolite_240	3-(4-hydroxyphenyl)lactate
Bacteria_Firmicutes_Clostridia_Clostridiales_Lachnospiraceae_Tyzzerella	C(abx_year)[T.1]:C(Bacteria_Firmicutes_Clostridia_Clostridiales_Lachnospiraceae_Tyzzerella)[T.1.0]	-0.146634	-1.47059	0.141656	1258	0.948758	metabolite_240	3-(4-hydroxyphenyl)lactate
Bacteria_Firmicutes_Clostridia_Clostridiales_Lachnospiraceae_Tyzzerella_3	C(abx_year)[T.1]:C(Bacteria_Firmicutes_Clostridia_Clostridiales_Lachnospiraceae_Tyzzerella_3)[T.1.0]	-0.0767039	-0.641493	0.521321	1258	0.948758	metabolite_240	3-(4-hydroxyphenyl)lactate
Bacteria_Firmicutes_Clostridia_Clostridiales_Lachnospiraceae_Tyzzerella_4	C(abx_year)[T.1]:C(Bacteria_Firmicutes_Clostridia_Clostridiales_Lachnospiraceae_Tyzzerella_4)[T.1.0]	-0.121368	-0.916721	0.359467	1258	0.948758	metabolite_240	3-(4-hydroxyphenyl)lactate
Bacteria_Firmicutes_Clostridia_Clostridiales_Lachnospiraceae_UC512E3	C(abx_year)[T.1]:C(Bacteria_Firmicutes_Clostridia_Clostridiales_Lachnospiraceae_UC512E3)[T.1.0]	-0.135452	-1.31359	0.189228	1258	0.948758	metabolite_240	3-(4-hydroxyphenyl)lactate
Bacteria_Firmicutes_Clostridia_Clostridiales_Peptococcaceae_Peptococcus	C(abx_year)[T.1]:C(Bacteria_Firmicutes_Clostridia_Clostridiales_Peptococcaceae_Peptococcus)[T.1.0]	-0.0649346	-0.603692	0.546159	1258	0.948758	metabolite_240	3-(4-hydroxyphenyl)lactate
Bacteria_Firmicutes_Clostridia_Clostridiales_Peptococcaceae_nan	C(abx_year)[T.1]:C(Bacteria_Firmicutes_Clostridia_Clostridiales_Peptococcaceae_nan)[T.1.0]	-0.114559	-1.14398	0.252852	1258	0.948758	metabolite_240	3-(4-hydroxyphenyl)lactate
Bacteria_Firmicutes_Clostridia_Clostridiales_Peptostreptococcaceae_Intestinibacter	C(abx_year)[T.1]:C(Bacteria_Firmicutes_Clostridia_Clostridiales_Peptostreptococcaceae_Intestinibacter)[T.1.0]	-0.0895418	-0.810261	0.417945	1258	0.948758	metabolite_240	3-(4-hydroxyphenyl)lactate
Bacteria_Firmicutes_Clostridia_Clostridiales_Peptostreptococcaceae_Peptostreptococcus	C(abx_year)[T.1]:C(Bacteria_Firmicutes_Clostridia_Clostridiales_Peptostreptococcaceae_Peptostreptococcus)[T.1.0]	-0.262527	-1.20157	0.229759	1258	0.948758	metabolite_240	3-(4-hydroxyphenyl)lactate
Bacteria_Firmicutes_Clostridia_Clostridiales_Peptostreptococcaceae_Romboutsia	C(abx_year)[T.1]:C(Bacteria_Firmicutes_Clostridia_Clostridiales_Peptostreptococcaceae_Romboutsia)[T.1.0]	0.0376727	0.293953	0.768843	1258	0.948758	metabolite_240	3-(4-hydroxyphenyl)lactate
Bacteria_Firmicutes_Clostridia_Clostridiales_Peptostreptococcaceae_Terrisporobacter	C(abx_year)[T.1]:C(Bacteria_Firmicutes_Clostridia_Clostridiales_Peptostreptococcaceae_Terrisporobacter)[T.1.0]	-0.016378	-0.147345	0.882883	1258	0.952518	metabolite_240	3-(4-hydroxyphenyl)lactate
Bacteria_Firmicutes_Clostridia_Clostridiales_Ruminococcaceae_Acetanaerobacterium	C(abx_year)[T.1]:C(Bacteria_Firmicutes_Clostridia_Clostridiales_Ruminococcaceae_Acetanaerobacterium)[T.1.0]	-0.0435891	-0.326165	0.744355	1258	0.948758	metabolite_240	3-(4-hydroxyphenyl)lactate
Bacteria_Firmicutes_Clostridia_Clostridiales_Ruminococcaceae_Anaerofilum	C(abx_year)[T.1]:C(Bacteria_Firmicutes_Clostridia_Clostridiales_Ruminococcaceae_Anaerofilum)[T.1.0]	-0.119085	-1.12493	0.260835	1258	0.948758	metabolite_240	3-(4-hydroxyphenyl)lactate
Bacteria_Firmicutes_Clostridia_Clostridiales_Ruminococcaceae_Anaerotruncus	C(abx_year)[T.1]:C(Bacteria_Firmicutes_Clostridia_Clostridiales_Ruminococcaceae_Anaerotruncus)[T.1.0]	-0.0343586	-0.344402	0.730602	1258	0.948758	metabolite_240	3-(4-hydroxyphenyl)lactate
Bacteria_Firmicutes_Clostridia_Clostridiales_Ruminococcaceae_Angelakisella	C(abx_year)[T.1]:C(Bacteria_Firmicutes_Clostridia_Clostridiales_Ruminococcaceae_Angelakisella)[T.1.0]	-0.0715891	-0.708773	0.478599	1258	0.948758	metabolite_240	3-(4-hydroxyphenyl)lactate
Bacteria_Firmicutes_Clostridia_Clostridiales_Ruminococcaceae_CAG352	C(abx_year)[T.1]:C(Bacteria_Firmicutes_Clostridia_Clostridiales_Ruminococcaceae_CAG352)[T.1.0]	0.0320762	0.237929	0.811975	1258	0.948758	metabolite_240	3-(4-hydroxyphenyl)lactate
Bacteria_Firmicutes_Clostridia_Clostridiales_Ruminococcaceae_Candidatus_Soleaferrea	C(abx_year)[T.1]:C(Bacteria_Firmicutes_Clostridia_Clostridiales_Ruminococcaceae_Candidatus_Soleaferrea)[T.1.0]	-0.0238666	-0.236668	0.812953	1258	0.948758	metabolite_240	3-(4-hydroxyphenyl)lactate
Bacteria_Firmicutes_Clostridia_Clostridiales_Ruminococcaceae_Caproiciproducens	C(abx_year)[T.1]:C(Bacteria_Firmicutes_Clostridia_Clostridiales_Ruminococcaceae_Caproiciproducens)[T.1.0]	-0.157602	-1.57745	0.114948	1258	0.948758	metabolite_240	3-(4-hydroxyphenyl)lactate
Bacteria_Firmicutes_Clostridia_Clostridiales_Ruminococcaceae_DTU089	C(abx_year)[T.1]:C(Bacteria_Firmicutes_Clostridia_Clostridiales_Ruminococcaceae_DTU089)[T.1.0]	0.0974131	0.944853	0.344918	1258	0.948758	metabolite_240	3-(4-hydroxyphenyl)lactate
Bacteria_Firmicutes_Clostridia_Clostridiales_Ruminococcaceae_Faecalibacterium	C(abx_year)[T.1]:C(Bacteria_Firmicutes_Clostridia_Clostridiales_Ruminococcaceae_Faecalibacterium)[T.1.0]	0.0646037	0.222206	0.82419	1258	0.948758	metabolite_240	3-(4-hydroxyphenyl)lactate
Bacteria_Firmicutes_Clostridia_Clostridiales_Ruminococcaceae_Flavonifractor	C(abx_year)[T.1]:C(Bacteria_Firmicutes_Clostridia_Clostridiales_Ruminococcaceae_Flavonifractor)[T.1.0]	-0.200717	-1.03564	0.30057	1258	0.948758	metabolite_240	3-(4-hydroxyphenyl)lactate
Bacteria_Firmicutes_Clostridia_Clostridiales_Ruminococcaceae_Fournierella	C(abx_year)[T.1]:C(Bacteria_Firmicutes_Clostridia_Clostridiales_Ruminococcaceae_Fournierella)[T.1.0]	0.0185988	0.17601	0.860314	1258	0.952518	metabolite_240	3-(4-hydroxyphenyl)lactate
Bacteria_Firmicutes_Clostridia_Clostridiales_Ruminococcaceae_GCA900066225	C(abx_year)[T.1]:C(Bacteria_Firmicutes_Clostridia_Clostridiales_Ruminococcaceae_GCA900066225)[T.1.0]	-0.0038424	-0.0383756	0.969394	1258	0.978761	metabolite_240	3-(4-hydroxyphenyl)lactate
Bacteria_Firmicutes_Clostridia_Clostridiales_Ruminococcaceae_Harryflintia	C(abx_year)[T.1]:C(Bacteria_Firmicutes_Clostridia_Clostridiales_Ruminococcaceae_Harryflintia)[T.1.0]	-0.19349	-1.22309	0.221527	1258	0.948758	metabolite_240	3-(4-hydroxyphenyl)lactate
Bacteria_Firmicutes_Clostridia_Clostridiales_Ruminococcaceae_Hydrogenoanaerobacterium	C(abx_year)[T.1]:C(Bacteria_Firmicutes_Clostridia_Clostridiales_Ruminococcaceae_Hydrogenoanaerobacterium)[T.1.0]	-0.104986	-0.935133	0.349902	1258	0.948758	metabolite_240	3-(4-hydroxyphenyl)lactate
Bacteria_Firmicutes_Clostridia_Clostridiales_Ruminococcaceae_Intestinimonas	C(abx_year)[T.1]:C(Bacteria_Firmicutes_Clostridia_Clostridiales_Ruminococcaceae_Intestinimonas)[T.1.0]	0.350654	1.91298	0.0559809	1258	0.946065	metabolite_240	3-(4-hydroxyphenyl)lactate
Bacteria_Firmicutes_Clostridia_Clostridiales_Ruminococcaceae_Negativibacillus	C(abx_year)[T.1]:C(Bacteria_Firmicutes_Clostridia_Clostridiales_Ruminococcaceae_Negativibacillus)[T.1.0]	-0.0686462	-0.633376	0.526605	1258	0.948758	metabolite_240	3-(4-hydroxyphenyl)lactate
Bacteria_Firmicutes_Clostridia_Clostridiales_Ruminococcaceae_Oscillibacter	C(abx_year)[T.1]:C(Bacteria_Firmicutes_Clostridia_Clostridiales_Ruminococcaceae_Oscillibacter)[T.1.0]	0.154943	0.568444	0.569836	1258	0.948758	metabolite_240	3-(4-hydroxyphenyl)lactate
Bacteria_Firmicutes_Clostridia_Clostridiales_Ruminococcaceae_Oscillospira	C(abx_year)[T.1]:C(Bacteria_Firmicutes_Clostridia_Clostridiales_Ruminococcaceae_Oscillospira)[T.1.0]	-0.0554135	-0.50187	0.615848	1258	0.948758	metabolite_240	3-(4-hydroxyphenyl)lactate
Bacteria_Firmicutes_Clostridia_Clostridiales_Ruminococcaceae_Papillibacter	C(abx_year)[T.1]:C(Bacteria_Firmicutes_Clostridia_Clostridiales_Ruminococcaceae_Papillibacter)[T.1.0]	-0.0768881	-0.520295	0.60295	1258	0.948758	metabolite_240	3-(4-hydroxyphenyl)lactate
Bacteria_Firmicutes_Clostridia_Clostridiales_Ruminococcaceae_Phocea	C(abx_year)[T.1]:C(Bacteria_Firmicutes_Clostridia_Clostridiales_Ruminococcaceae_Phocea)[T.1.0]	-0.0269509	-0.267566	0.789078	1258	0.948758	metabolite_240	3-(4-hydroxyphenyl)lactate
Bacteria_Firmicutes_Clostridia_Clostridiales_Ruminococcaceae_Pseudoflavonifractor	C(abx_year)[T.1]:C(Bacteria_Firmicutes_Clostridia_Clostridiales_Ruminococcaceae_Pseudoflavonifractor)[T.1.0]	-0.0649471	-0.52867	0.597129	1258	0.948758	metabolite_240	3-(4-hydroxyphenyl)lactate
Bacteria_Firmicutes_Clostridia_Clostridiales_Ruminococcaceae_Pygmaiobacter	C(abx_year)[T.1]:C(Bacteria_Firmicutes_Clostridia_Clostridiales_Ruminococcaceae_Pygmaiobacter)[T.1.0]	-0.0852739	-0.797259	0.425453	1258	0.948758	metabolite_240	3-(4-hydroxyphenyl)lactate
Bacteria_Firmicutes_Clostridia_Clostridiales_Ruminococcaceae_Ruminiclostridium	C(abx_year)[T.1]:C(Bacteria_Firmicutes_Clostridia_Clostridiales_Ruminococcaceae_Ruminiclostridium)[T.1.0]	-0.185162	-1.45211	0.146723	1258	0.948758	metabolite_240	3-(4-hydroxyphenyl)lactate
Bacteria_Firmicutes_Clostridia_Clostridiales_Ruminococcaceae_Ruminiclostridium_1	C(abx_year)[T.1]:C(Bacteria_Firmicutes_Clostridia_Clostridiales_Ruminococcaceae_Ruminiclostridium_1)[T.1.0]	-0.0792633	-0.61957	0.535655	1258	0.948758	metabolite_240	3-(4-hydroxyphenyl)lactate
Bacteria_Firmicutes_Clostridia_Clostridiales_Ruminococcaceae_Ruminiclostridium_6	C(abx_year)[T.1]:C(Bacteria_Firmicutes_Clostridia_Clostridiales_Ruminococcaceae_Ruminiclostridium_6)[T.1.0]	-0.0042906	-0.0421585	0.966379	1258	0.978761	metabolite_240	3-(4-hydroxyphenyl)lactate
Bacteria_Firmicutes_Clostridia_Clostridiales_Ruminococcaceae_Ruminiclostridium_9	C(abx_year)[T.1]:C(Bacteria_Firmicutes_Clostridia_Clostridiales_Ruminococcaceae_Ruminiclostridium_9)[T.1.0]	-0.072277	-0.245156	0.806376	1258	0.948758	metabolite_240	3-(4-hydroxyphenyl)lactate
Bacteria_Firmicutes_Clostridia_Clostridiales_Ruminococcaceae_Ruminococcaceae_NK4A214_group	C(abx_year)[T.1]:C(Bacteria_Firmicutes_Clostridia_Clostridiales_Ruminococcaceae_Ruminococcaceae_NK4A214_group)[T.1.0]	-0.146653	-1.28771	0.198088	1258	0.948758	metabolite_240	3-(4-hydroxyphenyl)lactate
Bacteria_Firmicutes_Clostridia_Clostridiales_Ruminococcaceae_Ruminococcaceae_UCG002	C(abx_year)[T.1]:C(Bacteria_Firmicutes_Clostridia_Clostridiales_Ruminococcaceae_Ruminococcaceae_UCG002)[T.1.0]	0.0450657	0.335337	0.737428	1258	0.948758	metabolite_240	3-(4-hydroxyphenyl)lactate
Bacteria_Firmicutes_Clostridia_Clostridiales_Ruminococcaceae_Ruminococcaceae_UCG003	C(abx_year)[T.1]:C(Bacteria_Firmicutes_Clostridia_Clostridiales_Ruminococcaceae_Ruminococcaceae_UCG003)[T.1.0]	0.0969178	0.876889	0.380717	1258	0.948758	metabolite_240	3-(4-hydroxyphenyl)lactate
Bacteria_Firmicutes_Clostridia_Clostridiales_Ruminococcaceae_Ruminococcaceae_UCG004	C(abx_year)[T.1]:C(Bacteria_Firmicutes_Clostridia_Clostridiales_Ruminococcaceae_Ruminococcaceae_UCG004)[T.1.0]	-0.0641063	-0.582729	0.560182	1258	0.948758	metabolite_240	3-(4-hydroxyphenyl)lactate
Bacteria_Firmicutes_Clostridia_Clostridiales_Ruminococcaceae_Ruminococcaceae_UCG005	C(abx_year)[T.1]:C(Bacteria_Firmicutes_Clostridia_Clostridiales_Ruminococcaceae_Ruminococcaceae_UCG005)[T.1.0]	0.0332501	0.22677	0.82064	1258	0.948758	metabolite_240	3-(4-hydroxyphenyl)lactate
Bacteria_Firmicutes_Clostridia_Clostridiales_Ruminococcaceae_Ruminococcaceae_UCG007	C(abx_year)[T.1]:C(Bacteria_Firmicutes_Clostridia_Clostridiales_Ruminococcaceae_Ruminococcaceae_UCG007)[T.1.0]	-0.119248	-0.941821	0.346467	1258	0.948758	metabolite_240	3-(4-hydroxyphenyl)lactate
Bacteria_Firmicutes_Clostridia_Clostridiales_Ruminococcaceae_Ruminococcaceae_UCG008	C(abx_year)[T.1]:C(Bacteria_Firmicutes_Clostridia_Clostridiales_Ruminococcaceae_Ruminococcaceae_UCG008)[T.1.0]	-0.142373	-1.11302	0.265914	1258	0.948758	metabolite_240	3-(4-hydroxyphenyl)lactate
Bacteria_Firmicutes_Clostridia_Clostridiales_Ruminococcaceae_Ruminococcaceae_UCG009	C(abx_year)[T.1]:C(Bacteria_Firmicutes_Clostridia_Clostridiales_Ruminococcaceae_Ruminococcaceae_UCG009)[T.1.0]	-0.210528	-2.0342	0.042144	1258	0.880809	metabolite_240	3-(4-hydroxyphenyl)lactate
Bacteria_Firmicutes_Clostridia_Clostridiales_Ruminococcaceae_Ruminococcaceae_UCG010	C(abx_year)[T.1]:C(Bacteria_Firmicutes_Clostridia_Clostridiales_Ruminococcaceae_Ruminococcaceae_UCG010)[T.1.0]	-0.0577104	-0.56536	0.571931	1258	0.948758	metabolite_240	3-(4-hydroxyphenyl)lactate
Bacteria_Firmicutes_Clostridia_Clostridiales_Ruminococcaceae_Ruminococcaceae_UCG011	C(abx_year)[T.1]:C(Bacteria_Firmicutes_Clostridia_Clostridiales_Ruminococcaceae_Ruminococcaceae_UCG011)[T.1.0]	-0.145208	-1.0355	0.300636	1258	0.948758	metabolite_240	3-(4-hydroxyphenyl)lactate
Bacteria_Firmicutes_Clostridia_Clostridiales_Ruminococcaceae_Ruminococcaceae_UCG013	C(abx_year)[T.1]:C(Bacteria_Firmicutes_Clostridia_Clostridiales_Ruminococcaceae_Ruminococcaceae_UCG013)[T.1.0]	-0.207275	-0.770041	0.441422	1258	0.948758	metabolite_240	3-(4-hydroxyphenyl)lactate
Bacteria_Firmicutes_Clostridia_Clostridiales_Ruminococcaceae_Ruminococcaceae_UCG014	C(abx_year)[T.1]:C(Bacteria_Firmicutes_Clostridia_Clostridiales_Ruminococcaceae_Ruminococcaceae_UCG014)[T.1.0]	-0.0626143	-0.599473	0.548967	1258	0.948758	metabolite_240	3-(4-hydroxyphenyl)lactate
Bacteria_Firmicutes_Clostridia_Clostridiales_Ruminococcaceae_Ruminococcaceae_V9D2013_group	C(abx_year)[T.1]:C(Bacteria_Firmicutes_Clostridia_Clostridiales_Ruminococcaceae_Ruminococcaceae_V9D2013_group)[T.1.0]	-0.227423	-0.899437	0.368594	1258	0.948758	metabolite_240	3-(4-hydroxyphenyl)lactate
Bacteria_Firmicutes_Clostridia_Clostridiales_Ruminococcaceae_Ruminococcus_1	C(abx_year)[T.1]:C(Bacteria_Firmicutes_Clostridia_Clostridiales_Ruminococcaceae_Ruminococcus_1)[T.1.0]	0.0250556	0.193219	0.846819	1258	0.952518	metabolite_240	3-(4-hydroxyphenyl)lactate
Bacteria_Firmicutes_Clostridia_Clostridiales_Ruminococcaceae_Ruminococcus_2	C(abx_year)[T.1]:C(Bacteria_Firmicutes_Clostridia_Clostridiales_Ruminococcaceae_Ruminococcus_2)[T.1.0]	0.134317	1.26032	0.20779	1258	0.948758	metabolite_240	3-(4-hydroxyphenyl)lactate
Bacteria_Firmicutes_Clostridia_Clostridiales_Ruminococcaceae_Subdoligranulum	C(abx_year)[T.1]:C(Bacteria_Firmicutes_Clostridia_Clostridiales_Ruminococcaceae_Subdoligranulum)[T.1.0]	0.0554941	0.339267	0.734466	1258	0.948758	metabolite_240	3-(4-hydroxyphenyl)lactate
Bacteria_Firmicutes_Clostridia_Clostridiales_Ruminococcaceae_UBA1819	C(abx_year)[T.1]:C(Bacteria_Firmicutes_Clostridia_Clostridiales_Ruminococcaceae_UBA1819)[T.1.0]	-0.040813	-0.264561	0.791392	1258	0.948758	metabolite_240	3-(4-hydroxyphenyl)lactate
Bacteria_Firmicutes_Clostridia_Clostridiales_nan_nan	C(abx_year)[T.1]:C(Bacteria_Firmicutes_Clostridia_Clostridiales_nan_nan)[T.1.0]	-0.0325743	-0.324705	0.745459	1258	0.948758	metabolite_240	3-(4-hydroxyphenyl)lactate
Bacteria_Firmicutes_Clostridia_DTU014_nan_nan	C(abx_year)[T.1]:C(Bacteria_Firmicutes_Clostridia_DTU014_nan_nan)[T.1.0]	-0.165913	-1.40342	0.160743	1258	0.948758	metabolite_240	3-(4-hydroxyphenyl)lactate
Bacteria_Firmicutes_Clostridia_nan_nan_nan	C(abx_year)[T.1]:C(Bacteria_Firmicutes_Clostridia_nan_nan_nan)[T.1.0]	-0.027145	-0.254802	0.798918	1258	0.948758	metabolite_240	3-(4-hydroxyphenyl)lactate
Bacteria_Firmicutes_Erysipelotrichia_Erysipelotrichales_Erysipelotrichaceae_Asteroleplasma	C(abx_year)[T.1]:C(Bacteria_Firmicutes_Erysipelotrichia_Erysipelotrichales_Erysipelotrichaceae_Asteroleplasma)[T.1.0]	0.00140699	0.0053909	0.9957	1258	0.9957	metabolite_240	3-(4-hydroxyphenyl)lactate
Bacteria_Firmicutes_Erysipelotrichia_Erysipelotrichales_Erysipelotrichaceae_Candidatus_Stoquefichus	C(abx_year)[T.1]:C(Bacteria_Firmicutes_Erysipelotrichia_Erysipelotrichales_Erysipelotrichaceae_Candidatus_Stoquefichus)[T.1.0]	-0.0839853	-0.7119	0.47666	1258	0.948758	metabolite_240	3-(4-hydroxyphenyl)lactate
Bacteria_Firmicutes_Erysipelotrichia_Erysipelotrichales_Erysipelotrichaceae_Catenibacterium	C(abx_year)[T.1]:C(Bacteria_Firmicutes_Erysipelotrichia_Erysipelotrichales_Erysipelotrichaceae_Catenibacterium)[T.1.0]	-0.372598	-2.3904	0.0169782	1258	0.70969	metabolite_240	3-(4-hydroxyphenyl)lactate
Bacteria_Firmicutes_Erysipelotrichia_Erysipelotrichales_Erysipelotrichaceae_Coprobacillus	C(abx_year)[T.1]:C(Bacteria_Firmicutes_Erysipelotrichia_Erysipelotrichales_Erysipelotrichaceae_Coprobacillus)[T.1.0]	-0.0440695	-0.291228	0.770925	1258	0.948758	metabolite_240	3-(4-hydroxyphenyl)lactate
Bacteria_Firmicutes_Erysipelotrichia_Erysipelotrichales_Erysipelotrichaceae_Dielma	C(abx_year)[T.1]:C(Bacteria_Firmicutes_Erysipelotrichia_Erysipelotrichales_Erysipelotrichaceae_Dielma)[T.1.0]	0.0634389	0.587641	0.55688	1258	0.948758	metabolite_240	3-(4-hydroxyphenyl)lactate
Bacteria_Firmicutes_Erysipelotrichia_Erysipelotrichales_Erysipelotrichaceae_Erysipelatoclostridium	C(abx_year)[T.1]:C(Bacteria_Firmicutes_Erysipelotrichia_Erysipelotrichales_Erysipelotrichaceae_Erysipelatoclostridium)[T.1.0]	-0.0242845	-0.165872	0.868285	1258	0.952518	metabolite_240	3-(4-hydroxyphenyl)lactate
Bacteria_Firmicutes_Erysipelotrichia_Erysipelotrichales_Erysipelotrichaceae_Erysipelotrichaceae_UCG003	C(abx_year)[T.1]:C(Bacteria_Firmicutes_Erysipelotrichia_Erysipelotrichales_Erysipelotrichaceae_Erysipelotrichaceae_UCG003)[T.1.0]	0.179554	1.42953	0.153103	1258	0.948758	metabolite_240	3-(4-hydroxyphenyl)lactate
Bacteria_Firmicutes_Erysipelotrichia_Erysipelotrichales_Erysipelotrichaceae_Erysipelotrichaceae_UCG004	C(abx_year)[T.1]:C(Bacteria_Firmicutes_Erysipelotrichia_Erysipelotrichales_Erysipelotrichaceae_Erysipelotrichaceae_UCG004)[T.1.0]	-0.575402	-3.06479	0.00222518	1258	0.232532	metabolite_240	3-(4-hydroxyphenyl)lactate
Bacteria_Firmicutes_Erysipelotrichia_Erysipelotrichales_Erysipelotrichaceae_Faecalitalea	C(abx_year)[T.1]:C(Bacteria_Firmicutes_Erysipelotrichia_Erysipelotrichales_Erysipelotrichaceae_Faecalitalea)[T.1.0]	-0.190885	-1.91357	0.0559046	1258	0.946065	metabolite_240	3-(4-hydroxyphenyl)lactate
Bacteria_Firmicutes_Erysipelotrichia_Erysipelotrichales_Erysipelotrichaceae_Holdemanella	C(abx_year)[T.1]:C(Bacteria_Firmicutes_Erysipelotrichia_Erysipelotrichales_Erysipelotrichaceae_Holdemanella)[T.1.0]	0.0449185	0.377611	0.705784	1258	0.948758	metabolite_240	3-(4-hydroxyphenyl)lactate
Bacteria_Firmicutes_Erysipelotrichia_Erysipelotrichales_Erysipelotrichaceae_Holdemania	C(abx_year)[T.1]:C(Bacteria_Firmicutes_Erysipelotrichia_Erysipelotrichales_Erysipelotrichaceae_Holdemania)[T.1.0]	-0.205684	-1.53354	0.125399	1258	0.948758	metabolite_240	3-(4-hydroxyphenyl)lactate
Bacteria_Firmicutes_Erysipelotrichia_Erysipelotrichales_Erysipelotrichaceae_Merdibacter	C(abx_year)[T.1]:C(Bacteria_Firmicutes_Erysipelotrichia_Erysipelotrichales_Erysipelotrichaceae_Merdibacter)[T.1.0]	0.055429	0.498868	0.617961	1258	0.948758	metabolite_240	3-(4-hydroxyphenyl)lactate
Bacteria_Firmicutes_Erysipelotrichia_Erysipelotrichales_Erysipelotrichaceae_Solobacterium	C(abx_year)[T.1]:C(Bacteria_Firmicutes_Erysipelotrichia_Erysipelotrichales_Erysipelotrichaceae_Solobacterium)[T.1.0]	-0.119581	-0.816048	0.414629	1258	0.948758	metabolite_240	3-(4-hydroxyphenyl)lactate
Bacteria_Firmicutes_Erysipelotrichia_Erysipelotrichales_Erysipelotrichaceae_Turicibacter	C(abx_year)[T.1]:C(Bacteria_Firmicutes_Erysipelotrichia_Erysipelotrichales_Erysipelotrichaceae_Turicibacter)[T.1.0]	-0.0750266	-0.738566	0.46031	1258	0.948758	metabolite_240	3-(4-hydroxyphenyl)lactate
Bacteria_Firmicutes_Erysipelotrichia_Erysipelotrichales_Erysipelotrichaceae_nan	C(abx_year)[T.1]:C(Bacteria_Firmicutes_Erysipelotrichia_Erysipelotrichales_Erysipelotrichaceae_nan)[T.1.0]	0.0489728	0.442898	0.657916	1258	0.948758	metabolite_240	3-(4-hydroxyphenyl)lactate
Bacteria_Firmicutes_Negativicutes_Selenomonadales_Acidaminococcaceae_Acidaminococcus	C(abx_year)[T.1]:C(Bacteria_Firmicutes_Negativicutes_Selenomonadales_Acidaminococcaceae_Acidaminococcus)[T.1.0]	0.0605702	0.445515	0.656026	1258	0.948758	metabolite_240	3-(4-hydroxyphenyl)lactate
Bacteria_Firmicutes_Negativicutes_Selenomonadales_Acidaminococcaceae_Phascolarctobacterium	C(abx_year)[T.1]:C(Bacteria_Firmicutes_Negativicutes_Selenomonadales_Acidaminococcaceae_Phascolarctobacterium)[T.1.0]	-0.0795331	-0.75051	0.453089	1258	0.948758	metabolite_240	3-(4-hydroxyphenyl)lactate
Bacteria_Firmicutes_Negativicutes_Selenomonadales_Veillonellaceae_Allisonella	C(abx_year)[T.1]:C(Bacteria_Firmicutes_Negativicutes_Selenomonadales_Veillonellaceae_Allisonella)[T.1.0]	0.105527	0.676087	0.499111	1258	0.948758	metabolite_240	3-(4-hydroxyphenyl)lactate
Bacteria_Firmicutes_Negativicutes_Selenomonadales_Veillonellaceae_Dialister	C(abx_year)[T.1]:C(Bacteria_Firmicutes_Negativicutes_Selenomonadales_Veillonellaceae_Dialister)[T.1.0]	0.0411859	0.414468	0.678603	1258	0.948758	metabolite_240	3-(4-hydroxyphenyl)lactate
Bacteria_Firmicutes_Negativicutes_Selenomonadales_Veillonellaceae_Megamonas	C(abx_year)[T.1]:C(Bacteria_Firmicutes_Negativicutes_Selenomonadales_Veillonellaceae_Megamonas)[T.1.0]	0.0863088	0.395226	0.692744	1258	0.948758	metabolite_240	3-(4-hydroxyphenyl)lactate
Bacteria_Firmicutes_Negativicutes_Selenomonadales_Veillonellaceae_Megasphaera	C(abx_year)[T.1]:C(Bacteria_Firmicutes_Negativicutes_Selenomonadales_Veillonellaceae_Megasphaera)[T.1.0]	-0.223275	-1.38716	0.165641	1258	0.948758	metabolite_240	3-(4-hydroxyphenyl)lactate
Bacteria_Firmicutes_Negativicutes_Selenomonadales_Veillonellaceae_Veillonella	C(abx_year)[T.1]:C(Bacteria_Firmicutes_Negativicutes_Selenomonadales_Veillonellaceae_Veillonella)[T.1.0]	0.0450683	0.452592	0.650921	1258	0.948758	metabolite_240	3-(4-hydroxyphenyl)lactate
Bacteria_Firmicutes_Negativicutes_Selenomonadales_Veillonellaceae_nan	C(abx_year)[T.1]:C(Bacteria_Firmicutes_Negativicutes_Selenomonadales_Veillonellaceae_nan)[T.1.0]	0.0571453	0.296632	0.766797	1258	0.948758	metabolite_240	3-(4-hydroxyphenyl)lactate
Bacteria_Fusobacteria_Fusobacteriia_Fusobacteriales_Fusobacteriaceae_Fusobacterium	C(abx_year)[T.1]:C(Bacteria_Fusobacteria_Fusobacteriia_Fusobacteriales_Fusobacteriaceae_Fusobacterium)[T.1.0]	-0.0101531	-0.0611422	0.951256	1258	0.974571	metabolite_240	3-(4-hydroxyphenyl)lactate
Bacteria_Lentisphaerae_Lentisphaeria_Victivallales_Victivallaceae_Victivallis	C(abx_year)[T.1]:C(Bacteria_Lentisphaerae_Lentisphaeria_Victivallales_Victivallaceae_Victivallis)[T.1.0]	0.147955	1.16538	0.244087	1258	0.948758	metabolite_240	3-(4-hydroxyphenyl)lactate
Bacteria_Lentisphaerae_Lentisphaeria_Victivallales_Victivallaceae_nan	C(abx_year)[T.1]:C(Bacteria_Lentisphaerae_Lentisphaeria_Victivallales_Victivallaceae_nan)[T.1.0]	-0.286674	-1.03751	0.299699	1258	0.948758	metabolite_240	3-(4-hydroxyphenyl)lactate
Bacteria_Lentisphaerae_Lentisphaeria_Victivallales_vadinBE97_nan	C(abx_year)[T.1]:C(Bacteria_Lentisphaerae_Lentisphaeria_Victivallales_vadinBE97_nan)[T.1.0]	-0.0458238	-0.246208	0.805562	1258	0.948758	metabolite_240	3-(4-hydroxyphenyl)lactate
Bacteria_Proteobacteria_Alphaproteobacteria_Rhodospirillales_nan_nan	C(abx_year)[T.1]:C(Bacteria_Proteobacteria_Alphaproteobacteria_Rhodospirillales_nan_nan)[T.1.0]	0.00672023	0.0618971	0.950655	1258	0.974571	metabolite_240	3-(4-hydroxyphenyl)lactate
Bacteria_Proteobacteria_Alphaproteobacteria_Rickettsiales_Mitochondria_nan	C(abx_year)[T.1]:C(Bacteria_Proteobacteria_Alphaproteobacteria_Rickettsiales_Mitochondria_nan)[T.1.0]	-0.114085	-0.595582	0.551563	1258	0.948758	metabolite_240	3-(4-hydroxyphenyl)lactate
Bacteria_Proteobacteria_Deltaproteobacteria_Desulfovibrionales_Desulfovibrionaceae_Bilophila	C(abx_year)[T.1]:C(Bacteria_Proteobacteria_Deltaproteobacteria_Desulfovibrionales_Desulfovibrionaceae_Bilophila)[T.1.0]	-0.0562557	-0.4963	0.61977	1258	0.948758	metabolite_240	3-(4-hydroxyphenyl)lactate
Bacteria_Proteobacteria_Deltaproteobacteria_Desulfovibrionales_Desulfovibrionaceae_Desulfovibrio	C(abx_year)[T.1]:C(Bacteria_Proteobacteria_Deltaproteobacteria_Desulfovibrionales_Desulfovibrionaceae_Desulfovibrio)[T.1.0]	-0.102489	-0.888711	0.37433	1258	0.948758	metabolite_240	3-(4-hydroxyphenyl)lactate
Bacteria_Proteobacteria_Deltaproteobacteria_Desulfovibrionales_Desulfovibrionaceae_nan	C(abx_year)[T.1]:C(Bacteria_Proteobacteria_Deltaproteobacteria_Desulfovibrionales_Desulfovibrionaceae_nan)[T.1.0]	0.12731	1.07433	0.282885	1258	0.948758	metabolite_240	3-(4-hydroxyphenyl)lactate
Bacteria_Proteobacteria_Gammaproteobacteria_Betaproteobacteriales_Burkholderiaceae_Oxalobacter	C(abx_year)[T.1]:C(Bacteria_Proteobacteria_Gammaproteobacteria_Betaproteobacteriales_Burkholderiaceae_Oxalobacter)[T.1.0]	-0.106171	-0.920514	0.357483	1258	0.948758	metabolite_240	3-(4-hydroxyphenyl)lactate
Bacteria_Proteobacteria_Gammaproteobacteria_Betaproteobacteriales_Burkholderiaceae_Parasutterella	C(abx_year)[T.1]:C(Bacteria_Proteobacteria_Gammaproteobacteria_Betaproteobacteriales_Burkholderiaceae_Parasutterella)[T.1.0]	-0.026716	-0.241402	0.809283	1258	0.948758	metabolite_240	3-(4-hydroxyphenyl)lactate
Bacteria_Proteobacteria_Gammaproteobacteria_Betaproteobacteriales_Burkholderiaceae_Sutterella	C(abx_year)[T.1]:C(Bacteria_Proteobacteria_Gammaproteobacteria_Betaproteobacteriales_Burkholderiaceae_Sutterella)[T.1.0]	0.0297987	0.296929	0.76657	1258	0.948758	metabolite_240	3-(4-hydroxyphenyl)lactate
Bacteria_Proteobacteria_Gammaproteobacteria_Enterobacteriales_Enterobacteriaceae_Citrobacter	C(abx_year)[T.1]:C(Bacteria_Proteobacteria_Gammaproteobacteria_Enterobacteriales_Enterobacteriaceae_Citrobacter)[T.1.0]	0.504708	1.79273	0.0732597	1258	0.948758	metabolite_240	3-(4-hydroxyphenyl)lactate
Bacteria_Proteobacteria_Gammaproteobacteria_Enterobacteriales_Enterobacteriaceae_Escherichia_Shigella	C(abx_year)[T.1]:C(Bacteria_Proteobacteria_Gammaproteobacteria_Enterobacteriales_Enterobacteriaceae_Escherichia_Shigella)[T.1.0]	0.0429897	0.427938	0.668771	1258	0.948758	metabolite_240	3-(4-hydroxyphenyl)lactate
Bacteria_Proteobacteria_Gammaproteobacteria_Enterobacteriales_Enterobacteriaceae_Klebsiella	C(abx_year)[T.1]:C(Bacteria_Proteobacteria_Gammaproteobacteria_Enterobacteriales_Enterobacteriaceae_Klebsiella)[T.1.0]	-0.0105421	-0.0765213	0.939017	1258	0.974571	metabolite_240	3-(4-hydroxyphenyl)lactate
Bacteria_Proteobacteria_Gammaproteobacteria_Enterobacteriales_Enterobacteriaceae_nan	C(abx_year)[T.1]:C(Bacteria_Proteobacteria_Gammaproteobacteria_Enterobacteriales_Enterobacteriaceae_nan)[T.1.0]	0.0800098	0.291207	0.770942	1258	0.948758	metabolite_240	3-(4-hydroxyphenyl)lactate
Bacteria_Proteobacteria_Gammaproteobacteria_Pasteurellales_Pasteurellaceae_Haemophilus	C(abx_year)[T.1]:C(Bacteria_Proteobacteria_Gammaproteobacteria_Pasteurellales_Pasteurellaceae_Haemophilus)[T.1.0]	0.00322159	0.032427	0.974137	1258	0.97882	metabolite_240	3-(4-hydroxyphenyl)lactate
Bacteria_Proteobacteria_Gammaproteobacteria_Pseudomonadales_Pseudomonadaceae_Pseudomonas	C(abx_year)[T.1]:C(Bacteria_Proteobacteria_Gammaproteobacteria_Pseudomonadales_Pseudomonadaceae_Pseudomonas)[T.1.0]	0.146288	0.624886	0.53216	1258	0.948758	metabolite_240	3-(4-hydroxyphenyl)lactate
Bacteria_Synergistetes_Synergistia_Synergistales_Synergistaceae_Cloacibacillus	C(abx_year)[T.1]:C(Bacteria_Synergistetes_Synergistia_Synergistales_Synergistaceae_Cloacibacillus)[T.1.0]	-0.0902307	-0.595221	0.551804	1258	0.948758	metabolite_240	3-(4-hydroxyphenyl)lactate
Bacteria_Tenericutes_Mollicutes_Anaeroplasmatales_Anaeroplasmataceae_Anaeroplasma	C(abx_year)[T.1]:C(Bacteria_Tenericutes_Mollicutes_Anaeroplasmatales_Anaeroplasmataceae_Anaeroplasma)[T.1.0]	0.543387	1.46635	0.142805	1258	0.948758	metabolite_240	3-(4-hydroxyphenyl)lactate
Bacteria_Tenericutes_Mollicutes_Izimaplasmatales_nan_nan	C(abx_year)[T.1]:C(Bacteria_Tenericutes_Mollicutes_Izimaplasmatales_nan_nan)[T.1.0]	-0.196126	-1.64917	0.0993659	1258	0.948758	metabolite_240	3-(4-hydroxyphenyl)lactate
Bacteria_Tenericutes_Mollicutes_Mollicutes_RF39_nan_nan	C(abx_year)[T.1]:C(Bacteria_Tenericutes_Mollicutes_Mollicutes_RF39_nan_nan)[T.1.0]	-0.211733	-1.89108	0.0588461	1258	0.946065	metabolite_240	3-(4-hydroxyphenyl)lactate
Bacteria_Verrucomicrobia_Verrucomicrobiae_Opitutales_Puniceicoccaceae_nan	C(abx_year)[T.1]:C(Bacteria_Verrucomicrobia_Verrucomicrobiae_Opitutales_Puniceicoccaceae_nan)[T.1.0]	-0.10237	-0.463858	0.642831	1258	0.948758	metabolite_240	3-(4-hydroxyphenyl)lactate
Bacteria_Verrucomicrobia_Verrucomicrobiae_Verrucomicrobiales_Akkermansiaceae_Akkermansia	C(abx_year)[T.1]:C(Bacteria_Verrucomicrobia_Verrucomicrobiae_Verrucomicrobiales_Akkermansiaceae_Akkermansia)[T.1.0]	0.0148608	0.143386	0.886009	1258	0.952518	metabolite_240	3-(4-hydroxyphenyl)lactate
Archaea_Euryarchaeota_Methanobacteria_Methanobacteriales_Methanobacteriaceae_Methanobrevibacter	C(abx_year)[T.1]:C(Archaea_Euryarchaeota_Methanobacteria_Methanobacteriales_Methanobacteriaceae_Methanobrevibacter)[T.1.0]	0.0548146	0.460424	0.645293	1249	0.975227	metabolite_100001300	alpha-hydroxyisovalerate
Archaea_Euryarchaeota_Methanobacteria_Methanobacteriales_Methanobacteriaceae_Methanosphaera	C(abx_year)[T.1]:C(Archaea_Euryarchaeota_Methanobacteria_Methanobacteriales_Methanobacteriaceae_Methanosphaera)[T.1.0]	-0.418232	-1.64591	0.100038	1249	0.924965	metabolite_100001300	alpha-hydroxyisovalerate
Bacteria_Actinobacteria_Actinobacteria_Actinomycetales_Actinomycetaceae_Actinomyces	C(abx_year)[T.1]:C(Bacteria_Actinobacteria_Actinobacteria_Actinomycetales_Actinomycetaceae_Actinomyces)[T.1.0]	0.0604424	0.560557	0.575202	1249	0.975227	metabolite_100001300	alpha-hydroxyisovalerate
Bacteria_Actinobacteria_Actinobacteria_Bifidobacteriales_Bifidobacteriaceae_Bifidobacterium	C(abx_year)[T.1]:C(Bacteria_Actinobacteria_Actinobacteria_Bifidobacteriales_Bifidobacteriaceae_Bifidobacterium)[T.1.0]	0.0428344	0.335476	0.737323	1249	0.975227	metabolite_100001300	alpha-hydroxyisovalerate
Bacteria_Actinobacteria_Actinobacteria_Corynebacteriales_Corynebacteriaceae_Corynebacterium	C(abx_year)[T.1]:C(Bacteria_Actinobacteria_Actinobacteria_Corynebacteriales_Corynebacteriaceae_Corynebacterium)[T.1.0]	0.0695511	0.282372	0.777706	1249	0.975227	metabolite_100001300	alpha-hydroxyisovalerate
Bacteria_Actinobacteria_Actinobacteria_Micrococcales_Micrococcaceae_Rothia	C(abx_year)[T.1]:C(Bacteria_Actinobacteria_Actinobacteria_Micrococcales_Micrococcaceae_Rothia)[T.1.0]	-0.0392038	-0.243998	0.807273	1249	0.975227	metabolite_100001300	alpha-hydroxyisovalerate
Bacteria_Actinobacteria_Coriobacteriia_Coriobacteriales_Atopobiaceae_Atopobium	C(abx_year)[T.1]:C(Bacteria_Actinobacteria_Coriobacteriia_Coriobacteriales_Atopobiaceae_Atopobium)[T.1.0]	0.223157	1.17246	0.241239	1249	0.933686	metabolite_100001300	alpha-hydroxyisovalerate
Bacteria_Actinobacteria_Coriobacteriia_Coriobacteriales_Atopobiaceae_Libanicoccus	C(abx_year)[T.1]:C(Bacteria_Actinobacteria_Coriobacteriia_Coriobacteriales_Atopobiaceae_Libanicoccus)[T.1.0]	-0.374399	-1.23117	0.218494	1249	0.933686	metabolite_100001300	alpha-hydroxyisovalerate
Bacteria_Actinobacteria_Coriobacteriia_Coriobacteriales_Atopobiaceae_Olsenella	C(abx_year)[T.1]:C(Bacteria_Actinobacteria_Coriobacteriia_Coriobacteriales_Atopobiaceae_Olsenella)[T.1.0]	0.0552043	0.251802	0.801236	1249	0.975227	metabolite_100001300	alpha-hydroxyisovalerate
Bacteria_Actinobacteria_Coriobacteriia_Coriobacteriales_Coriobacteriaceae_Collinsella	C(abx_year)[T.1]:C(Bacteria_Actinobacteria_Coriobacteriia_Coriobacteriales_Coriobacteriaceae_Collinsella)[T.1.0]	0.0295369	0.238012	0.811911	1249	0.975227	metabolite_100001300	alpha-hydroxyisovalerate
Bacteria_Actinobacteria_Coriobacteriia_Coriobacteriales_Coriobacteriales_Incertae_Sedis_Raoultibacter	C(abx_year)[T.1]:C(Bacteria_Actinobacteria_Coriobacteriia_Coriobacteriales_Coriobacteriales_Incertae_Sedis_Raoultibacter)[T.1.0]	0.139015	0.680538	0.496291	1249	0.973286	metabolite_100001300	alpha-hydroxyisovalerate
Bacteria_Actinobacteria_Coriobacteriia_Coriobacteriales_Coriobacteriales_Incertae_Sedis_nan	C(abx_year)[T.1]:C(Bacteria_Actinobacteria_Coriobacteriia_Coriobacteriales_Coriobacteriales_Incertae_Sedis_nan)[T.1.0]	-0.0737744	-0.673146	0.50098	1249	0.973286	metabolite_100001300	alpha-hydroxyisovalerate
Bacteria_Actinobacteria_Coriobacteriia_Coriobacteriales_Eggerthellaceae_Adlercreutzia	C(abx_year)[T.1]:C(Bacteria_Actinobacteria_Coriobacteriia_Coriobacteriales_Eggerthellaceae_Adlercreutzia)[T.1.0]	0.0265593	0.245311	0.806257	1249	0.975227	metabolite_100001300	alpha-hydroxyisovalerate
Bacteria_Actinobacteria_Coriobacteriia_Coriobacteriales_Eggerthellaceae_DNF00809	C(abx_year)[T.1]:C(Bacteria_Actinobacteria_Coriobacteriia_Coriobacteriales_Eggerthellaceae_DNF00809)[T.1.0]	0.10339	0.802509	0.422413	1249	0.973286	metabolite_100001300	alpha-hydroxyisovalerate
Bacteria_Actinobacteria_Coriobacteriia_Coriobacteriales_Eggerthellaceae_Eggerthella	C(abx_year)[T.1]:C(Bacteria_Actinobacteria_Coriobacteriia_Coriobacteriales_Eggerthellaceae_Eggerthella)[T.1.0]	-0.0708916	-0.650494	0.515495	1249	0.973286	metabolite_100001300	alpha-hydroxyisovalerate
Bacteria_Actinobacteria_Coriobacteriia_Coriobacteriales_Eggerthellaceae_Enterorhabdus	C(abx_year)[T.1]:C(Bacteria_Actinobacteria_Coriobacteriia_Coriobacteriales_Eggerthellaceae_Enterorhabdus)[T.1.0]	-0.10799	-0.655516	0.512258	1249	0.973286	metabolite_100001300	alpha-hydroxyisovalerate
Bacteria_Actinobacteria_Coriobacteriia_Coriobacteriales_Eggerthellaceae_Gordonibacter	C(abx_year)[T.1]:C(Bacteria_Actinobacteria_Coriobacteriia_Coriobacteriales_Eggerthellaceae_Gordonibacter)[T.1.0]	-0.20417	-1.87324	0.061271	1249	0.924965	metabolite_100001300	alpha-hydroxyisovalerate
Bacteria_Actinobacteria_Coriobacteriia_Coriobacteriales_Eggerthellaceae_Senegalimassilia	C(abx_year)[T.1]:C(Bacteria_Actinobacteria_Coriobacteriia_Coriobacteriales_Eggerthellaceae_Senegalimassilia)[T.1.0]	-0.0367268	-0.269083	0.787911	1249	0.975227	metabolite_100001300	alpha-hydroxyisovalerate
Bacteria_Actinobacteria_Coriobacteriia_Coriobacteriales_Eggerthellaceae_Slackia	C(abx_year)[T.1]:C(Bacteria_Actinobacteria_Coriobacteriia_Coriobacteriales_Eggerthellaceae_Slackia)[T.1.0]	-0.0679989	-0.532755	0.594299	1249	0.975227	metabolite_100001300	alpha-hydroxyisovalerate
Bacteria_Actinobacteria_Coriobacteriia_Coriobacteriales_Eggerthellaceae_nan	C(abx_year)[T.1]:C(Bacteria_Actinobacteria_Coriobacteriia_Coriobacteriales_Eggerthellaceae_nan)[T.1.0]	0.161659	1.333	0.182779	1249	0.924965	metabolite_100001300	alpha-hydroxyisovalerate
Bacteria_Actinobacteria_Coriobacteriia_Coriobacteriales_nan_nan	C(abx_year)[T.1]:C(Bacteria_Actinobacteria_Coriobacteriia_Coriobacteriales_nan_nan)[T.1.0]	0.124699	1.00612	0.314555	1249	0.939405	metabolite_100001300	alpha-hydroxyisovalerate
Bacteria_Bacteroidetes_Bacteroidia_Bacteroidales_Barnesiellaceae_Barnesiella	C(abx_year)[T.1]:C(Bacteria_Bacteroidetes_Bacteroidia_Bacteroidales_Barnesiellaceae_Barnesiella)[T.1.0]	-0.181376	-1.65652	0.0978712	1249	0.924965	metabolite_100001300	alpha-hydroxyisovalerate
Bacteria_Bacteroidetes_Bacteroidia_Bacteroidales_Barnesiellaceae_Coprobacter	C(abx_year)[T.1]:C(Bacteria_Bacteroidetes_Bacteroidia_Bacteroidales_Barnesiellaceae_Coprobacter)[T.1.0]	-0.0785204	-0.648939	0.516498	1249	0.973286	metabolite_100001300	alpha-hydroxyisovalerate
Bacteria_Bacteroidetes_Bacteroidia_Bacteroidales_Barnesiellaceae_nan	C(abx_year)[T.1]:C(Bacteria_Bacteroidetes_Bacteroidia_Bacteroidales_Barnesiellaceae_nan)[T.1.0]	-0.272438	-1.59111	0.111842	1249	0.924965	metabolite_100001300	alpha-hydroxyisovalerate
Bacteria_Bacteroidetes_Bacteroidia_Bacteroidales_Marinifilaceae_Butyricimonas	C(abx_year)[T.1]:C(Bacteria_Bacteroidetes_Bacteroidia_Bacteroidales_Marinifilaceae_Butyricimonas)[T.1.0]	-0.154774	-1.42473	0.154487	1249	0.924965	metabolite_100001300	alpha-hydroxyisovalerate
Bacteria_Bacteroidetes_Bacteroidia_Bacteroidales_Marinifilaceae_Odoribacter	C(abx_year)[T.1]:C(Bacteria_Bacteroidetes_Bacteroidia_Bacteroidales_Marinifilaceae_Odoribacter)[T.1.0]	0.051935	0.427642	0.668986	1249	0.975227	metabolite_100001300	alpha-hydroxyisovalerate
Bacteria_Bacteroidetes_Bacteroidia_Bacteroidales_Marinifilaceae_Sanguibacteroides	C(abx_year)[T.1]:C(Bacteria_Bacteroidetes_Bacteroidia_Bacteroidales_Marinifilaceae_Sanguibacteroides)[T.1.0]	0.423903	1.31084	0.190157	1249	0.924965	metabolite_100001300	alpha-hydroxyisovalerate
Bacteria_Bacteroidetes_Bacteroidia_Bacteroidales_Muribaculaceae_nan	C(abx_year)[T.1]:C(Bacteria_Bacteroidetes_Bacteroidia_Bacteroidales_Muribaculaceae_nan)[T.1.0]	0.0604811	0.484949	0.627799	1249	0.975227	metabolite_100001300	alpha-hydroxyisovalerate
Bacteria_Bacteroidetes_Bacteroidia_Bacteroidales_Porphyromonadaceae_Porphyromonas	C(abx_year)[T.1]:C(Bacteria_Bacteroidetes_Bacteroidia_Bacteroidales_Porphyromonadaceae_Porphyromonas)[T.1.0]	-0.0640233	-0.240233	0.81019	1249	0.975227	metabolite_100001300	alpha-hydroxyisovalerate
Bacteria_Bacteroidetes_Bacteroidia_Bacteroidales_Prevotellaceae_Alloprevotella	C(abx_year)[T.1]:C(Bacteria_Bacteroidetes_Bacteroidia_Bacteroidales_Prevotellaceae_Alloprevotella)[T.1.0]	-0.242031	-1.3311	0.183402	1249	0.924965	metabolite_100001300	alpha-hydroxyisovalerate
Bacteria_Bacteroidetes_Bacteroidia_Bacteroidales_Prevotellaceae_Paraprevotella	C(abx_year)[T.1]:C(Bacteria_Bacteroidetes_Bacteroidia_Bacteroidales_Prevotellaceae_Paraprevotella)[T.1.0]	-0.045042	-0.340249	0.733727	1249	0.975227	metabolite_100001300	alpha-hydroxyisovalerate
Bacteria_Bacteroidetes_Bacteroidia_Bacteroidales_Prevotellaceae_Prevotella	C(abx_year)[T.1]:C(Bacteria_Bacteroidetes_Bacteroidia_Bacteroidales_Prevotellaceae_Prevotella)[T.1.0]	-0.0418677	-0.215367	0.829517	1249	0.976269	metabolite_100001300	alpha-hydroxyisovalerate
Bacteria_Bacteroidetes_Bacteroidia_Bacteroidales_Prevotellaceae_Prevotella_2	C(abx_year)[T.1]:C(Bacteria_Bacteroidetes_Bacteroidia_Bacteroidales_Prevotellaceae_Prevotella_2)[T.1.0]	-0.111698	-0.512403	0.608461	1249	0.975227	metabolite_100001300	alpha-hydroxyisovalerate
Bacteria_Bacteroidetes_Bacteroidia_Bacteroidales_Prevotellaceae_Prevotella_6	C(abx_year)[T.1]:C(Bacteria_Bacteroidetes_Bacteroidia_Bacteroidales_Prevotellaceae_Prevotella_6)[T.1.0]	0.0197725	0.0854087	0.93195	1249	0.988991	metabolite_100001300	alpha-hydroxyisovalerate
Bacteria_Bacteroidetes_Bacteroidia_Bacteroidales_Prevotellaceae_Prevotella_7	C(abx_year)[T.1]:C(Bacteria_Bacteroidetes_Bacteroidia_Bacteroidales_Prevotellaceae_Prevotella_7)[T.1.0]	-0.130306	-0.770219	0.441318	1249	0.973286	metabolite_100001300	alpha-hydroxyisovalerate
Bacteria_Bacteroidetes_Bacteroidia_Bacteroidales_Prevotellaceae_Prevotella_9	C(abx_year)[T.1]:C(Bacteria_Bacteroidetes_Bacteroidia_Bacteroidales_Prevotellaceae_Prevotella_9)[T.1.0]	-0.0221209	-0.186077	0.852415	1249	0.978127	metabolite_100001300	alpha-hydroxyisovalerate
Bacteria_Bacteroidetes_Bacteroidia_Bacteroidales_Prevotellaceae_Prevotellaceae_NK3B31_group	C(abx_year)[T.1]:C(Bacteria_Bacteroidetes_Bacteroidia_Bacteroidales_Prevotellaceae_Prevotellaceae_NK3B31_group)[T.1.0]	0.244277	0.888036	0.374694	1249	0.973286	metabolite_100001300	alpha-hydroxyisovalerate
Bacteria_Bacteroidetes_Bacteroidia_Bacteroidales_Prevotellaceae_nan	C(abx_year)[T.1]:C(Bacteria_Bacteroidetes_Bacteroidia_Bacteroidales_Prevotellaceae_nan)[T.1.0]	-0.632225	-2.38293	0.0173262	1249	0.924965	metabolite_100001300	alpha-hydroxyisovalerate
Bacteria_Bacteroidetes_Bacteroidia_Bacteroidales_Rikenellaceae_Alistipes	C(abx_year)[T.1]:C(Bacteria_Bacteroidetes_Bacteroidia_Bacteroidales_Rikenellaceae_Alistipes)[T.1.0]	0.0514606	0.225922	0.821299	1249	0.976269	metabolite_100001300	alpha-hydroxyisovalerate
Bacteria_Bacteroidetes_Bacteroidia_Bacteroidales_Rikenellaceae_Rikenellaceae_RC9_gut_group	C(abx_year)[T.1]:C(Bacteria_Bacteroidetes_Bacteroidia_Bacteroidales_Rikenellaceae_Rikenellaceae_RC9_gut_group)[T.1.0]	-0.003322	-0.0138005	0.988991	1249	0.988991	metabolite_100001300	alpha-hydroxyisovalerate
Bacteria_Bacteroidetes_Bacteroidia_Bacteroidales_Tannerellaceae_Parabacteroides	C(abx_year)[T.1]:C(Bacteria_Bacteroidetes_Bacteroidia_Bacteroidales_Tannerellaceae_Parabacteroides)[T.1.0]	-0.0443852	-0.262208	0.793205	1249	0.975227	metabolite_100001300	alpha-hydroxyisovalerate
Bacteria_Bacteroidetes_Bacteroidia_Bacteroidales_nan_nan	C(abx_year)[T.1]:C(Bacteria_Bacteroidetes_Bacteroidia_Bacteroidales_nan_nan)[T.1.0]	-0.122113	-0.679615	0.496876	1249	0.973286	metabolite_100001300	alpha-hydroxyisovalerate
Bacteria_Bacteroidetes_Bacteroidia_Flavobacteriales_nan_nan	C(abx_year)[T.1]:C(Bacteria_Bacteroidetes_Bacteroidia_Flavobacteriales_nan_nan)[T.1.0]	0.251014	1.3104	0.190304	1249	0.924965	metabolite_100001300	alpha-hydroxyisovalerate
Bacteria_Cyanobacteria_Melainabacteria_Gastranaerophilales_nan_nan	C(abx_year)[T.1]:C(Bacteria_Cyanobacteria_Melainabacteria_Gastranaerophilales_nan_nan)[T.1.0]	-0.0569816	-0.479415	0.631728	1249	0.975227	metabolite_100001300	alpha-hydroxyisovalerate
Bacteria_Cyanobacteria_Oxyphotobacteria_Chloroplast_nan_nan	C(abx_year)[T.1]:C(Bacteria_Cyanobacteria_Oxyphotobacteria_Chloroplast_nan_nan)[T.1.0]	-0.102598	-0.792547	0.428194	1249	0.973286	metabolite_100001300	alpha-hydroxyisovalerate
Bacteria_Epsilonbacteraeota_Campylobacteria_Campylobacterales_Campylobacteraceae_Campylobacter	C(abx_year)[T.1]:C(Bacteria_Epsilonbacteraeota_Campylobacteria_Campylobacterales_Campylobacteraceae_Campylobacter)[T.1.0]	0.148585	0.649302	0.516264	1249	0.973286	metabolite_100001300	alpha-hydroxyisovalerate
Bacteria_Firmicutes_Bacilli_Bacillales_Family_XI_Gemella	C(abx_year)[T.1]:C(Bacteria_Firmicutes_Bacilli_Bacillales_Family_XI_Gemella)[T.1.0]	0.109843	0.845229	0.398147	1249	0.973286	metabolite_100001300	alpha-hydroxyisovalerate
Bacteria_Firmicutes_Bacilli_Lactobacillales_Carnobacteriaceae_Granulicatella	C(abx_year)[T.1]:C(Bacteria_Firmicutes_Bacilli_Lactobacillales_Carnobacteriaceae_Granulicatella)[T.1.0]	0.226358	2.0486	0.0407123	1249	0.924965	metabolite_100001300	alpha-hydroxyisovalerate
Bacteria_Firmicutes_Bacilli_Lactobacillales_Enterococcaceae_Enterococcus	C(abx_year)[T.1]:C(Bacteria_Firmicutes_Bacilli_Lactobacillales_Enterococcaceae_Enterococcus)[T.1.0]	0.0234	0.136214	0.891674	1249	0.988925	metabolite_100001300	alpha-hydroxyisovalerate
Bacteria_Firmicutes_Bacilli_Lactobacillales_Lactobacillaceae_Lactobacillus	C(abx_year)[T.1]:C(Bacteria_Firmicutes_Bacilli_Lactobacillales_Lactobacillaceae_Lactobacillus)[T.1.0]	-0.047573	-0.439006	0.660734	1249	0.975227	metabolite_100001300	alpha-hydroxyisovalerate
Bacteria_Firmicutes_Bacilli_Lactobacillales_Lactobacillaceae_Pediococcus	C(abx_year)[T.1]:C(Bacteria_Firmicutes_Bacilli_Lactobacillales_Lactobacillaceae_Pediococcus)[T.1.0]	0.239531	0.840271	0.40092	1249	0.973286	metabolite_100001300	alpha-hydroxyisovalerate
Bacteria_Firmicutes_Bacilli_Lactobacillales_Leuconostocaceae_Leuconostoc	C(abx_year)[T.1]:C(Bacteria_Firmicutes_Bacilli_Lactobacillales_Leuconostocaceae_Leuconostoc)[T.1.0]	0.0419712	0.279147	0.780179	1249	0.975227	metabolite_100001300	alpha-hydroxyisovalerate
Bacteria_Firmicutes_Bacilli_Lactobacillales_Leuconostocaceae_Weissella	C(abx_year)[T.1]:C(Bacteria_Firmicutes_Bacilli_Lactobacillales_Leuconostocaceae_Weissella)[T.1.0]	-0.399913	-1.81565	0.0696668	1249	0.924965	metabolite_100001300	alpha-hydroxyisovalerate
Bacteria_Firmicutes_Bacilli_Lactobacillales_Streptococcaceae_Lactococcus	C(abx_year)[T.1]:C(Bacteria_Firmicutes_Bacilli_Lactobacillales_Streptococcaceae_Lactococcus)[T.1.0]	0.0688489	0.633957	0.526226	1249	0.973286	metabolite_100001300	alpha-hydroxyisovalerate
Bacteria_Firmicutes_Clostridia_Clostridiales_Christensenellaceae_Catabacter	C(abx_year)[T.1]:C(Bacteria_Firmicutes_Clostridia_Clostridiales_Christensenellaceae_Catabacter)[T.1.0]	-0.10465	-0.688225	0.49144	1249	0.973286	metabolite_100001300	alpha-hydroxyisovalerate
Bacteria_Firmicutes_Clostridia_Clostridiales_Christensenellaceae_Christensenella	C(abx_year)[T.1]:C(Bacteria_Firmicutes_Clostridia_Clostridiales_Christensenellaceae_Christensenella)[T.1.0]	0.450684	2.12332	0.0339261	1249	0.924965	metabolite_100001300	alpha-hydroxyisovalerate
Bacteria_Firmicutes_Clostridia_Clostridiales_Christensenellaceae_Christensenellaceae_R7_group	C(abx_year)[T.1]:C(Bacteria_Firmicutes_Clostridia_Clostridiales_Christensenellaceae_Christensenellaceae_R7_group)[T.1.0]	0.0538495	0.383355	0.701523	1249	0.975227	metabolite_100001300	alpha-hydroxyisovalerate
Bacteria_Firmicutes_Clostridia_Clostridiales_Christensenellaceae_nan	C(abx_year)[T.1]:C(Bacteria_Firmicutes_Clostridia_Clostridiales_Christensenellaceae_nan)[T.1.0]	0.0625117	0.491399	0.623232	1249	0.975227	metabolite_100001300	alpha-hydroxyisovalerate
Bacteria_Firmicutes_Clostridia_Clostridiales_Clostridiaceae_1_Clostridium_sensu_stricto_1	C(abx_year)[T.1]:C(Bacteria_Firmicutes_Clostridia_Clostridiales_Clostridiaceae_1_Clostridium_sensu_stricto_1)[T.1.0]	0.00664798	0.055859	0.955463	1249	0.988991	metabolite_100001300	alpha-hydroxyisovalerate
Bacteria_Firmicutes_Clostridia_Clostridiales_Clostridiales_vadinBB60_group_nan	C(abx_year)[T.1]:C(Bacteria_Firmicutes_Clostridia_Clostridiales_Clostridiales_vadinBB60_group_nan)[T.1.0]	-0.163318	-1.37047	0.17079	1249	0.924965	metabolite_100001300	alpha-hydroxyisovalerate
Bacteria_Firmicutes_Clostridia_Clostridiales_Defluviitaleaceae_Defluviitaleaceae_UCG011	C(abx_year)[T.1]:C(Bacteria_Firmicutes_Clostridia_Clostridiales_Defluviitaleaceae_Defluviitaleaceae_UCG011)[T.1.0]	0.00684871	0.0626122	0.950085	1249	0.988991	metabolite_100001300	alpha-hydroxyisovalerate
Bacteria_Firmicutes_Clostridia_Clostridiales_Eubacteriaceae_Anaerofustis	C(abx_year)[T.1]:C(Bacteria_Firmicutes_Clostridia_Clostridiales_Eubacteriaceae_Anaerofustis)[T.1.0]	0.16492	1.42833	0.153449	1249	0.924965	metabolite_100001300	alpha-hydroxyisovalerate
Bacteria_Firmicutes_Clostridia_Clostridiales_Eubacteriaceae_Eubacterium	C(abx_year)[T.1]:C(Bacteria_Firmicutes_Clostridia_Clostridiales_Eubacteriaceae_Eubacterium)[T.1.0]	0.268675	1.73486	0.0830152	1249	0.924965	metabolite_100001300	alpha-hydroxyisovalerate
Bacteria_Firmicutes_Clostridia_Clostridiales_Family_XIII_Family_XIII_AD3011_group	C(abx_year)[T.1]:C(Bacteria_Firmicutes_Clostridia_Clostridiales_Family_XIII_Family_XIII_AD3011_group)[T.1.0]	-0.196935	-1.20641	0.227892	1249	0.933686	metabolite_100001300	alpha-hydroxyisovalerate
Bacteria_Firmicutes_Clostridia_Clostridiales_Family_XIII_Family_XIII_UCG001	C(abx_year)[T.1]:C(Bacteria_Firmicutes_Clostridia_Clostridiales_Family_XIII_Family_XIII_UCG001)[T.1.0]	-0.127189	-0.996237	0.319331	1249	0.939405	metabolite_100001300	alpha-hydroxyisovalerate
Bacteria_Firmicutes_Clostridia_Clostridiales_Family_XIII_Mogibacterium	C(abx_year)[T.1]:C(Bacteria_Firmicutes_Clostridia_Clostridiales_Family_XIII_Mogibacterium)[T.1.0]	-0.042261	-0.190312	0.849096	1249	0.978127	metabolite_100001300	alpha-hydroxyisovalerate
Bacteria_Firmicutes_Clostridia_Clostridiales_Family_XIII_nan	C(abx_year)[T.1]:C(Bacteria_Firmicutes_Clostridia_Clostridiales_Family_XIII_nan)[T.1.0]	0.0799446	0.661598	0.508353	1249	0.973286	metabolite_100001300	alpha-hydroxyisovalerate
Bacteria_Firmicutes_Clostridia_Clostridiales_Family_XI_Anaerococcus	C(abx_year)[T.1]:C(Bacteria_Firmicutes_Clostridia_Clostridiales_Family_XI_Anaerococcus)[T.1.0]	-0.231098	-1.15516	0.248251	1249	0.936904	metabolite_100001300	alpha-hydroxyisovalerate
Bacteria_Firmicutes_Clostridia_Clostridiales_Family_XI_Ezakiella	C(abx_year)[T.1]:C(Bacteria_Firmicutes_Clostridia_Clostridiales_Family_XI_Ezakiella)[T.1.0]	-0.356526	-1.71669	0.0862866	1249	0.924965	metabolite_100001300	alpha-hydroxyisovalerate
Bacteria_Firmicutes_Clostridia_Clostridiales_Family_XI_Finegoldia	C(abx_year)[T.1]:C(Bacteria_Firmicutes_Clostridia_Clostridiales_Family_XI_Finegoldia)[T.1.0]	-0.0578514	-0.304466	0.760824	1249	0.975227	metabolite_100001300	alpha-hydroxyisovalerate
Bacteria_Firmicutes_Clostridia_Clostridiales_Family_XI_Parvimonas	C(abx_year)[T.1]:C(Bacteria_Firmicutes_Clostridia_Clostridiales_Family_XI_Parvimonas)[T.1.0]	-0.288907	-1.0232	0.306412	1249	0.939405	metabolite_100001300	alpha-hydroxyisovalerate
Bacteria_Firmicutes_Clostridia_Clostridiales_Family_XI_Peptoniphilus	C(abx_year)[T.1]:C(Bacteria_Firmicutes_Clostridia_Clostridiales_Family_XI_Peptoniphilus)[T.1.0]	0.283044	1.31399	0.189095	1249	0.924965	metabolite_100001300	alpha-hydroxyisovalerate
Bacteria_Firmicutes_Clostridia_Clostridiales_Lachnospiraceae_284	C(abx_year)[T.1]:C(Bacteria_Firmicutes_Clostridia_Clostridiales_Lachnospiraceae_284)[T.1.0]	-0.416597	-1.86456	0.0624803	1249	0.924965	metabolite_100001300	alpha-hydroxyisovalerate
Bacteria_Firmicutes_Clostridia_Clostridiales_Lachnospiraceae_Agathobacter	C(abx_year)[T.1]:C(Bacteria_Firmicutes_Clostridia_Clostridiales_Lachnospiraceae_Agathobacter)[T.1.0]	0.365885	1.34728	0.178138	1249	0.924965	metabolite_100001300	alpha-hydroxyisovalerate
Bacteria_Firmicutes_Clostridia_Clostridiales_Lachnospiraceae_Anaerosporobacter	C(abx_year)[T.1]:C(Bacteria_Firmicutes_Clostridia_Clostridiales_Lachnospiraceae_Anaerosporobacter)[T.1.0]	0.0548601	0.357988	0.720413	1249	0.975227	metabolite_100001300	alpha-hydroxyisovalerate
Bacteria_Firmicutes_Clostridia_Clostridiales_Lachnospiraceae_Butyrivibrio	C(abx_year)[T.1]:C(Bacteria_Firmicutes_Clostridia_Clostridiales_Lachnospiraceae_Butyrivibrio)[T.1.0]	-0.49312	-2.34429	0.0192216	1249	0.924965	metabolite_100001300	alpha-hydroxyisovalerate
Bacteria_Firmicutes_Clostridia_Clostridiales_Lachnospiraceae_CAG56	C(abx_year)[T.1]:C(Bacteria_Firmicutes_Clostridia_Clostridiales_Lachnospiraceae_CAG56)[T.1.0]	0.0285309	0.258039	0.79642	1249	0.975227	metabolite_100001300	alpha-hydroxyisovalerate
Bacteria_Firmicutes_Clostridia_Clostridiales_Lachnospiraceae_Coprococcus_1	C(abx_year)[T.1]:C(Bacteria_Firmicutes_Clostridia_Clostridiales_Lachnospiraceae_Coprococcus_1)[T.1.0]	-0.0331315	-0.277116	0.781737	1249	0.975227	metabolite_100001300	alpha-hydroxyisovalerate
Bacteria_Firmicutes_Clostridia_Clostridiales_Lachnospiraceae_Coprococcus_2	C(abx_year)[T.1]:C(Bacteria_Firmicutes_Clostridia_Clostridiales_Lachnospiraceae_Coprococcus_2)[T.1.0]	-0.0391773	-0.343784	0.731067	1249	0.975227	metabolite_100001300	alpha-hydroxyisovalerate
Bacteria_Firmicutes_Clostridia_Clostridiales_Lachnospiraceae_Coprococcus_3	C(abx_year)[T.1]:C(Bacteria_Firmicutes_Clostridia_Clostridiales_Lachnospiraceae_Coprococcus_3)[T.1.0]	-0.0061184	-0.0426354	0.965999	1249	0.988991	metabolite_100001300	alpha-hydroxyisovalerate
Bacteria_Firmicutes_Clostridia_Clostridiales_Lachnospiraceae_Cuneatibacter	C(abx_year)[T.1]:C(Bacteria_Firmicutes_Clostridia_Clostridiales_Lachnospiraceae_Cuneatibacter)[T.1.0]	-0.0985624	-0.445626	0.655946	1249	0.975227	metabolite_100001300	alpha-hydroxyisovalerate
Bacteria_Firmicutes_Clostridia_Clostridiales_Lachnospiraceae_Dorea	C(abx_year)[T.1]:C(Bacteria_Firmicutes_Clostridia_Clostridiales_Lachnospiraceae_Dorea)[T.1.0]	0.235071	1.00609	0.31457	1249	0.939405	metabolite_100001300	alpha-hydroxyisovalerate
Bacteria_Firmicutes_Clostridia_Clostridiales_Lachnospiraceae_Eisenbergiella	C(abx_year)[T.1]:C(Bacteria_Firmicutes_Clostridia_Clostridiales_Lachnospiraceae_Eisenbergiella)[T.1.0]	-0.0033718	-0.0308583	0.975388	1249	0.988991	metabolite_100001300	alpha-hydroxyisovalerate
Bacteria_Firmicutes_Clostridia_Clostridiales_Lachnospiraceae_FD2005	C(abx_year)[T.1]:C(Bacteria_Firmicutes_Clostridia_Clostridiales_Lachnospiraceae_FD2005)[T.1.0]	-0.387238	-1.36722	0.171806	1249	0.924965	metabolite_100001300	alpha-hydroxyisovalerate
Bacteria_Firmicutes_Clostridia_Clostridiales_Lachnospiraceae_Fusicatenibacter	C(abx_year)[T.1]:C(Bacteria_Firmicutes_Clostridia_Clostridiales_Lachnospiraceae_Fusicatenibacter)[T.1.0]	0.500167	2.31351	0.0208582	1249	0.924965	metabolite_100001300	alpha-hydroxyisovalerate
Bacteria_Firmicutes_Clostridia_Clostridiales_Lachnospiraceae_GCA900066575	C(abx_year)[T.1]:C(Bacteria_Firmicutes_Clostridia_Clostridiales_Lachnospiraceae_GCA900066575)[T.1.0]	-0.272458	-1.9287	0.0539974	1249	0.924965	metabolite_100001300	alpha-hydroxyisovalerate
Bacteria_Firmicutes_Clostridia_Clostridiales_Lachnospiraceae_GCA900066755	C(abx_year)[T.1]:C(Bacteria_Firmicutes_Clostridia_Clostridiales_Lachnospiraceae_GCA900066755)[T.1.0]	0.111307	0.759596	0.447641	1249	0.973286	metabolite_100001300	alpha-hydroxyisovalerate
Bacteria_Firmicutes_Clostridia_Clostridiales_Lachnospiraceae_Howardella	C(abx_year)[T.1]:C(Bacteria_Firmicutes_Clostridia_Clostridiales_Lachnospiraceae_Howardella)[T.1.0]	-0.0576598	-0.403252	0.686833	1249	0.975227	metabolite_100001300	alpha-hydroxyisovalerate
Bacteria_Firmicutes_Clostridia_Clostridiales_Lachnospiraceae_Hungatella	C(abx_year)[T.1]:C(Bacteria_Firmicutes_Clostridia_Clostridiales_Lachnospiraceae_Hungatella)[T.1.0]	0.131055	1.18648	0.23566	1249	0.933686	metabolite_100001300	alpha-hydroxyisovalerate
Bacteria_Firmicutes_Clostridia_Clostridiales_Lachnospiraceae_Lachnospira	C(abx_year)[T.1]:C(Bacteria_Firmicutes_Clostridia_Clostridiales_Lachnospiraceae_Lachnospira)[T.1.0]	0.223092	0.824578	0.409771	1249	0.973286	metabolite_100001300	alpha-hydroxyisovalerate
Bacteria_Firmicutes_Clostridia_Clostridiales_Lachnospiraceae_Lachnospiraceae_AC2044_group	C(abx_year)[T.1]:C(Bacteria_Firmicutes_Clostridia_Clostridiales_Lachnospiraceae_Lachnospiraceae_AC2044_group)[T.1.0]	-0.0693244	-0.411927	0.680464	1249	0.975227	metabolite_100001300	alpha-hydroxyisovalerate
Bacteria_Firmicutes_Clostridia_Clostridiales_Lachnospiraceae_Lachnospiraceae_FCS020_group	C(abx_year)[T.1]:C(Bacteria_Firmicutes_Clostridia_Clostridiales_Lachnospiraceae_Lachnospiraceae_FCS020_group)[T.1.0]	0.196279	1.522	0.128265	1249	0.924965	metabolite_100001300	alpha-hydroxyisovalerate
Bacteria_Firmicutes_Clostridia_Clostridiales_Lachnospiraceae_Lachnospiraceae_NC2004_group	C(abx_year)[T.1]:C(Bacteria_Firmicutes_Clostridia_Clostridiales_Lachnospiraceae_Lachnospiraceae_NC2004_group)[T.1.0]	-0.132295	-0.496184	0.619853	1249	0.975227	metabolite_100001300	alpha-hydroxyisovalerate
Bacteria_Firmicutes_Clostridia_Clostridiales_Lachnospiraceae_Lachnospiraceae_ND3007_group	C(abx_year)[T.1]:C(Bacteria_Firmicutes_Clostridia_Clostridiales_Lachnospiraceae_Lachnospiraceae_ND3007_group)[T.1.0]	0.0250518	0.18233	0.855354	1249	0.978127	metabolite_100001300	alpha-hydroxyisovalerate
Bacteria_Firmicutes_Clostridia_Clostridiales_Lachnospiraceae_Lachnospiraceae_NK4A136_group	C(abx_year)[T.1]:C(Bacteria_Firmicutes_Clostridia_Clostridiales_Lachnospiraceae_Lachnospiraceae_NK4A136_group)[T.1.0]	-0.152229	-0.614569	0.538953	1249	0.975227	metabolite_100001300	alpha-hydroxyisovalerate
Bacteria_Firmicutes_Clostridia_Clostridiales_Lachnospiraceae_Lachnospiraceae_NK4B4_group	C(abx_year)[T.1]:C(Bacteria_Firmicutes_Clostridia_Clostridiales_Lachnospiraceae_Lachnospiraceae_NK4B4_group)[T.1.0]	-0.0072003	-0.0526232	0.958041	1249	0.988991	metabolite_100001300	alpha-hydroxyisovalerate
Bacteria_Firmicutes_Clostridia_Clostridiales_Lachnospiraceae_Lachnospiraceae_UCG001	C(abx_year)[T.1]:C(Bacteria_Firmicutes_Clostridia_Clostridiales_Lachnospiraceae_Lachnospiraceae_UCG001)[T.1.0]	0.0845581	0.652509	0.514194	1249	0.973286	metabolite_100001300	alpha-hydroxyisovalerate
Bacteria_Firmicutes_Clostridia_Clostridiales_Lachnospiraceae_Lachnospiraceae_UCG003	C(abx_year)[T.1]:C(Bacteria_Firmicutes_Clostridia_Clostridiales_Lachnospiraceae_Lachnospiraceae_UCG003)[T.1.0]	0.072377	0.392325	0.694886	1249	0.975227	metabolite_100001300	alpha-hydroxyisovalerate
Bacteria_Firmicutes_Clostridia_Clostridiales_Lachnospiraceae_Lachnospiraceae_UCG004	C(abx_year)[T.1]:C(Bacteria_Firmicutes_Clostridia_Clostridiales_Lachnospiraceae_Lachnospiraceae_UCG004)[T.1.0]	-0.0087813	-0.0608914	0.951456	1249	0.988991	metabolite_100001300	alpha-hydroxyisovalerate
Bacteria_Firmicutes_Clostridia_Clostridiales_Lachnospiraceae_Lachnospiraceae_UCG008	C(abx_year)[T.1]:C(Bacteria_Firmicutes_Clostridia_Clostridiales_Lachnospiraceae_Lachnospiraceae_UCG008)[T.1.0]	-0.0914349	-0.774201	0.438961	1249	0.973286	metabolite_100001300	alpha-hydroxyisovalerate
Bacteria_Firmicutes_Clostridia_Clostridiales_Lachnospiraceae_Lachnospiraceae_UCG010	C(abx_year)[T.1]:C(Bacteria_Firmicutes_Clostridia_Clostridiales_Lachnospiraceae_Lachnospiraceae_UCG010)[T.1.0]	-0.298735	-1.65821	0.097529	1249	0.924965	metabolite_100001300	alpha-hydroxyisovalerate
Bacteria_Firmicutes_Clostridia_Clostridiales_Lachnospiraceae_Lactonifactor	C(abx_year)[T.1]:C(Bacteria_Firmicutes_Clostridia_Clostridiales_Lachnospiraceae_Lactonifactor)[T.1.0]	0.0277917	0.212134	0.832037	1249	0.976269	metabolite_100001300	alpha-hydroxyisovalerate
Bacteria_Firmicutes_Clostridia_Clostridiales_Lachnospiraceae_Marvinbryantia	C(abx_year)[T.1]:C(Bacteria_Firmicutes_Clostridia_Clostridiales_Lachnospiraceae_Marvinbryantia)[T.1.0]	-0.0024072	-0.0168123	0.986589	1249	0.988991	metabolite_100001300	alpha-hydroxyisovalerate
Bacteria_Firmicutes_Clostridia_Clostridiales_Lachnospiraceae_Roseburia	C(abx_year)[T.1]:C(Bacteria_Firmicutes_Clostridia_Clostridiales_Lachnospiraceae_Roseburia)[T.1.0]	-0.184658	-0.642559	0.52063	1249	0.973286	metabolite_100001300	alpha-hydroxyisovalerate
Bacteria_Firmicutes_Clostridia_Clostridiales_Lachnospiraceae_Sellimonas	C(abx_year)[T.1]:C(Bacteria_Firmicutes_Clostridia_Clostridiales_Lachnospiraceae_Sellimonas)[T.1.0]	-0.0592019	-0.53869	0.590198	1249	0.975227	metabolite_100001300	alpha-hydroxyisovalerate
Bacteria_Firmicutes_Clostridia_Clostridiales_Lachnospiraceae_Shuttleworthia	C(abx_year)[T.1]:C(Bacteria_Firmicutes_Clostridia_Clostridiales_Lachnospiraceae_Shuttleworthia)[T.1.0]	-0.0892474	-0.824929	0.409571	1249	0.973286	metabolite_100001300	alpha-hydroxyisovalerate
Bacteria_Firmicutes_Clostridia_Clostridiales_Lachnospiraceae_Tyzzerella	C(abx_year)[T.1]:C(Bacteria_Firmicutes_Clostridia_Clostridiales_Lachnospiraceae_Tyzzerella)[T.1.0]	0.0341881	0.316547	0.751641	1249	0.975227	metabolite_100001300	alpha-hydroxyisovalerate
Bacteria_Firmicutes_Clostridia_Clostridiales_Lachnospiraceae_Tyzzerella_3	C(abx_year)[T.1]:C(Bacteria_Firmicutes_Clostridia_Clostridiales_Lachnospiraceae_Tyzzerella_3)[T.1.0]	-0.0642549	-0.498186	0.618442	1249	0.975227	metabolite_100001300	alpha-hydroxyisovalerate
Bacteria_Firmicutes_Clostridia_Clostridiales_Lachnospiraceae_Tyzzerella_4	C(abx_year)[T.1]:C(Bacteria_Firmicutes_Clostridia_Clostridiales_Lachnospiraceae_Tyzzerella_4)[T.1.0]	-0.154166	-1.05665	0.29088	1249	0.939405	metabolite_100001300	alpha-hydroxyisovalerate
Bacteria_Firmicutes_Clostridia_Clostridiales_Lachnospiraceae_UC512E3	C(abx_year)[T.1]:C(Bacteria_Firmicutes_Clostridia_Clostridiales_Lachnospiraceae_UC512E3)[T.1.0]	-0.0057942	-0.0517827	0.95871	1249	0.988991	metabolite_100001300	alpha-hydroxyisovalerate
Bacteria_Firmicutes_Clostridia_Clostridiales_Peptococcaceae_Peptococcus	C(abx_year)[T.1]:C(Bacteria_Firmicutes_Clostridia_Clostridiales_Peptococcaceae_Peptococcus)[T.1.0]	0.00606926	0.052084	0.95847	1249	0.988991	metabolite_100001300	alpha-hydroxyisovalerate
Bacteria_Firmicutes_Clostridia_Clostridiales_Peptococcaceae_nan	C(abx_year)[T.1]:C(Bacteria_Firmicutes_Clostridia_Clostridiales_Peptococcaceae_nan)[T.1.0]	-0.0428686	-0.396238	0.691998	1249	0.975227	metabolite_100001300	alpha-hydroxyisovalerate
Bacteria_Firmicutes_Clostridia_Clostridiales_Peptostreptococcaceae_Intestinibacter	C(abx_year)[T.1]:C(Bacteria_Firmicutes_Clostridia_Clostridiales_Peptostreptococcaceae_Intestinibacter)[T.1.0]	-0.110205	-0.927039	0.354088	1249	0.961095	metabolite_100001300	alpha-hydroxyisovalerate
Bacteria_Firmicutes_Clostridia_Clostridiales_Peptostreptococcaceae_Peptostreptococcus	C(abx_year)[T.1]:C(Bacteria_Firmicutes_Clostridia_Clostridiales_Peptostreptococcaceae_Peptostreptococcus)[T.1.0]	-0.111078	-0.483606	0.628751	1249	0.975227	metabolite_100001300	alpha-hydroxyisovalerate
Bacteria_Firmicutes_Clostridia_Clostridiales_Peptostreptococcaceae_Romboutsia	C(abx_year)[T.1]:C(Bacteria_Firmicutes_Clostridia_Clostridiales_Peptostreptococcaceae_Romboutsia)[T.1.0]	0.137739	0.987436	0.323623	1249	0.939405	metabolite_100001300	alpha-hydroxyisovalerate
Bacteria_Firmicutes_Clostridia_Clostridiales_Peptostreptococcaceae_Terrisporobacter	C(abx_year)[T.1]:C(Bacteria_Firmicutes_Clostridia_Clostridiales_Peptostreptococcaceae_Terrisporobacter)[T.1.0]	-0.0205188	-0.168604	0.866135	1249	0.982591	metabolite_100001300	alpha-hydroxyisovalerate
Bacteria_Firmicutes_Clostridia_Clostridiales_Ruminococcaceae_Acetanaerobacterium	C(abx_year)[T.1]:C(Bacteria_Firmicutes_Clostridia_Clostridiales_Ruminococcaceae_Acetanaerobacterium)[T.1.0]	0.0415934	0.289057	0.772586	1249	0.975227	metabolite_100001300	alpha-hydroxyisovalerate
Bacteria_Firmicutes_Clostridia_Clostridiales_Ruminococcaceae_Anaerofilum	C(abx_year)[T.1]:C(Bacteria_Firmicutes_Clostridia_Clostridiales_Ruminococcaceae_Anaerofilum)[T.1.0]	-0.153754	-1.33758	0.181281	1249	0.924965	metabolite_100001300	alpha-hydroxyisovalerate
Bacteria_Firmicutes_Clostridia_Clostridiales_Ruminococcaceae_Anaerotruncus	C(abx_year)[T.1]:C(Bacteria_Firmicutes_Clostridia_Clostridiales_Ruminococcaceae_Anaerotruncus)[T.1.0]	0.139034	1.28519	0.198967	1249	0.933686	metabolite_100001300	alpha-hydroxyisovalerate
Bacteria_Firmicutes_Clostridia_Clostridiales_Ruminococcaceae_Angelakisella	C(abx_year)[T.1]:C(Bacteria_Firmicutes_Clostridia_Clostridiales_Ruminococcaceae_Angelakisella)[T.1.0]	0.0197427	0.180937	0.856447	1249	0.978127	metabolite_100001300	alpha-hydroxyisovalerate
Bacteria_Firmicutes_Clostridia_Clostridiales_Ruminococcaceae_CAG352	C(abx_year)[T.1]:C(Bacteria_Firmicutes_Clostridia_Clostridiales_Ruminococcaceae_CAG352)[T.1.0]	-0.007962	-0.0548498	0.956267	1249	0.988991	metabolite_100001300	alpha-hydroxyisovalerate
Bacteria_Firmicutes_Clostridia_Clostridiales_Ruminococcaceae_Candidatus_Soleaferrea	C(abx_year)[T.1]:C(Bacteria_Firmicutes_Clostridia_Clostridiales_Ruminococcaceae_Candidatus_Soleaferrea)[T.1.0]	0.0325529	0.298862	0.765095	1249	0.975227	metabolite_100001300	alpha-hydroxyisovalerate
Bacteria_Firmicutes_Clostridia_Clostridiales_Ruminococcaceae_Caproiciproducens	C(abx_year)[T.1]:C(Bacteria_Firmicutes_Clostridia_Clostridiales_Ruminococcaceae_Caproiciproducens)[T.1.0]	-0.136174	-1.25804	0.208616	1249	0.933686	metabolite_100001300	alpha-hydroxyisovalerate
Bacteria_Firmicutes_Clostridia_Clostridiales_Ruminococcaceae_DTU089	C(abx_year)[T.1]:C(Bacteria_Firmicutes_Clostridia_Clostridiales_Ruminococcaceae_DTU089)[T.1.0]	0.107931	0.964253	0.335108	1249	0.95942	metabolite_100001300	alpha-hydroxyisovalerate
Bacteria_Firmicutes_Clostridia_Clostridiales_Ruminococcaceae_Faecalibacterium	C(abx_year)[T.1]:C(Bacteria_Firmicutes_Clostridia_Clostridiales_Ruminococcaceae_Faecalibacterium)[T.1.0]	-0.104036	-0.338513	0.735034	1249	0.975227	metabolite_100001300	alpha-hydroxyisovalerate
Bacteria_Firmicutes_Clostridia_Clostridiales_Ruminococcaceae_Flavonifractor	C(abx_year)[T.1]:C(Bacteria_Firmicutes_Clostridia_Clostridiales_Ruminococcaceae_Flavonifractor)[T.1.0]	0.232524	1.10243	0.27049	1249	0.939405	metabolite_100001300	alpha-hydroxyisovalerate
Bacteria_Firmicutes_Clostridia_Clostridiales_Ruminococcaceae_Fournierella	C(abx_year)[T.1]:C(Bacteria_Firmicutes_Clostridia_Clostridiales_Ruminococcaceae_Fournierella)[T.1.0]	0.13938	1.22081	0.22239	1249	0.933686	metabolite_100001300	alpha-hydroxyisovalerate
Bacteria_Firmicutes_Clostridia_Clostridiales_Ruminococcaceae_GCA900066225	C(abx_year)[T.1]:C(Bacteria_Firmicutes_Clostridia_Clostridiales_Ruminococcaceae_GCA900066225)[T.1.0]	-0.033614	-0.310053	0.756573	1249	0.975227	metabolite_100001300	alpha-hydroxyisovalerate
Bacteria_Firmicutes_Clostridia_Clostridiales_Ruminococcaceae_Harryflintia	C(abx_year)[T.1]:C(Bacteria_Firmicutes_Clostridia_Clostridiales_Ruminococcaceae_Harryflintia)[T.1.0]	-0.288477	-1.66263	0.0966402	1249	0.924965	metabolite_100001300	alpha-hydroxyisovalerate
Bacteria_Firmicutes_Clostridia_Clostridiales_Ruminococcaceae_Hydrogenoanaerobacterium	C(abx_year)[T.1]:C(Bacteria_Firmicutes_Clostridia_Clostridiales_Ruminococcaceae_Hydrogenoanaerobacterium)[T.1.0]	0.162127	1.33894	0.180838	1249	0.924965	metabolite_100001300	alpha-hydroxyisovalerate
Bacteria_Firmicutes_Clostridia_Clostridiales_Ruminococcaceae_Intestinimonas	C(abx_year)[T.1]:C(Bacteria_Firmicutes_Clostridia_Clostridiales_Ruminococcaceae_Intestinimonas)[T.1.0]	0.20181	0.988137	0.32328	1249	0.939405	metabolite_100001300	alpha-hydroxyisovalerate
Bacteria_Firmicutes_Clostridia_Clostridiales_Ruminococcaceae_Negativibacillus	C(abx_year)[T.1]:C(Bacteria_Firmicutes_Clostridia_Clostridiales_Ruminococcaceae_Negativibacillus)[T.1.0]	0.0364287	0.30818	0.757998	1249	0.975227	metabolite_100001300	alpha-hydroxyisovalerate
Bacteria_Firmicutes_Clostridia_Clostridiales_Ruminococcaceae_Oscillibacter	C(abx_year)[T.1]:C(Bacteria_Firmicutes_Clostridia_Clostridiales_Ruminococcaceae_Oscillibacter)[T.1.0]	-0.0590916	-0.206884	0.836135	1249	0.976269	metabolite_100001300	alpha-hydroxyisovalerate
Bacteria_Firmicutes_Clostridia_Clostridiales_Ruminococcaceae_Oscillospira	C(abx_year)[T.1]:C(Bacteria_Firmicutes_Clostridia_Clostridiales_Ruminococcaceae_Oscillospira)[T.1.0]	-0.138369	-1.14837	0.251037	1249	0.936904	metabolite_100001300	alpha-hydroxyisovalerate
Bacteria_Firmicutes_Clostridia_Clostridiales_Ruminococcaceae_Papillibacter	C(abx_year)[T.1]:C(Bacteria_Firmicutes_Clostridia_Clostridiales_Ruminococcaceae_Papillibacter)[T.1.0]	0.101691	0.637678	0.523801	1249	0.973286	metabolite_100001300	alpha-hydroxyisovalerate
Bacteria_Firmicutes_Clostridia_Clostridiales_Ruminococcaceae_Phocea	C(abx_year)[T.1]:C(Bacteria_Firmicutes_Clostridia_Clostridiales_Ruminococcaceae_Phocea)[T.1.0]	0.0765362	0.702322	0.482611	1249	0.973286	metabolite_100001300	alpha-hydroxyisovalerate
Bacteria_Firmicutes_Clostridia_Clostridiales_Ruminococcaceae_Pseudoflavonifractor	C(abx_year)[T.1]:C(Bacteria_Firmicutes_Clostridia_Clostridiales_Ruminococcaceae_Pseudoflavonifractor)[T.1.0]	-0.16277	-1.22853	0.219481	1249	0.933686	metabolite_100001300	alpha-hydroxyisovalerate
Bacteria_Firmicutes_Clostridia_Clostridiales_Ruminococcaceae_Pygmaiobacter	C(abx_year)[T.1]:C(Bacteria_Firmicutes_Clostridia_Clostridiales_Ruminococcaceae_Pygmaiobacter)[T.1.0]	-0.126828	-1.09618	0.273215	1249	0.939405	metabolite_100001300	alpha-hydroxyisovalerate
Bacteria_Firmicutes_Clostridia_Clostridiales_Ruminococcaceae_Ruminiclostridium	C(abx_year)[T.1]:C(Bacteria_Firmicutes_Clostridia_Clostridiales_Ruminococcaceae_Ruminiclostridium)[T.1.0]	-0.17511	-1.26316	0.206771	1249	0.933686	metabolite_100001300	alpha-hydroxyisovalerate
Bacteria_Firmicutes_Clostridia_Clostridiales_Ruminococcaceae_Ruminiclostridium_1	C(abx_year)[T.1]:C(Bacteria_Firmicutes_Clostridia_Clostridiales_Ruminococcaceae_Ruminiclostridium_1)[T.1.0]	0.0142739	0.103731	0.917399	1249	0.988991	metabolite_100001300	alpha-hydroxyisovalerate
Bacteria_Firmicutes_Clostridia_Clostridiales_Ruminococcaceae_Ruminiclostridium_6	C(abx_year)[T.1]:C(Bacteria_Firmicutes_Clostridia_Clostridiales_Ruminococcaceae_Ruminiclostridium_6)[T.1.0]	-0.0491573	-0.448062	0.654187	1249	0.975227	metabolite_100001300	alpha-hydroxyisovalerate
Bacteria_Firmicutes_Clostridia_Clostridiales_Ruminococcaceae_Ruminiclostridium_9	C(abx_year)[T.1]:C(Bacteria_Firmicutes_Clostridia_Clostridiales_Ruminococcaceae_Ruminiclostridium_9)[T.1.0]	-0.438328	-1.39736	0.162556	1249	0.924965	metabolite_100001300	alpha-hydroxyisovalerate
Bacteria_Firmicutes_Clostridia_Clostridiales_Ruminococcaceae_Ruminococcaceae_NK4A214_group	C(abx_year)[T.1]:C(Bacteria_Firmicutes_Clostridia_Clostridiales_Ruminococcaceae_Ruminococcaceae_NK4A214_group)[T.1.0]	-0.132208	-1.07125	0.284266	1249	0.939405	metabolite_100001300	alpha-hydroxyisovalerate
Bacteria_Firmicutes_Clostridia_Clostridiales_Ruminococcaceae_Ruminococcaceae_UCG002	C(abx_year)[T.1]:C(Bacteria_Firmicutes_Clostridia_Clostridiales_Ruminococcaceae_Ruminococcaceae_UCG002)[T.1.0]	-0.0837161	-0.571364	0.567857	1249	0.975227	metabolite_100001300	alpha-hydroxyisovalerate
Bacteria_Firmicutes_Clostridia_Clostridiales_Ruminococcaceae_Ruminococcaceae_UCG003	C(abx_year)[T.1]:C(Bacteria_Firmicutes_Clostridia_Clostridiales_Ruminococcaceae_Ruminococcaceae_UCG003)[T.1.0]	-0.0356525	-0.296516	0.766886	1249	0.975227	metabolite_100001300	alpha-hydroxyisovalerate
Bacteria_Firmicutes_Clostridia_Clostridiales_Ruminococcaceae_Ruminococcaceae_UCG004	C(abx_year)[T.1]:C(Bacteria_Firmicutes_Clostridia_Clostridiales_Ruminococcaceae_Ruminococcaceae_UCG004)[T.1.0]	0.0963621	0.810899	0.41758	1249	0.973286	metabolite_100001300	alpha-hydroxyisovalerate
Bacteria_Firmicutes_Clostridia_Clostridiales_Ruminococcaceae_Ruminococcaceae_UCG005	C(abx_year)[T.1]:C(Bacteria_Firmicutes_Clostridia_Clostridiales_Ruminococcaceae_Ruminococcaceae_UCG005)[T.1.0]	0.0709412	0.44359	0.657417	1249	0.975227	metabolite_100001300	alpha-hydroxyisovalerate
Bacteria_Firmicutes_Clostridia_Clostridiales_Ruminococcaceae_Ruminococcaceae_UCG007	C(abx_year)[T.1]:C(Bacteria_Firmicutes_Clostridia_Clostridiales_Ruminococcaceae_Ruminococcaceae_UCG007)[T.1.0]	-0.0193465	-0.142234	0.886919	1249	0.988925	metabolite_100001300	alpha-hydroxyisovalerate
Bacteria_Firmicutes_Clostridia_Clostridiales_Ruminococcaceae_Ruminococcaceae_UCG008	C(abx_year)[T.1]:C(Bacteria_Firmicutes_Clostridia_Clostridiales_Ruminococcaceae_Ruminococcaceae_UCG008)[T.1.0]	0.0539318	0.388533	0.697688	1249	0.975227	metabolite_100001300	alpha-hydroxyisovalerate
Bacteria_Firmicutes_Clostridia_Clostridiales_Ruminococcaceae_Ruminococcaceae_UCG009	C(abx_year)[T.1]:C(Bacteria_Firmicutes_Clostridia_Clostridiales_Ruminococcaceae_Ruminococcaceae_UCG009)[T.1.0]	-0.0439819	-0.394247	0.693467	1249	0.975227	metabolite_100001300	alpha-hydroxyisovalerate
Bacteria_Firmicutes_Clostridia_Clostridiales_Ruminococcaceae_Ruminococcaceae_UCG010	C(abx_year)[T.1]:C(Bacteria_Firmicutes_Clostridia_Clostridiales_Ruminococcaceae_Ruminococcaceae_UCG010)[T.1.0]	-0.0759482	-0.687106	0.492145	1249	0.973286	metabolite_100001300	alpha-hydroxyisovalerate
Bacteria_Firmicutes_Clostridia_Clostridiales_Ruminococcaceae_Ruminococcaceae_UCG011	C(abx_year)[T.1]:C(Bacteria_Firmicutes_Clostridia_Clostridiales_Ruminococcaceae_Ruminococcaceae_UCG011)[T.1.0]	0.135575	0.894329	0.37132	1249	0.973286	metabolite_100001300	alpha-hydroxyisovalerate
Bacteria_Firmicutes_Clostridia_Clostridiales_Ruminococcaceae_Ruminococcaceae_UCG013	C(abx_year)[T.1]:C(Bacteria_Firmicutes_Clostridia_Clostridiales_Ruminococcaceae_Ruminococcaceae_UCG013)[T.1.0]	-0.198609	-0.665663	0.505751	1249	0.973286	metabolite_100001300	alpha-hydroxyisovalerate
Bacteria_Firmicutes_Clostridia_Clostridiales_Ruminococcaceae_Ruminococcaceae_UCG014	C(abx_year)[T.1]:C(Bacteria_Firmicutes_Clostridia_Clostridiales_Ruminococcaceae_Ruminococcaceae_UCG014)[T.1.0]	0.00209059	0.018489	0.985252	1249	0.988991	metabolite_100001300	alpha-hydroxyisovalerate
Bacteria_Firmicutes_Clostridia_Clostridiales_Ruminococcaceae_Ruminococcaceae_V9D2013_group	C(abx_year)[T.1]:C(Bacteria_Firmicutes_Clostridia_Clostridiales_Ruminococcaceae_Ruminococcaceae_V9D2013_group)[T.1.0]	-0.0851937	-0.31242	0.754774	1249	0.975227	metabolite_100001300	alpha-hydroxyisovalerate
Bacteria_Firmicutes_Clostridia_Clostridiales_Ruminococcaceae_Ruminococcus_1	C(abx_year)[T.1]:C(Bacteria_Firmicutes_Clostridia_Clostridiales_Ruminococcaceae_Ruminococcus_1)[T.1.0]	0.131649	0.933542	0.350723	1249	0.961095	metabolite_100001300	alpha-hydroxyisovalerate
Bacteria_Firmicutes_Clostridia_Clostridiales_Ruminococcaceae_Ruminococcus_2	C(abx_year)[T.1]:C(Bacteria_Firmicutes_Clostridia_Clostridiales_Ruminococcaceae_Ruminococcus_2)[T.1.0]	0.162036	1.39881	0.16212	1249	0.924965	metabolite_100001300	alpha-hydroxyisovalerate
Bacteria_Firmicutes_Clostridia_Clostridiales_Ruminococcaceae_Subdoligranulum	C(abx_year)[T.1]:C(Bacteria_Firmicutes_Clostridia_Clostridiales_Ruminococcaceae_Subdoligranulum)[T.1.0]	0.167539	0.929112	0.353013	1249	0.961095	metabolite_100001300	alpha-hydroxyisovalerate
Bacteria_Firmicutes_Clostridia_Clostridiales_Ruminococcaceae_UBA1819	C(abx_year)[T.1]:C(Bacteria_Firmicutes_Clostridia_Clostridiales_Ruminococcaceae_UBA1819)[T.1.0]	0.186648	1.1083	0.267949	1249	0.939405	metabolite_100001300	alpha-hydroxyisovalerate
Bacteria_Firmicutes_Clostridia_Clostridiales_nan_nan	C(abx_year)[T.1]:C(Bacteria_Firmicutes_Clostridia_Clostridiales_nan_nan)[T.1.0]	0.0061716	0.0569136	0.954623	1249	0.988991	metabolite_100001300	alpha-hydroxyisovalerate
Bacteria_Firmicutes_Clostridia_DTU014_nan_nan	C(abx_year)[T.1]:C(Bacteria_Firmicutes_Clostridia_DTU014_nan_nan)[T.1.0]	0.0201075	0.15803	0.874459	1249	0.982591	metabolite_100001300	alpha-hydroxyisovalerate
Bacteria_Firmicutes_Clostridia_nan_nan_nan	C(abx_year)[T.1]:C(Bacteria_Firmicutes_Clostridia_nan_nan_nan)[T.1.0]	-0.0034962	-0.0305431	0.975639	1249	0.988991	metabolite_100001300	alpha-hydroxyisovalerate
Bacteria_Firmicutes_Erysipelotrichia_Erysipelotrichales_Erysipelotrichaceae_Asteroleplasma	C(abx_year)[T.1]:C(Bacteria_Firmicutes_Erysipelotrichia_Erysipelotrichales_Erysipelotrichaceae_Asteroleplasma)[T.1.0]	0.405352	1.41261	0.158023	1249	0.924965	metabolite_100001300	alpha-hydroxyisovalerate
Bacteria_Firmicutes_Erysipelotrichia_Erysipelotrichales_Erysipelotrichaceae_Candidatus_Stoquefichus	C(abx_year)[T.1]:C(Bacteria_Firmicutes_Erysipelotrichia_Erysipelotrichales_Erysipelotrichaceae_Candidatus_Stoquefichus)[T.1.0]	-0.179133	-1.40206	0.161149	1249	0.924965	metabolite_100001300	alpha-hydroxyisovalerate
Bacteria_Firmicutes_Erysipelotrichia_Erysipelotrichales_Erysipelotrichaceae_Catenibacterium	C(abx_year)[T.1]:C(Bacteria_Firmicutes_Erysipelotrichia_Erysipelotrichales_Erysipelotrichaceae_Catenibacterium)[T.1.0]	-0.305166	-1.78416	0.0746436	1249	0.924965	metabolite_100001300	alpha-hydroxyisovalerate
Bacteria_Firmicutes_Erysipelotrichia_Erysipelotrichales_Erysipelotrichaceae_Coprobacillus	C(abx_year)[T.1]:C(Bacteria_Firmicutes_Erysipelotrichia_Erysipelotrichales_Erysipelotrichaceae_Coprobacillus)[T.1.0]	0.130234	0.789325	0.430074	1249	0.973286	metabolite_100001300	alpha-hydroxyisovalerate
