## Supplemental Tables 1-11 for "Context-dependent associations between recent antibiotic treatment, gut microbiome composition, blood metabolites, and metabolic health" (part 2 of 3)

### Sheet: S8 (continued)
Supplementary Table 8: Microbe presence/absence as a moderator of antibiotic use in Arivale (discovery cohort).
Bacteria_Firmicutes_Erysipelotrichia_Erysipelotrichales_Erysipelotrichaceae_Dielma	C(abx_year)[T.1]:C(Bacteria_Firmicutes_Erysipelotrichia_Erysipelotrichales_Erysipelotrichaceae_Dielma)[T.1.0]	0.131335	1.1261	0.260343	1249	0.939405	metabolite_100001300	alpha-hydroxyisovalerate
Bacteria_Firmicutes_Erysipelotrichia_Erysipelotrichales_Erysipelotrichaceae_Erysipelatoclostridium	C(abx_year)[T.1]:C(Bacteria_Firmicutes_Erysipelotrichia_Erysipelotrichales_Erysipelotrichaceae_Erysipelatoclostridium)[T.1.0]	-0.265939	-1.68828	0.0916108	1249	0.924965	metabolite_100001300	alpha-hydroxyisovalerate
Bacteria_Firmicutes_Erysipelotrichia_Erysipelotrichales_Erysipelotrichaceae_Erysipelotrichaceae_UCG003	C(abx_year)[T.1]:C(Bacteria_Firmicutes_Erysipelotrichia_Erysipelotrichales_Erysipelotrichaceae_Erysipelotrichaceae_UCG003)[T.1.0]	-0.0174857	-0.126922	0.899023	1249	0.988925	metabolite_100001300	alpha-hydroxyisovalerate
Bacteria_Firmicutes_Erysipelotrichia_Erysipelotrichales_Erysipelotrichaceae_Erysipelotrichaceae_UCG004	C(abx_year)[T.1]:C(Bacteria_Firmicutes_Erysipelotrichia_Erysipelotrichales_Erysipelotrichaceae_Erysipelotrichaceae_UCG004)[T.1.0]	-0.28041	-1.41633	0.156931	1249	0.924965	metabolite_100001300	alpha-hydroxyisovalerate
Bacteria_Firmicutes_Erysipelotrichia_Erysipelotrichales_Erysipelotrichaceae_Faecalitalea	C(abx_year)[T.1]:C(Bacteria_Firmicutes_Erysipelotrichia_Erysipelotrichales_Erysipelotrichaceae_Faecalitalea)[T.1.0]	-0.143973	-1.33113	0.183392	1249	0.924965	metabolite_100001300	alpha-hydroxyisovalerate
Bacteria_Firmicutes_Erysipelotrichia_Erysipelotrichales_Erysipelotrichaceae_Holdemanella	C(abx_year)[T.1]:C(Bacteria_Firmicutes_Erysipelotrichia_Erysipelotrichales_Erysipelotrichaceae_Holdemanella)[T.1.0]	-0.0701751	-0.544753	0.586022	1249	0.975227	metabolite_100001300	alpha-hydroxyisovalerate
Bacteria_Firmicutes_Erysipelotrichia_Erysipelotrichales_Erysipelotrichaceae_Holdemania	C(abx_year)[T.1]:C(Bacteria_Firmicutes_Erysipelotrichia_Erysipelotrichales_Erysipelotrichaceae_Holdemania)[T.1.0]	-0.127657	-0.877175	0.380562	1249	0.973286	metabolite_100001300	alpha-hydroxyisovalerate
Bacteria_Firmicutes_Erysipelotrichia_Erysipelotrichales_Erysipelotrichaceae_Merdibacter	C(abx_year)[T.1]:C(Bacteria_Firmicutes_Erysipelotrichia_Erysipelotrichales_Erysipelotrichaceae_Merdibacter)[T.1.0]	0.00342114	0.0286187	0.977173	1249	0.988991	metabolite_100001300	alpha-hydroxyisovalerate
Bacteria_Firmicutes_Erysipelotrichia_Erysipelotrichales_Erysipelotrichaceae_Solobacterium	C(abx_year)[T.1]:C(Bacteria_Firmicutes_Erysipelotrichia_Erysipelotrichales_Erysipelotrichaceae_Solobacterium)[T.1.0]	-0.192583	-1.19441	0.232546	1249	0.933686	metabolite_100001300	alpha-hydroxyisovalerate
Bacteria_Firmicutes_Erysipelotrichia_Erysipelotrichales_Erysipelotrichaceae_Turicibacter	C(abx_year)[T.1]:C(Bacteria_Firmicutes_Erysipelotrichia_Erysipelotrichales_Erysipelotrichaceae_Turicibacter)[T.1.0]	0.0455991	0.415308	0.677989	1249	0.975227	metabolite_100001300	alpha-hydroxyisovalerate
Bacteria_Firmicutes_Erysipelotrichia_Erysipelotrichales_Erysipelotrichaceae_nan	C(abx_year)[T.1]:C(Bacteria_Firmicutes_Erysipelotrichia_Erysipelotrichales_Erysipelotrichaceae_nan)[T.1.0]	0.0093348	0.0779066	0.937915	1249	0.988991	metabolite_100001300	alpha-hydroxyisovalerate
Bacteria_Firmicutes_Negativicutes_Selenomonadales_Acidaminococcaceae_Acidaminococcus	C(abx_year)[T.1]:C(Bacteria_Firmicutes_Negativicutes_Selenomonadales_Acidaminococcaceae_Acidaminococcus)[T.1.0]	-0.0361193	-0.242111	0.808735	1249	0.975227	metabolite_100001300	alpha-hydroxyisovalerate
Bacteria_Firmicutes_Negativicutes_Selenomonadales_Acidaminococcaceae_Phascolarctobacterium	C(abx_year)[T.1]:C(Bacteria_Firmicutes_Negativicutes_Selenomonadales_Acidaminococcaceae_Phascolarctobacterium)[T.1.0]	-0.084823	-0.737947	0.460687	1249	0.973286	metabolite_100001300	alpha-hydroxyisovalerate
Bacteria_Firmicutes_Negativicutes_Selenomonadales_Veillonellaceae_Allisonella	C(abx_year)[T.1]:C(Bacteria_Firmicutes_Negativicutes_Selenomonadales_Veillonellaceae_Allisonella)[T.1.0]	-0.130109	-0.776525	0.437588	1249	0.973286	metabolite_100001300	alpha-hydroxyisovalerate
Bacteria_Firmicutes_Negativicutes_Selenomonadales_Veillonellaceae_Dialister	C(abx_year)[T.1]:C(Bacteria_Firmicutes_Negativicutes_Selenomonadales_Veillonellaceae_Dialister)[T.1.0]	0.0381989	0.354886	0.722736	1249	0.975227	metabolite_100001300	alpha-hydroxyisovalerate
Bacteria_Firmicutes_Negativicutes_Selenomonadales_Veillonellaceae_Megamonas	C(abx_year)[T.1]:C(Bacteria_Firmicutes_Negativicutes_Selenomonadales_Veillonellaceae_Megamonas)[T.1.0]	0.330876	1.4057	0.160065	1249	0.924965	metabolite_100001300	alpha-hydroxyisovalerate
Bacteria_Firmicutes_Negativicutes_Selenomonadales_Veillonellaceae_Megasphaera	C(abx_year)[T.1]:C(Bacteria_Firmicutes_Negativicutes_Selenomonadales_Veillonellaceae_Megasphaera)[T.1.0]	-0.17845	-0.997483	0.318726	1249	0.939405	metabolite_100001300	alpha-hydroxyisovalerate
Bacteria_Firmicutes_Negativicutes_Selenomonadales_Veillonellaceae_Veillonella	C(abx_year)[T.1]:C(Bacteria_Firmicutes_Negativicutes_Selenomonadales_Veillonellaceae_Veillonella)[T.1.0]	0.0715269	0.662032	0.508075	1249	0.973286	metabolite_100001300	alpha-hydroxyisovalerate
Bacteria_Firmicutes_Negativicutes_Selenomonadales_Veillonellaceae_nan	C(abx_year)[T.1]:C(Bacteria_Firmicutes_Negativicutes_Selenomonadales_Veillonellaceae_nan)[T.1.0]	0.159273	0.750364	0.453179	1249	0.973286	metabolite_100001300	alpha-hydroxyisovalerate
Bacteria_Fusobacteria_Fusobacteriia_Fusobacteriales_Fusobacteriaceae_Fusobacterium	C(abx_year)[T.1]:C(Bacteria_Fusobacteria_Fusobacteriia_Fusobacteriales_Fusobacteriaceae_Fusobacterium)[T.1.0]	-0.189162	-1.04234	0.297456	1249	0.939405	metabolite_100001300	alpha-hydroxyisovalerate
Bacteria_Lentisphaerae_Lentisphaeria_Victivallales_Victivallaceae_Victivallis	C(abx_year)[T.1]:C(Bacteria_Lentisphaerae_Lentisphaeria_Victivallales_Victivallaceae_Victivallis)[T.1.0]	-0.146105	-1.08104	0.27989	1249	0.939405	metabolite_100001300	alpha-hydroxyisovalerate
Bacteria_Lentisphaerae_Lentisphaeria_Victivallales_Victivallaceae_nan	C(abx_year)[T.1]:C(Bacteria_Lentisphaerae_Lentisphaeria_Victivallales_Victivallaceae_nan)[T.1.0]	-0.150889	-0.523321	0.600845	1249	0.975227	metabolite_100001300	alpha-hydroxyisovalerate
Bacteria_Lentisphaerae_Lentisphaeria_Victivallales_vadinBE97_nan	C(abx_year)[T.1]:C(Bacteria_Lentisphaerae_Lentisphaeria_Victivallales_vadinBE97_nan)[T.1.0]	-0.168652	-0.848777	0.39617	1249	0.973286	metabolite_100001300	alpha-hydroxyisovalerate
Bacteria_Proteobacteria_Alphaproteobacteria_Rhodospirillales_nan_nan	C(abx_year)[T.1]:C(Bacteria_Proteobacteria_Alphaproteobacteria_Rhodospirillales_nan_nan)[T.1.0]	-0.0676508	-0.580442	0.561722	1249	0.975227	metabolite_100001300	alpha-hydroxyisovalerate
Bacteria_Proteobacteria_Alphaproteobacteria_Rickettsiales_Mitochondria_nan	C(abx_year)[T.1]:C(Bacteria_Proteobacteria_Alphaproteobacteria_Rickettsiales_Mitochondria_nan)[T.1.0]	-0.226858	-1.06008	0.289316	1249	0.939405	metabolite_100001300	alpha-hydroxyisovalerate
Bacteria_Proteobacteria_Deltaproteobacteria_Desulfovibrionales_Desulfovibrionaceae_Bilophila	C(abx_year)[T.1]:C(Bacteria_Proteobacteria_Deltaproteobacteria_Desulfovibrionales_Desulfovibrionaceae_Bilophila)[T.1.0]	-0.168857	-1.3695	0.171092	1249	0.924965	metabolite_100001300	alpha-hydroxyisovalerate
Bacteria_Proteobacteria_Deltaproteobacteria_Desulfovibrionales_Desulfovibrionaceae_Desulfovibrio	C(abx_year)[T.1]:C(Bacteria_Proteobacteria_Deltaproteobacteria_Desulfovibrionales_Desulfovibrionaceae_Desulfovibrio)[T.1.0]	-0.117917	-0.954663	0.339935	1249	0.960087	metabolite_100001300	alpha-hydroxyisovalerate
Bacteria_Proteobacteria_Deltaproteobacteria_Desulfovibrionales_Desulfovibrionaceae_nan	C(abx_year)[T.1]:C(Bacteria_Proteobacteria_Deltaproteobacteria_Desulfovibrionales_Desulfovibrionaceae_nan)[T.1.0]	0.016813	0.132823	0.894355	1249	0.988925	metabolite_100001300	alpha-hydroxyisovalerate
Bacteria_Proteobacteria_Gammaproteobacteria_Betaproteobacteriales_Burkholderiaceae_Oxalobacter	C(abx_year)[T.1]:C(Bacteria_Proteobacteria_Gammaproteobacteria_Betaproteobacteriales_Burkholderiaceae_Oxalobacter)[T.1.0]	-0.0260292	-0.21135	0.832649	1249	0.976269	metabolite_100001300	alpha-hydroxyisovalerate
Bacteria_Proteobacteria_Gammaproteobacteria_Betaproteobacteriales_Burkholderiaceae_Parasutterella	C(abx_year)[T.1]:C(Bacteria_Proteobacteria_Gammaproteobacteria_Betaproteobacteriales_Burkholderiaceae_Parasutterella)[T.1.0]	-0.21718	-1.8075	0.0709286	1249	0.924965	metabolite_100001300	alpha-hydroxyisovalerate
Bacteria_Proteobacteria_Gammaproteobacteria_Betaproteobacteriales_Burkholderiaceae_Sutterella	C(abx_year)[T.1]:C(Bacteria_Proteobacteria_Gammaproteobacteria_Betaproteobacteriales_Burkholderiaceae_Sutterella)[T.1.0]	-0.0301087	-0.27727	0.781619	1249	0.975227	metabolite_100001300	alpha-hydroxyisovalerate
Bacteria_Proteobacteria_Gammaproteobacteria_Enterobacteriales_Enterobacteriaceae_Citrobacter	C(abx_year)[T.1]:C(Bacteria_Proteobacteria_Gammaproteobacteria_Enterobacteriales_Enterobacteriaceae_Citrobacter)[T.1.0]	0.466959	1.49317	0.135648	1249	0.924965	metabolite_100001300	alpha-hydroxyisovalerate
Bacteria_Proteobacteria_Gammaproteobacteria_Enterobacteriales_Enterobacteriaceae_Escherichia_Shigella	C(abx_year)[T.1]:C(Bacteria_Proteobacteria_Gammaproteobacteria_Enterobacteriales_Enterobacteriaceae_Escherichia_Shigella)[T.1.0]	0.142723	1.31532	0.188647	1249	0.924965	metabolite_100001300	alpha-hydroxyisovalerate
Bacteria_Proteobacteria_Gammaproteobacteria_Enterobacteriales_Enterobacteriaceae_Klebsiella	C(abx_year)[T.1]:C(Bacteria_Proteobacteria_Gammaproteobacteria_Enterobacteriales_Enterobacteriaceae_Klebsiella)[T.1.0]	-0.282741	-1.89212	0.0587089	1249	0.924965	metabolite_100001300	alpha-hydroxyisovalerate
Bacteria_Proteobacteria_Gammaproteobacteria_Enterobacteriales_Enterobacteriaceae_nan	C(abx_year)[T.1]:C(Bacteria_Proteobacteria_Gammaproteobacteria_Enterobacteriales_Enterobacteriaceae_nan)[T.1.0]	0.0911087	0.31281	0.754478	1249	0.975227	metabolite_100001300	alpha-hydroxyisovalerate
Bacteria_Proteobacteria_Gammaproteobacteria_Pasteurellales_Pasteurellaceae_Haemophilus	C(abx_year)[T.1]:C(Bacteria_Proteobacteria_Gammaproteobacteria_Pasteurellales_Pasteurellaceae_Haemophilus)[T.1.0]	0.0451532	0.419002	0.675287	1249	0.975227	metabolite_100001300	alpha-hydroxyisovalerate
Bacteria_Proteobacteria_Gammaproteobacteria_Pseudomonadales_Pseudomonadaceae_Pseudomonas	C(abx_year)[T.1]:C(Bacteria_Proteobacteria_Gammaproteobacteria_Pseudomonadales_Pseudomonadaceae_Pseudomonas)[T.1.0]	-0.114907	-0.440809	0.659428	1249	0.975227	metabolite_100001300	alpha-hydroxyisovalerate
Bacteria_Synergistetes_Synergistia_Synergistales_Synergistaceae_Cloacibacillus	C(abx_year)[T.1]:C(Bacteria_Synergistetes_Synergistia_Synergistales_Synergistaceae_Cloacibacillus)[T.1.0]	0.0941468	0.582849	0.560101	1249	0.975227	metabolite_100001300	alpha-hydroxyisovalerate
Bacteria_Tenericutes_Mollicutes_Anaeroplasmatales_Anaeroplasmataceae_Anaeroplasma	C(abx_year)[T.1]:C(Bacteria_Tenericutes_Mollicutes_Anaeroplasmatales_Anaeroplasmataceae_Anaeroplasma)[T.1.0]	0.469544	1.17283	0.241091	1249	0.933686	metabolite_100001300	alpha-hydroxyisovalerate
Bacteria_Tenericutes_Mollicutes_Izimaplasmatales_nan_nan	C(abx_year)[T.1]:C(Bacteria_Tenericutes_Mollicutes_Izimaplasmatales_nan_nan)[T.1.0]	0.0472001	0.370349	0.711186	1249	0.975227	metabolite_100001300	alpha-hydroxyisovalerate
Bacteria_Tenericutes_Mollicutes_Mollicutes_RF39_nan_nan	C(abx_year)[T.1]:C(Bacteria_Tenericutes_Mollicutes_Mollicutes_RF39_nan_nan)[T.1.0]	0.0194098	0.160286	0.872682	1249	0.982591	metabolite_100001300	alpha-hydroxyisovalerate
Bacteria_Verrucomicrobia_Verrucomicrobiae_Opitutales_Puniceicoccaceae_nan	C(abx_year)[T.1]:C(Bacteria_Verrucomicrobia_Verrucomicrobiae_Opitutales_Puniceicoccaceae_nan)[T.1.0]	-0.157637	-0.669447	0.503335	1249	0.973286	metabolite_100001300	alpha-hydroxyisovalerate
Bacteria_Verrucomicrobia_Verrucomicrobiae_Verrucomicrobiales_Akkermansiaceae_Akkermansia	C(abx_year)[T.1]:C(Bacteria_Verrucomicrobia_Verrucomicrobiae_Verrucomicrobiales_Akkermansiaceae_Akkermansia)[T.1.0]	0.00747213	0.0664116	0.947061	1249	0.988991	metabolite_100001300	alpha-hydroxyisovalerate
Archaea_Euryarchaeota_Methanobacteria_Methanobacteriales_Methanobacteriaceae_Methanobrevibacter	C(abx_year)[T.1]:C(Archaea_Euryarchaeota_Methanobacteria_Methanobacteriales_Methanobacteriaceae_Methanobrevibacter)[T.1.0]	0.00957729	0.0792481	0.936849	1212	0.992397	metabolite_100002514	hydantoin-5-propionate
Archaea_Euryarchaeota_Methanobacteria_Methanobacteriales_Methanobacteriaceae_Methanosphaera	C(abx_year)[T.1]:C(Archaea_Euryarchaeota_Methanobacteria_Methanobacteriales_Methanobacteriaceae_Methanosphaera)[T.1.0]	0.126648	0.485406	0.627478	1212	0.953711	metabolite_100002514	hydantoin-5-propionate
Bacteria_Actinobacteria_Actinobacteria_Actinomycetales_Actinomycetaceae_Actinomyces	C(abx_year)[T.1]:C(Bacteria_Actinobacteria_Actinobacteria_Actinomycetales_Actinomycetaceae_Actinomyces)[T.1.0]	-0.0225255	-0.207612	0.835568	1212	0.982798	metabolite_100002514	hydantoin-5-propionate
Bacteria_Actinobacteria_Actinobacteria_Bifidobacteriales_Bifidobacteriaceae_Bifidobacterium	C(abx_year)[T.1]:C(Bacteria_Actinobacteria_Actinobacteria_Bifidobacteriales_Bifidobacteriaceae_Bifidobacterium)[T.1.0]	-0.020908	-0.165813	0.868333	1212	0.986675	metabolite_100002514	hydantoin-5-propionate
Bacteria_Actinobacteria_Actinobacteria_Corynebacteriales_Corynebacteriaceae_Corynebacterium	C(abx_year)[T.1]:C(Bacteria_Actinobacteria_Actinobacteria_Corynebacteriales_Corynebacteriaceae_Corynebacterium)[T.1.0]	0.0460941	0.188058	0.850863	1212	0.984718	metabolite_100002514	hydantoin-5-propionate
Bacteria_Actinobacteria_Actinobacteria_Micrococcales_Micrococcaceae_Rothia	C(abx_year)[T.1]:C(Bacteria_Actinobacteria_Actinobacteria_Micrococcales_Micrococcaceae_Rothia)[T.1.0]	0.139021	0.874392	0.382081	1212	0.886974	metabolite_100002514	hydantoin-5-propionate
Bacteria_Actinobacteria_Coriobacteriia_Coriobacteriales_Atopobiaceae_Atopobium	C(abx_year)[T.1]:C(Bacteria_Actinobacteria_Coriobacteriia_Coriobacteriales_Atopobiaceae_Atopobium)[T.1.0]	0.0864971	0.44824	0.654061	1212	0.953711	metabolite_100002514	hydantoin-5-propionate
Bacteria_Actinobacteria_Coriobacteriia_Coriobacteriales_Atopobiaceae_Libanicoccus	C(abx_year)[T.1]:C(Bacteria_Actinobacteria_Coriobacteriia_Coriobacteriales_Atopobiaceae_Libanicoccus)[T.1.0]	0.595914	1.99503	0.0462659	1212	0.529681	metabolite_100002514	hydantoin-5-propionate
Bacteria_Actinobacteria_Coriobacteriia_Coriobacteriales_Atopobiaceae_Olsenella	C(abx_year)[T.1]:C(Bacteria_Actinobacteria_Coriobacteriia_Coriobacteriales_Atopobiaceae_Olsenella)[T.1.0]	0.58491	2.68728	0.00730351	1212	0.508811	metabolite_100002514	hydantoin-5-propionate
Bacteria_Actinobacteria_Coriobacteriia_Coriobacteriales_Coriobacteriaceae_Collinsella	C(abx_year)[T.1]:C(Bacteria_Actinobacteria_Coriobacteriia_Coriobacteriales_Coriobacteriaceae_Collinsella)[T.1.0]	-0.188059	-1.52147	0.128407	1212	0.651457	metabolite_100002514	hydantoin-5-propionate
Bacteria_Actinobacteria_Coriobacteriia_Coriobacteriales_Coriobacteriales_Incertae_Sedis_Raoultibacter	C(abx_year)[T.1]:C(Bacteria_Actinobacteria_Coriobacteriia_Coriobacteriales_Coriobacteriales_Incertae_Sedis_Raoultibacter)[T.1.0]	0.0652956	0.311254	0.755662	1212	0.953711	metabolite_100002514	hydantoin-5-propionate
Bacteria_Actinobacteria_Coriobacteriia_Coriobacteriales_Coriobacteriales_Incertae_Sedis_nan	C(abx_year)[T.1]:C(Bacteria_Actinobacteria_Coriobacteriia_Coriobacteriales_Coriobacteriales_Incertae_Sedis_nan)[T.1.0]	0.0101569	0.092052	0.926672	1212	0.992397	metabolite_100002514	hydantoin-5-propionate
Bacteria_Actinobacteria_Coriobacteriia_Coriobacteriales_Eggerthellaceae_Adlercreutzia	C(abx_year)[T.1]:C(Bacteria_Actinobacteria_Coriobacteriia_Coriobacteriales_Eggerthellaceae_Adlercreutzia)[T.1.0]	-0.226797	-2.0841	0.037363	1212	0.529681	metabolite_100002514	hydantoin-5-propionate
Bacteria_Actinobacteria_Coriobacteriia_Coriobacteriales_Eggerthellaceae_DNF00809	C(abx_year)[T.1]:C(Bacteria_Actinobacteria_Coriobacteriia_Coriobacteriales_Eggerthellaceae_DNF00809)[T.1.0]	0.023865	0.185595	0.852794	1212	0.984718	metabolite_100002514	hydantoin-5-propionate
Bacteria_Actinobacteria_Coriobacteriia_Coriobacteriales_Eggerthellaceae_Eggerthella	C(abx_year)[T.1]:C(Bacteria_Actinobacteria_Coriobacteriia_Coriobacteriales_Eggerthellaceae_Eggerthella)[T.1.0]	-0.161703	-1.47352	0.140874	1212	0.651457	metabolite_100002514	hydantoin-5-propionate
Bacteria_Actinobacteria_Coriobacteriia_Coriobacteriales_Eggerthellaceae_Enterorhabdus	C(abx_year)[T.1]:C(Bacteria_Actinobacteria_Coriobacteriia_Coriobacteriales_Eggerthellaceae_Enterorhabdus)[T.1.0]	0.267896	1.61306	0.106995	1212	0.651457	metabolite_100002514	hydantoin-5-propionate
Bacteria_Actinobacteria_Coriobacteriia_Coriobacteriales_Eggerthellaceae_Gordonibacter	C(abx_year)[T.1]:C(Bacteria_Actinobacteria_Coriobacteriia_Coriobacteriales_Eggerthellaceae_Gordonibacter)[T.1.0]	-0.191436	-1.74585	0.0810933	1212	0.584431	metabolite_100002514	hydantoin-5-propionate
Bacteria_Actinobacteria_Coriobacteriia_Coriobacteriales_Eggerthellaceae_Senegalimassilia	C(abx_year)[T.1]:C(Bacteria_Actinobacteria_Coriobacteriia_Coriobacteriales_Eggerthellaceae_Senegalimassilia)[T.1.0]	0.241102	1.75397	0.0796922	1212	0.584431	metabolite_100002514	hydantoin-5-propionate
Bacteria_Actinobacteria_Coriobacteriia_Coriobacteriales_Eggerthellaceae_Slackia	C(abx_year)[T.1]:C(Bacteria_Actinobacteria_Coriobacteriia_Coriobacteriales_Eggerthellaceae_Slackia)[T.1.0]	-0.0646443	-0.495428	0.620389	1212	0.953711	metabolite_100002514	hydantoin-5-propionate
Bacteria_Actinobacteria_Coriobacteriia_Coriobacteriales_Eggerthellaceae_nan	C(abx_year)[T.1]:C(Bacteria_Actinobacteria_Coriobacteriia_Coriobacteriales_Eggerthellaceae_nan)[T.1.0]	0.0917762	0.747852	0.454697	1212	0.888146	metabolite_100002514	hydantoin-5-propionate
Bacteria_Actinobacteria_Coriobacteriia_Coriobacteriales_nan_nan	C(abx_year)[T.1]:C(Bacteria_Actinobacteria_Coriobacteriia_Coriobacteriales_nan_nan)[T.1.0]	-0.0611639	-0.493221	0.621947	1212	0.953711	metabolite_100002514	hydantoin-5-propionate
Bacteria_Bacteroidetes_Bacteroidia_Bacteroidales_Barnesiellaceae_Barnesiella	C(abx_year)[T.1]:C(Bacteria_Bacteroidetes_Bacteroidia_Bacteroidales_Barnesiellaceae_Barnesiella)[T.1.0]	0.00279061	0.0253429	0.979786	1212	0.992397	metabolite_100002514	hydantoin-5-propionate
Bacteria_Bacteroidetes_Bacteroidia_Bacteroidales_Barnesiellaceae_Coprobacter	C(abx_year)[T.1]:C(Bacteria_Bacteroidetes_Bacteroidia_Bacteroidales_Barnesiellaceae_Coprobacter)[T.1.0]	-0.186827	-1.5341	0.12527	1212	0.651457	metabolite_100002514	hydantoin-5-propionate
Bacteria_Bacteroidetes_Bacteroidia_Bacteroidales_Barnesiellaceae_nan	C(abx_year)[T.1]:C(Bacteria_Bacteroidetes_Bacteroidia_Bacteroidales_Barnesiellaceae_nan)[T.1.0]	-0.0804729	-0.459685	0.645826	1212	0.953711	metabolite_100002514	hydantoin-5-propionate
Bacteria_Bacteroidetes_Bacteroidia_Bacteroidales_Marinifilaceae_Butyricimonas	C(abx_year)[T.1]:C(Bacteria_Bacteroidetes_Bacteroidia_Bacteroidales_Marinifilaceae_Butyricimonas)[T.1.0]	-0.0770993	-0.703863	0.481655	1212	0.920899	metabolite_100002514	hydantoin-5-propionate
Bacteria_Bacteroidetes_Bacteroidia_Bacteroidales_Marinifilaceae_Odoribacter	C(abx_year)[T.1]:C(Bacteria_Bacteroidetes_Bacteroidia_Bacteroidales_Marinifilaceae_Odoribacter)[T.1.0]	-0.22941	-1.89096	0.0588717	1212	0.559281	metabolite_100002514	hydantoin-5-propionate
Bacteria_Bacteroidetes_Bacteroidia_Bacteroidales_Marinifilaceae_Sanguibacteroides	C(abx_year)[T.1]:C(Bacteria_Bacteroidetes_Bacteroidia_Bacteroidales_Marinifilaceae_Sanguibacteroides)[T.1.0]	-0.266959	-0.756277	0.449632	1212	0.886974	metabolite_100002514	hydantoin-5-propionate
Bacteria_Bacteroidetes_Bacteroidia_Bacteroidales_Muribaculaceae_nan	C(abx_year)[T.1]:C(Bacteria_Bacteroidetes_Bacteroidia_Bacteroidales_Muribaculaceae_nan)[T.1.0]	0.0488035	0.386542	0.699164	1212	0.953711	metabolite_100002514	hydantoin-5-propionate
Bacteria_Bacteroidetes_Bacteroidia_Bacteroidales_Porphyromonadaceae_Porphyromonas	C(abx_year)[T.1]:C(Bacteria_Bacteroidetes_Bacteroidia_Bacteroidales_Porphyromonadaceae_Porphyromonas)[T.1.0]	0.207321	0.780094	0.43549	1212	0.886974	metabolite_100002514	hydantoin-5-propionate
Bacteria_Bacteroidetes_Bacteroidia_Bacteroidales_Prevotellaceae_Alloprevotella	C(abx_year)[T.1]:C(Bacteria_Bacteroidetes_Bacteroidia_Bacteroidales_Prevotellaceae_Alloprevotella)[T.1.0]	0.280524	1.53614	0.124768	1212	0.651457	metabolite_100002514	hydantoin-5-propionate
Bacteria_Bacteroidetes_Bacteroidia_Bacteroidales_Prevotellaceae_Paraprevotella	C(abx_year)[T.1]:C(Bacteria_Bacteroidetes_Bacteroidia_Bacteroidales_Prevotellaceae_Paraprevotella)[T.1.0]	0.146218	1.08961	0.276103	1212	0.834283	metabolite_100002514	hydantoin-5-propionate
Bacteria_Bacteroidetes_Bacteroidia_Bacteroidales_Prevotellaceae_Prevotella	C(abx_year)[T.1]:C(Bacteria_Bacteroidetes_Bacteroidia_Bacteroidales_Prevotellaceae_Prevotella)[T.1.0]	0.00673743	0.0346553	0.97236	1212	0.992397	metabolite_100002514	hydantoin-5-propionate
Bacteria_Bacteroidetes_Bacteroidia_Bacteroidales_Prevotellaceae_Prevotella_2	C(abx_year)[T.1]:C(Bacteria_Bacteroidetes_Bacteroidia_Bacteroidales_Prevotellaceae_Prevotella_2)[T.1.0]	0.747884	3.47533	0.0005285	1212	0.0700728	metabolite_100002514	hydantoin-5-propionate
Bacteria_Bacteroidetes_Bacteroidia_Bacteroidales_Prevotellaceae_Prevotella_6	C(abx_year)[T.1]:C(Bacteria_Bacteroidetes_Bacteroidia_Bacteroidales_Prevotellaceae_Prevotella_6)[T.1.0]	0.121318	0.502607	0.615333	1212	0.953711	metabolite_100002514	hydantoin-5-propionate
Bacteria_Bacteroidetes_Bacteroidia_Bacteroidales_Prevotellaceae_Prevotella_7	C(abx_year)[T.1]:C(Bacteria_Bacteroidetes_Bacteroidia_Bacteroidales_Prevotellaceae_Prevotella_7)[T.1.0]	0.424332	2.46882	0.0136947	1212	0.529681	metabolite_100002514	hydantoin-5-propionate
Bacteria_Bacteroidetes_Bacteroidia_Bacteroidales_Prevotellaceae_Prevotella_9	C(abx_year)[T.1]:C(Bacteria_Bacteroidetes_Bacteroidia_Bacteroidales_Prevotellaceae_Prevotella_9)[T.1.0]	-0.0145167	-0.121072	0.903654	1212	0.992397	metabolite_100002514	hydantoin-5-propionate
Bacteria_Bacteroidetes_Bacteroidia_Bacteroidales_Prevotellaceae_Prevotellaceae_NK3B31_group	C(abx_year)[T.1]:C(Bacteria_Bacteroidetes_Bacteroidia_Bacteroidales_Prevotellaceae_Prevotellaceae_NK3B31_group)[T.1.0]	0.390972	1.33544	0.181986	1212	0.700301	metabolite_100002514	hydantoin-5-propionate
Bacteria_Bacteroidetes_Bacteroidia_Bacteroidales_Prevotellaceae_nan	C(abx_year)[T.1]:C(Bacteria_Bacteroidetes_Bacteroidia_Bacteroidales_Prevotellaceae_nan)[T.1.0]	0.528598	1.97805	0.0481528	1212	0.529681	metabolite_100002514	hydantoin-5-propionate
Bacteria_Bacteroidetes_Bacteroidia_Bacteroidales_Rikenellaceae_Alistipes	C(abx_year)[T.1]:C(Bacteria_Bacteroidetes_Bacteroidia_Bacteroidales_Rikenellaceae_Alistipes)[T.1.0]	-0.224378	-1.00708	0.314102	1212	0.859003	metabolite_100002514	hydantoin-5-propionate
Bacteria_Bacteroidetes_Bacteroidia_Bacteroidales_Rikenellaceae_Rikenellaceae_RC9_gut_group	C(abx_year)[T.1]:C(Bacteria_Bacteroidetes_Bacteroidia_Bacteroidales_Rikenellaceae_Rikenellaceae_RC9_gut_group)[T.1.0]	0.619978	2.54762	0.0109702	1212	0.529681	metabolite_100002514	hydantoin-5-propionate
Bacteria_Bacteroidetes_Bacteroidia_Bacteroidales_Tannerellaceae_Parabacteroides	C(abx_year)[T.1]:C(Bacteria_Bacteroidetes_Bacteroidia_Bacteroidales_Tannerellaceae_Parabacteroides)[T.1.0]	-0.132644	-0.78145	0.434693	1212	0.886974	metabolite_100002514	hydantoin-5-propionate
Bacteria_Bacteroidetes_Bacteroidia_Bacteroidales_nan_nan	C(abx_year)[T.1]:C(Bacteria_Bacteroidetes_Bacteroidia_Bacteroidales_nan_nan)[T.1.0]	0.305549	1.60976	0.107714	1212	0.651457	metabolite_100002514	hydantoin-5-propionate
Bacteria_Bacteroidetes_Bacteroidia_Flavobacteriales_nan_nan	C(abx_year)[T.1]:C(Bacteria_Bacteroidetes_Bacteroidia_Flavobacteriales_nan_nan)[T.1.0]	-0.0740829	-0.376673	0.706483	1212	0.953711	metabolite_100002514	hydantoin-5-propionate
Bacteria_Cyanobacteria_Melainabacteria_Gastranaerophilales_nan_nan	C(abx_year)[T.1]:C(Bacteria_Cyanobacteria_Melainabacteria_Gastranaerophilales_nan_nan)[T.1.0]	-0.198691	-1.64984	0.0992375	1212	0.651457	metabolite_100002514	hydantoin-5-propionate
Bacteria_Cyanobacteria_Oxyphotobacteria_Chloroplast_nan_nan	C(abx_year)[T.1]:C(Bacteria_Cyanobacteria_Oxyphotobacteria_Chloroplast_nan_nan)[T.1.0]	-0.188646	-1.47427	0.140673	1212	0.651457	metabolite_100002514	hydantoin-5-propionate
Bacteria_Epsilonbacteraeota_Campylobacteria_Campylobacterales_Campylobacteraceae_Campylobacter	C(abx_year)[T.1]:C(Bacteria_Epsilonbacteraeota_Campylobacteria_Campylobacterales_Campylobacteraceae_Campylobacter)[T.1.0]	0.46897	2.09313	0.0365479	1212	0.529681	metabolite_100002514	hydantoin-5-propionate
Bacteria_Firmicutes_Bacilli_Bacillales_Family_XI_Gemella	C(abx_year)[T.1]:C(Bacteria_Firmicutes_Bacilli_Bacillales_Family_XI_Gemella)[T.1.0]	0.0905471	0.699007	0.484684	1212	0.920899	metabolite_100002514	hydantoin-5-propionate
Bacteria_Firmicutes_Bacilli_Lactobacillales_Carnobacteriaceae_Granulicatella	C(abx_year)[T.1]:C(Bacteria_Firmicutes_Bacilli_Lactobacillales_Carnobacteriaceae_Granulicatella)[T.1.0]	0.0358987	0.322845	0.746869	1212	0.953711	metabolite_100002514	hydantoin-5-propionate
Bacteria_Firmicutes_Bacilli_Lactobacillales_Enterococcaceae_Enterococcus	C(abx_year)[T.1]:C(Bacteria_Firmicutes_Bacilli_Lactobacillales_Enterococcaceae_Enterococcus)[T.1.0]	0.208058	1.20795	0.227306	1212	0.760539	metabolite_100002514	hydantoin-5-propionate
Bacteria_Firmicutes_Bacilli_Lactobacillales_Lactobacillaceae_Lactobacillus	C(abx_year)[T.1]:C(Bacteria_Firmicutes_Bacilli_Lactobacillales_Lactobacillaceae_Lactobacillus)[T.1.0]	0.236784	2.17728	0.0296548	1212	0.529681	metabolite_100002514	hydantoin-5-propionate
Bacteria_Firmicutes_Bacilli_Lactobacillales_Lactobacillaceae_Pediococcus	C(abx_year)[T.1]:C(Bacteria_Firmicutes_Bacilli_Lactobacillales_Lactobacillaceae_Pediococcus)[T.1.0]	0.375932	1.27436	0.202783	1212	0.746908	metabolite_100002514	hydantoin-5-propionate
Bacteria_Firmicutes_Bacilli_Lactobacillales_Leuconostocaceae_Leuconostoc	C(abx_year)[T.1]:C(Bacteria_Firmicutes_Bacilli_Lactobacillales_Leuconostocaceae_Leuconostoc)[T.1.0]	0.270334	1.77	0.0769811	1212	0.584431	metabolite_100002514	hydantoin-5-propionate
Bacteria_Firmicutes_Bacilli_Lactobacillales_Leuconostocaceae_Weissella	C(abx_year)[T.1]:C(Bacteria_Firmicutes_Bacilli_Lactobacillales_Leuconostocaceae_Weissella)[T.1.0]	0.266004	1.16992	0.242268	1212	0.791157	metabolite_100002514	hydantoin-5-propionate
Bacteria_Firmicutes_Bacilli_Lactobacillales_Streptococcaceae_Lactococcus	C(abx_year)[T.1]:C(Bacteria_Firmicutes_Bacilli_Lactobacillales_Streptococcaceae_Lactococcus)[T.1.0]	-0.0410348	-0.375199	0.707579	1212	0.953711	metabolite_100002514	hydantoin-5-propionate
Bacteria_Firmicutes_Clostridia_Clostridiales_Christensenellaceae_Catabacter	C(abx_year)[T.1]:C(Bacteria_Firmicutes_Clostridia_Clostridiales_Christensenellaceae_Catabacter)[T.1.0]	-0.0493643	-0.322159	0.747389	1212	0.953711	metabolite_100002514	hydantoin-5-propionate
Bacteria_Firmicutes_Clostridia_Clostridiales_Christensenellaceae_Christensenella	C(abx_year)[T.1]:C(Bacteria_Firmicutes_Clostridia_Clostridiales_Christensenellaceae_Christensenella)[T.1.0]	0.169467	0.782044	0.434344	1212	0.886974	metabolite_100002514	hydantoin-5-propionate
Bacteria_Firmicutes_Clostridia_Clostridiales_Christensenellaceae_Christensenellaceae_R7_group	C(abx_year)[T.1]:C(Bacteria_Firmicutes_Clostridia_Clostridiales_Christensenellaceae_Christensenellaceae_R7_group)[T.1.0]	-0.037837	-0.271476	0.786071	1212	0.961426	metabolite_100002514	hydantoin-5-propionate
Bacteria_Firmicutes_Clostridia_Clostridiales_Christensenellaceae_nan	C(abx_year)[T.1]:C(Bacteria_Firmicutes_Clostridia_Clostridiales_Christensenellaceae_nan)[T.1.0]	-0.0170216	-0.133382	0.893914	1212	0.992397	metabolite_100002514	hydantoin-5-propionate
Bacteria_Firmicutes_Clostridia_Clostridiales_Clostridiaceae_1_Clostridium_sensu_stricto_1	C(abx_year)[T.1]:C(Bacteria_Firmicutes_Clostridia_Clostridiales_Clostridiaceae_1_Clostridium_sensu_stricto_1)[T.1.0]	0.170968	1.43067	0.152786	1212	0.651457	metabolite_100002514	hydantoin-5-propionate
Bacteria_Firmicutes_Clostridia_Clostridiales_Clostridiales_vadinBB60_group_nan	C(abx_year)[T.1]:C(Bacteria_Firmicutes_Clostridia_Clostridiales_Clostridiales_vadinBB60_group_nan)[T.1.0]	-0.0525199	-0.438393	0.66118	1212	0.953711	metabolite_100002514	hydantoin-5-propionate
Bacteria_Firmicutes_Clostridia_Clostridiales_Defluviitaleaceae_Defluviitaleaceae_UCG011	C(abx_year)[T.1]:C(Bacteria_Firmicutes_Clostridia_Clostridiales_Defluviitaleaceae_Defluviitaleaceae_UCG011)[T.1.0]	0.0559693	0.507347	0.612005	1212	0.953711	metabolite_100002514	hydantoin-5-propionate
Bacteria_Firmicutes_Clostridia_Clostridiales_Eubacteriaceae_Anaerofustis	C(abx_year)[T.1]:C(Bacteria_Firmicutes_Clostridia_Clostridiales_Eubacteriaceae_Anaerofustis)[T.1.0]	0.0165913	0.142289	0.886875	1212	0.992397	metabolite_100002514	hydantoin-5-propionate
Bacteria_Firmicutes_Clostridia_Clostridiales_Eubacteriaceae_Eubacterium	C(abx_year)[T.1]:C(Bacteria_Firmicutes_Clostridia_Clostridiales_Eubacteriaceae_Eubacterium)[T.1.0]	0.047668	0.296867	0.76662	1212	0.953711	metabolite_100002514	hydantoin-5-propionate
Bacteria_Firmicutes_Clostridia_Clostridiales_Family_XIII_Family_XIII_AD3011_group	C(abx_year)[T.1]:C(Bacteria_Firmicutes_Clostridia_Clostridiales_Family_XIII_Family_XIII_AD3011_group)[T.1.0]	-0.0733788	-0.454517	0.649539	1212	0.953711	metabolite_100002514	hydantoin-5-propionate
Bacteria_Firmicutes_Clostridia_Clostridiales_Family_XIII_Family_XIII_UCG001	C(abx_year)[T.1]:C(Bacteria_Firmicutes_Clostridia_Clostridiales_Family_XIII_Family_XIII_UCG001)[T.1.0]	-0.0429449	-0.334968	0.737708	1212	0.953711	metabolite_100002514	hydantoin-5-propionate
Bacteria_Firmicutes_Clostridia_Clostridiales_Family_XIII_Mogibacterium	C(abx_year)[T.1]:C(Bacteria_Firmicutes_Clostridia_Clostridiales_Family_XIII_Mogibacterium)[T.1.0]	0.413074	1.84227	0.0656824	1212	0.568609	metabolite_100002514	hydantoin-5-propionate
Bacteria_Firmicutes_Clostridia_Clostridiales_Family_XIII_nan	C(abx_year)[T.1]:C(Bacteria_Firmicutes_Clostridia_Clostridiales_Family_XIII_nan)[T.1.0]	-0.153888	-1.25699	0.209003	1212	0.748798	metabolite_100002514	hydantoin-5-propionate
Bacteria_Firmicutes_Clostridia_Clostridiales_Family_XI_Anaerococcus	C(abx_year)[T.1]:C(Bacteria_Firmicutes_Clostridia_Clostridiales_Family_XI_Anaerococcus)[T.1.0]	0.0118895	0.059081	0.952897	1212	0.992397	metabolite_100002514	hydantoin-5-propionate
Bacteria_Firmicutes_Clostridia_Clostridiales_Family_XI_Ezakiella	C(abx_year)[T.1]:C(Bacteria_Firmicutes_Clostridia_Clostridiales_Family_XI_Ezakiella)[T.1.0]	0.473292	2.24745	0.0247931	1212	0.529681	metabolite_100002514	hydantoin-5-propionate
Bacteria_Firmicutes_Clostridia_Clostridiales_Family_XI_Finegoldia	C(abx_year)[T.1]:C(Bacteria_Firmicutes_Clostridia_Clostridiales_Family_XI_Finegoldia)[T.1.0]	0.343724	1.82656	0.0680155	1212	0.568609	metabolite_100002514	hydantoin-5-propionate
Bacteria_Firmicutes_Clostridia_Clostridiales_Family_XI_Parvimonas	C(abx_year)[T.1]:C(Bacteria_Firmicutes_Clostridia_Clostridiales_Family_XI_Parvimonas)[T.1.0]	0.0775672	0.270762	0.786621	1212	0.961426	metabolite_100002514	hydantoin-5-propionate
Bacteria_Firmicutes_Clostridia_Clostridiales_Family_XI_Peptoniphilus	C(abx_year)[T.1]:C(Bacteria_Firmicutes_Clostridia_Clostridiales_Family_XI_Peptoniphilus)[T.1.0]	0.422569	1.93062	0.0537656	1212	0.559281	metabolite_100002514	hydantoin-5-propionate
Bacteria_Firmicutes_Clostridia_Clostridiales_Lachnospiraceae_284	C(abx_year)[T.1]:C(Bacteria_Firmicutes_Clostridia_Clostridiales_Lachnospiraceae_284)[T.1.0]	0.303873	1.34814	0.17787	1212	0.700301	metabolite_100002514	hydantoin-5-propionate
Bacteria_Firmicutes_Clostridia_Clostridiales_Lachnospiraceae_Agathobacter	C(abx_year)[T.1]:C(Bacteria_Firmicutes_Clostridia_Clostridiales_Lachnospiraceae_Agathobacter)[T.1.0]	-0.2727	-0.987943	0.32338	1212	0.859003	metabolite_100002514	hydantoin-5-propionate
Bacteria_Firmicutes_Clostridia_Clostridiales_Lachnospiraceae_Anaerosporobacter	C(abx_year)[T.1]:C(Bacteria_Firmicutes_Clostridia_Clostridiales_Lachnospiraceae_Anaerosporobacter)[T.1.0]	-0.259283	-1.68345	0.0925497	1212	0.644763	metabolite_100002514	hydantoin-5-propionate
Bacteria_Firmicutes_Clostridia_Clostridiales_Lachnospiraceae_Butyrivibrio	C(abx_year)[T.1]:C(Bacteria_Firmicutes_Clostridia_Clostridiales_Lachnospiraceae_Butyrivibrio)[T.1.0]	-0.138751	-0.643238	0.520193	1212	0.937244	metabolite_100002514	hydantoin-5-propionate
Bacteria_Firmicutes_Clostridia_Clostridiales_Lachnospiraceae_CAG56	C(abx_year)[T.1]:C(Bacteria_Firmicutes_Clostridia_Clostridiales_Lachnospiraceae_CAG56)[T.1.0]	-0.0788383	-0.711502	0.476912	1212	0.920899	metabolite_100002514	hydantoin-5-propionate
Bacteria_Firmicutes_Clostridia_Clostridiales_Lachnospiraceae_Coprococcus_1	C(abx_year)[T.1]:C(Bacteria_Firmicutes_Clostridia_Clostridiales_Lachnospiraceae_Coprococcus_1)[T.1.0]	-0.103471	-0.859912	0.39001	1212	0.886974	metabolite_100002514	hydantoin-5-propionate
Bacteria_Firmicutes_Clostridia_Clostridiales_Lachnospiraceae_Coprococcus_2	C(abx_year)[T.1]:C(Bacteria_Firmicutes_Clostridia_Clostridiales_Lachnospiraceae_Coprococcus_2)[T.1.0]	0.0698999	0.609792	0.542116	1212	0.949009	metabolite_100002514	hydantoin-5-propionate
Bacteria_Firmicutes_Clostridia_Clostridiales_Lachnospiraceae_Coprococcus_3	C(abx_year)[T.1]:C(Bacteria_Firmicutes_Clostridia_Clostridiales_Lachnospiraceae_Coprococcus_3)[T.1.0]	0.00574869	0.0398444	0.968224	1212	0.992397	metabolite_100002514	hydantoin-5-propionate
Bacteria_Firmicutes_Clostridia_Clostridiales_Lachnospiraceae_Cuneatibacter	C(abx_year)[T.1]:C(Bacteria_Firmicutes_Clostridia_Clostridiales_Lachnospiraceae_Cuneatibacter)[T.1.0]	0.148182	0.659228	0.509876	1212	0.937244	metabolite_100002514	hydantoin-5-propionate
Bacteria_Firmicutes_Clostridia_Clostridiales_Lachnospiraceae_Dorea	C(abx_year)[T.1]:C(Bacteria_Firmicutes_Clostridia_Clostridiales_Lachnospiraceae_Dorea)[T.1.0]	-0.772948	-3.4103	0.00067055	1212	0.0700728	metabolite_100002514	hydantoin-5-propionate
Bacteria_Firmicutes_Clostridia_Clostridiales_Lachnospiraceae_Eisenbergiella	C(abx_year)[T.1]:C(Bacteria_Firmicutes_Clostridia_Clostridiales_Lachnospiraceae_Eisenbergiella)[T.1.0]	0.073851	0.67203	0.501694	1212	0.937244	metabolite_100002514	hydantoin-5-propionate
Bacteria_Firmicutes_Clostridia_Clostridiales_Lachnospiraceae_FD2005	C(abx_year)[T.1]:C(Bacteria_Firmicutes_Clostridia_Clostridiales_Lachnospiraceae_FD2005)[T.1.0]	-0.236685	-0.818539	0.413212	1212	0.886974	metabolite_100002514	hydantoin-5-propionate
Bacteria_Firmicutes_Clostridia_Clostridiales_Lachnospiraceae_Fusicatenibacter	C(abx_year)[T.1]:C(Bacteria_Firmicutes_Clostridia_Clostridiales_Lachnospiraceae_Fusicatenibacter)[T.1.0]	-0.310332	-1.44044	0.150004	1212	0.651457	metabolite_100002514	hydantoin-5-propionate
Bacteria_Firmicutes_Clostridia_Clostridiales_Lachnospiraceae_GCA900066575	C(abx_year)[T.1]:C(Bacteria_Firmicutes_Clostridia_Clostridiales_Lachnospiraceae_GCA900066575)[T.1.0]	-0.140476	-0.990588	0.322087	1212	0.859003	metabolite_100002514	hydantoin-5-propionate
Bacteria_Firmicutes_Clostridia_Clostridiales_Lachnospiraceae_GCA900066755	C(abx_year)[T.1]:C(Bacteria_Firmicutes_Clostridia_Clostridiales_Lachnospiraceae_GCA900066755)[T.1.0]	0.205933	1.38865	0.165198	1212	0.663969	metabolite_100002514	hydantoin-5-propionate
Bacteria_Firmicutes_Clostridia_Clostridiales_Lachnospiraceae_Howardella	C(abx_year)[T.1]:C(Bacteria_Firmicutes_Clostridia_Clostridiales_Lachnospiraceae_Howardella)[T.1.0]	0.11875	0.814705	0.415403	1212	0.886974	metabolite_100002514	hydantoin-5-propionate
Bacteria_Firmicutes_Clostridia_Clostridiales_Lachnospiraceae_Hungatella	C(abx_year)[T.1]:C(Bacteria_Firmicutes_Clostridia_Clostridiales_Lachnospiraceae_Hungatella)[T.1.0]	0.0544535	0.490779	0.623673	1212	0.953711	metabolite_100002514	hydantoin-5-propionate
Bacteria_Firmicutes_Clostridia_Clostridiales_Lachnospiraceae_Lachnospira	C(abx_year)[T.1]:C(Bacteria_Firmicutes_Clostridia_Clostridiales_Lachnospiraceae_Lachnospira)[T.1.0]	0.0217462	0.0792455	0.936851	1212	0.992397	metabolite_100002514	hydantoin-5-propionate
Bacteria_Firmicutes_Clostridia_Clostridiales_Lachnospiraceae_Lachnospiraceae_AC2044_group	C(abx_year)[T.1]:C(Bacteria_Firmicutes_Clostridia_Clostridiales_Lachnospiraceae_Lachnospiraceae_AC2044_group)[T.1.0]	0.181426	1.0821	0.279425	1212	0.834283	metabolite_100002514	hydantoin-5-propionate
Bacteria_Firmicutes_Clostridia_Clostridiales_Lachnospiraceae_Lachnospiraceae_FCS020_group	C(abx_year)[T.1]:C(Bacteria_Firmicutes_Clostridia_Clostridiales_Lachnospiraceae_Lachnospiraceae_FCS020_group)[T.1.0]	-0.0600629	-0.463772	0.642895	1212	0.953711	metabolite_100002514	hydantoin-5-propionate
Bacteria_Firmicutes_Clostridia_Clostridiales_Lachnospiraceae_Lachnospiraceae_NC2004_group	C(abx_year)[T.1]:C(Bacteria_Firmicutes_Clostridia_Clostridiales_Lachnospiraceae_Lachnospiraceae_NC2004_group)[T.1.0]	-0.229345	-0.798006	0.425025	1212	0.886974	metabolite_100002514	hydantoin-5-propionate
Bacteria_Firmicutes_Clostridia_Clostridiales_Lachnospiraceae_Lachnospiraceae_ND3007_group	C(abx_year)[T.1]:C(Bacteria_Firmicutes_Clostridia_Clostridiales_Lachnospiraceae_Lachnospiraceae_ND3007_group)[T.1.0]	-0.17521	-1.27177	0.203702	1212	0.746908	metabolite_100002514	hydantoin-5-propionate
Bacteria_Firmicutes_Clostridia_Clostridiales_Lachnospiraceae_Lachnospiraceae_NK4A136_group	C(abx_year)[T.1]:C(Bacteria_Firmicutes_Clostridia_Clostridiales_Lachnospiraceae_Lachnospiraceae_NK4A136_group)[T.1.0]	0.00230707	0.00953075	0.992397	1212	0.992397	metabolite_100002514	hydantoin-5-propionate
Bacteria_Firmicutes_Clostridia_Clostridiales_Lachnospiraceae_Lachnospiraceae_NK4B4_group	C(abx_year)[T.1]:C(Bacteria_Firmicutes_Clostridia_Clostridiales_Lachnospiraceae_Lachnospiraceae_NK4B4_group)[T.1.0]	-0.085295	-0.61669	0.537557	1212	0.949009	metabolite_100002514	hydantoin-5-propionate
Bacteria_Firmicutes_Clostridia_Clostridiales_Lachnospiraceae_Lachnospiraceae_UCG001	C(abx_year)[T.1]:C(Bacteria_Firmicutes_Clostridia_Clostridiales_Lachnospiraceae_Lachnospiraceae_UCG001)[T.1.0]	0.0621851	0.476445	0.633844	1212	0.953711	metabolite_100002514	hydantoin-5-propionate
Bacteria_Firmicutes_Clostridia_Clostridiales_Lachnospiraceae_Lachnospiraceae_UCG003	C(abx_year)[T.1]:C(Bacteria_Firmicutes_Clostridia_Clostridiales_Lachnospiraceae_Lachnospiraceae_UCG003)[T.1.0]	0.27579	1.50246	0.133241	1212	0.651457	metabolite_100002514	hydantoin-5-propionate
Bacteria_Firmicutes_Clostridia_Clostridiales_Lachnospiraceae_Lachnospiraceae_UCG004	C(abx_year)[T.1]:C(Bacteria_Firmicutes_Clostridia_Clostridiales_Lachnospiraceae_Lachnospiraceae_UCG004)[T.1.0]	-0.214312	-1.46634	0.142819	1212	0.651457	metabolite_100002514	hydantoin-5-propionate
Bacteria_Firmicutes_Clostridia_Clostridiales_Lachnospiraceae_Lachnospiraceae_UCG008	C(abx_year)[T.1]:C(Bacteria_Firmicutes_Clostridia_Clostridiales_Lachnospiraceae_Lachnospiraceae_UCG008)[T.1.0]	0.117976	0.987571	0.323563	1212	0.859003	metabolite_100002514	hydantoin-5-propionate
Bacteria_Firmicutes_Clostridia_Clostridiales_Lachnospiraceae_Lachnospiraceae_UCG010	C(abx_year)[T.1]:C(Bacteria_Firmicutes_Clostridia_Clostridiales_Lachnospiraceae_Lachnospiraceae_UCG010)[T.1.0]	0.0441578	0.244903	0.806573	1212	0.974415	metabolite_100002514	hydantoin-5-propionate
Bacteria_Firmicutes_Clostridia_Clostridiales_Lachnospiraceae_Lactonifactor	C(abx_year)[T.1]:C(Bacteria_Firmicutes_Clostridia_Clostridiales_Lachnospiraceae_Lactonifactor)[T.1.0]	-0.0392602	-0.297927	0.765811	1212	0.953711	metabolite_100002514	hydantoin-5-propionate
Bacteria_Firmicutes_Clostridia_Clostridiales_Lachnospiraceae_Marvinbryantia	C(abx_year)[T.1]:C(Bacteria_Firmicutes_Clostridia_Clostridiales_Lachnospiraceae_Marvinbryantia)[T.1.0]	-0.0855488	-0.589561	0.555596	1212	0.952749	metabolite_100002514	hydantoin-5-propionate
Bacteria_Firmicutes_Clostridia_Clostridiales_Lachnospiraceae_Roseburia	C(abx_year)[T.1]:C(Bacteria_Firmicutes_Clostridia_Clostridiales_Lachnospiraceae_Roseburia)[T.1.0]	-0.631692	-2.15039	0.0317244	1212	0.529681	metabolite_100002514	hydantoin-5-propionate
Bacteria_Firmicutes_Clostridia_Clostridiales_Lachnospiraceae_Sellimonas	C(abx_year)[T.1]:C(Bacteria_Firmicutes_Clostridia_Clostridiales_Lachnospiraceae_Sellimonas)[T.1.0]	-0.0343873	-0.312427	0.75477	1212	0.953711	metabolite_100002514	hydantoin-5-propionate
Bacteria_Firmicutes_Clostridia_Clostridiales_Lachnospiraceae_Shuttleworthia	C(abx_year)[T.1]:C(Bacteria_Firmicutes_Clostridia_Clostridiales_Lachnospiraceae_Shuttleworthia)[T.1.0]	-0.0713359	-0.653833	0.513345	1212	0.937244	metabolite_100002514	hydantoin-5-propionate
Bacteria_Firmicutes_Clostridia_Clostridiales_Lachnospiraceae_Tyzzerella	C(abx_year)[T.1]:C(Bacteria_Firmicutes_Clostridia_Clostridiales_Lachnospiraceae_Tyzzerella)[T.1.0]	0.114992	1.05752	0.290486	1212	0.843217	metabolite_100002514	hydantoin-5-propionate
Bacteria_Firmicutes_Clostridia_Clostridiales_Lachnospiraceae_Tyzzerella_3	C(abx_year)[T.1]:C(Bacteria_Firmicutes_Clostridia_Clostridiales_Lachnospiraceae_Tyzzerella_3)[T.1.0]	0.0996845	0.755908	0.449853	1212	0.886974	metabolite_100002514	hydantoin-5-propionate
Bacteria_Firmicutes_Clostridia_Clostridiales_Lachnospiraceae_Tyzzerella_4	C(abx_year)[T.1]:C(Bacteria_Firmicutes_Clostridia_Clostridiales_Lachnospiraceae_Tyzzerella_4)[T.1.0]	0.176009	1.21716	0.223784	1212	0.760539	metabolite_100002514	hydantoin-5-propionate
Bacteria_Firmicutes_Clostridia_Clostridiales_Lachnospiraceae_UC512E3	C(abx_year)[T.1]:C(Bacteria_Firmicutes_Clostridia_Clostridiales_Lachnospiraceae_UC512E3)[T.1.0]	-0.110335	-0.983705	0.325459	1212	0.859003	metabolite_100002514	hydantoin-5-propionate
Bacteria_Firmicutes_Clostridia_Clostridiales_Peptococcaceae_Peptococcus	C(abx_year)[T.1]:C(Bacteria_Firmicutes_Clostridia_Clostridiales_Peptococcaceae_Peptococcus)[T.1.0]	0.0785317	0.66795	0.504294	1212	0.937244	metabolite_100002514	hydantoin-5-propionate
Bacteria_Firmicutes_Clostridia_Clostridiales_Peptococcaceae_nan	C(abx_year)[T.1]:C(Bacteria_Firmicutes_Clostridia_Clostridiales_Peptococcaceae_nan)[T.1.0]	-0.0091754	-0.0840414	0.933038	1212	0.992397	metabolite_100002514	hydantoin-5-propionate
Bacteria_Firmicutes_Clostridia_Clostridiales_Peptostreptococcaceae_Intestinibacter	C(abx_year)[T.1]:C(Bacteria_Firmicutes_Clostridia_Clostridiales_Peptostreptococcaceae_Intestinibacter)[T.1.0]	0.132102	1.09426	0.274063	1212	0.834283	metabolite_100002514	hydantoin-5-propionate
Bacteria_Firmicutes_Clostridia_Clostridiales_Peptostreptococcaceae_Peptostreptococcus	C(abx_year)[T.1]:C(Bacteria_Firmicutes_Clostridia_Clostridiales_Peptostreptococcaceae_Peptostreptococcus)[T.1.0]	0.0637107	0.275652	0.782863	1212	0.961426	metabolite_100002514	hydantoin-5-propionate
Bacteria_Firmicutes_Clostridia_Clostridiales_Peptostreptococcaceae_Romboutsia	C(abx_year)[T.1]:C(Bacteria_Firmicutes_Clostridia_Clostridiales_Peptostreptococcaceae_Romboutsia)[T.1.0]	-0.0427261	-0.307307	0.758663	1212	0.953711	metabolite_100002514	hydantoin-5-propionate
Bacteria_Firmicutes_Clostridia_Clostridiales_Peptostreptococcaceae_Terrisporobacter	C(abx_year)[T.1]:C(Bacteria_Firmicutes_Clostridia_Clostridiales_Peptostreptococcaceae_Terrisporobacter)[T.1.0]	0.0520021	0.424187	0.671506	1212	0.953711	metabolite_100002514	hydantoin-5-propionate
Bacteria_Firmicutes_Clostridia_Clostridiales_Ruminococcaceae_Acetanaerobacterium	C(abx_year)[T.1]:C(Bacteria_Firmicutes_Clostridia_Clostridiales_Ruminococcaceae_Acetanaerobacterium)[T.1.0]	0.0938717	0.646688	0.517958	1212	0.937244	metabolite_100002514	hydantoin-5-propionate
Bacteria_Firmicutes_Clostridia_Clostridiales_Ruminococcaceae_Anaerofilum	C(abx_year)[T.1]:C(Bacteria_Firmicutes_Clostridia_Clostridiales_Ruminococcaceae_Anaerofilum)[T.1.0]	0.0422792	0.366987	0.713694	1212	0.953711	metabolite_100002514	hydantoin-5-propionate
Bacteria_Firmicutes_Clostridia_Clostridiales_Ruminococcaceae_Anaerotruncus	C(abx_year)[T.1]:C(Bacteria_Firmicutes_Clostridia_Clostridiales_Ruminococcaceae_Anaerotruncus)[T.1.0]	-0.106445	-0.976923	0.328805	1212	0.859003	metabolite_100002514	hydantoin-5-propionate
Bacteria_Firmicutes_Clostridia_Clostridiales_Ruminococcaceae_Angelakisella	C(abx_year)[T.1]:C(Bacteria_Firmicutes_Clostridia_Clostridiales_Ruminococcaceae_Angelakisella)[T.1.0]	-0.0472144	-0.42772	0.668932	1212	0.953711	metabolite_100002514	hydantoin-5-propionate
Bacteria_Firmicutes_Clostridia_Clostridiales_Ruminococcaceae_CAG352	C(abx_year)[T.1]:C(Bacteria_Firmicutes_Clostridia_Clostridiales_Ruminococcaceae_CAG352)[T.1.0]	-0.0842291	-0.575196	0.565267	1212	0.952749	metabolite_100002514	hydantoin-5-propionate
Bacteria_Firmicutes_Clostridia_Clostridiales_Ruminococcaceae_Candidatus_Soleaferrea	C(abx_year)[T.1]:C(Bacteria_Firmicutes_Clostridia_Clostridiales_Ruminococcaceae_Candidatus_Soleaferrea)[T.1.0]	-0.121453	-1.10592	0.268985	1212	0.834283	metabolite_100002514	hydantoin-5-propionate
Bacteria_Firmicutes_Clostridia_Clostridiales_Ruminococcaceae_Caproiciproducens	C(abx_year)[T.1]:C(Bacteria_Firmicutes_Clostridia_Clostridiales_Ruminococcaceae_Caproiciproducens)[T.1.0]	-0.0577445	-0.52979	0.596356	1212	0.953711	metabolite_100002514	hydantoin-5-propionate
Bacteria_Firmicutes_Clostridia_Clostridiales_Ruminococcaceae_DTU089	C(abx_year)[T.1]:C(Bacteria_Firmicutes_Clostridia_Clostridiales_Ruminococcaceae_DTU089)[T.1.0]	0.035187	0.312343	0.754834	1212	0.953711	metabolite_100002514	hydantoin-5-propionate
Bacteria_Firmicutes_Clostridia_Clostridiales_Ruminococcaceae_Faecalibacterium	C(abx_year)[T.1]:C(Bacteria_Firmicutes_Clostridia_Clostridiales_Ruminococcaceae_Faecalibacterium)[T.1.0]	-0.129276	-0.412577	0.679991	1212	0.953711	metabolite_100002514	hydantoin-5-propionate
Bacteria_Firmicutes_Clostridia_Clostridiales_Ruminococcaceae_Flavonifractor	C(abx_year)[T.1]:C(Bacteria_Firmicutes_Clostridia_Clostridiales_Ruminococcaceae_Flavonifractor)[T.1.0]	-0.0926504	-0.440798	0.659439	1212	0.953711	metabolite_100002514	hydantoin-5-propionate
Bacteria_Firmicutes_Clostridia_Clostridiales_Ruminococcaceae_Fournierella	C(abx_year)[T.1]:C(Bacteria_Firmicutes_Clostridia_Clostridiales_Ruminococcaceae_Fournierella)[T.1.0]	0.261705	2.28496	0.0224897	1212	0.529681	metabolite_100002514	hydantoin-5-propionate
Bacteria_Firmicutes_Clostridia_Clostridiales_Ruminococcaceae_GCA900066225	C(abx_year)[T.1]:C(Bacteria_Firmicutes_Clostridia_Clostridiales_Ruminococcaceae_GCA900066225)[T.1.0]	-0.0011519	-0.0105305	0.9916	1212	0.992397	metabolite_100002514	hydantoin-5-propionate
Bacteria_Firmicutes_Clostridia_Clostridiales_Ruminococcaceae_Harryflintia	C(abx_year)[T.1]:C(Bacteria_Firmicutes_Clostridia_Clostridiales_Ruminococcaceae_Harryflintia)[T.1.0]	-0.161368	-0.938134	0.348365	1212	0.886974	metabolite_100002514	hydantoin-5-propionate
Bacteria_Firmicutes_Clostridia_Clostridiales_Ruminococcaceae_Hydrogenoanaerobacterium	C(abx_year)[T.1]:C(Bacteria_Firmicutes_Clostridia_Clostridiales_Ruminococcaceae_Hydrogenoanaerobacterium)[T.1.0]	-0.0932758	-0.762436	0.44595	1212	0.886974	metabolite_100002514	hydantoin-5-propionate
Bacteria_Firmicutes_Clostridia_Clostridiales_Ruminococcaceae_Intestinimonas	C(abx_year)[T.1]:C(Bacteria_Firmicutes_Clostridia_Clostridiales_Ruminococcaceae_Intestinimonas)[T.1.0]	0.0642119	0.319352	0.749515	1212	0.953711	metabolite_100002514	hydantoin-5-propionate
Bacteria_Firmicutes_Clostridia_Clostridiales_Ruminococcaceae_Negativibacillus	C(abx_year)[T.1]:C(Bacteria_Firmicutes_Clostridia_Clostridiales_Ruminococcaceae_Negativibacillus)[T.1.0]	-0.171032	-1.43885	0.150456	1212	0.651457	metabolite_100002514	hydantoin-5-propionate
Bacteria_Firmicutes_Clostridia_Clostridiales_Ruminococcaceae_Oscillibacter	C(abx_year)[T.1]:C(Bacteria_Firmicutes_Clostridia_Clostridiales_Ruminococcaceae_Oscillibacter)[T.1.0]	0.248548	0.871638	0.383581	1212	0.886974	metabolite_100002514	hydantoin-5-propionate
Bacteria_Firmicutes_Clostridia_Clostridiales_Ruminococcaceae_Oscillospira	C(abx_year)[T.1]:C(Bacteria_Firmicutes_Clostridia_Clostridiales_Ruminococcaceae_Oscillospira)[T.1.0]	-0.0483673	-0.39912	0.689876	1212	0.953711	metabolite_100002514	hydantoin-5-propionate
Bacteria_Firmicutes_Clostridia_Clostridiales_Ruminococcaceae_Papillibacter	C(abx_year)[T.1]:C(Bacteria_Firmicutes_Clostridia_Clostridiales_Ruminococcaceae_Papillibacter)[T.1.0]	0.00261407	0.0165404	0.986806	1212	0.992397	metabolite_100002514	hydantoin-5-propionate
Bacteria_Firmicutes_Clostridia_Clostridiales_Ruminococcaceae_Phocea	C(abx_year)[T.1]:C(Bacteria_Firmicutes_Clostridia_Clostridiales_Ruminococcaceae_Phocea)[T.1.0]	-0.218315	-1.99086	0.0467236	1212	0.529681	metabolite_100002514	hydantoin-5-propionate
Bacteria_Firmicutes_Clostridia_Clostridiales_Ruminococcaceae_Pseudoflavonifractor	C(abx_year)[T.1]:C(Bacteria_Firmicutes_Clostridia_Clostridiales_Ruminococcaceae_Pseudoflavonifractor)[T.1.0]	-0.0510133	-0.381722	0.702735	1212	0.953711	metabolite_100002514	hydantoin-5-propionate
Bacteria_Firmicutes_Clostridia_Clostridiales_Ruminococcaceae_Pygmaiobacter	C(abx_year)[T.1]:C(Bacteria_Firmicutes_Clostridia_Clostridiales_Ruminococcaceae_Pygmaiobacter)[T.1.0]	-0.162791	-1.40386	0.160621	1212	0.658231	metabolite_100002514	hydantoin-5-propionate
Bacteria_Firmicutes_Clostridia_Clostridiales_Ruminococcaceae_Ruminiclostridium	C(abx_year)[T.1]:C(Bacteria_Firmicutes_Clostridia_Clostridiales_Ruminococcaceae_Ruminiclostridium)[T.1.0]	-0.0290904	-0.208743	0.834684	1212	0.982798	metabolite_100002514	hydantoin-5-propionate
Bacteria_Firmicutes_Clostridia_Clostridiales_Ruminococcaceae_Ruminiclostridium_1	C(abx_year)[T.1]:C(Bacteria_Firmicutes_Clostridia_Clostridiales_Ruminococcaceae_Ruminiclostridium_1)[T.1.0]	-0.0049333	-0.0353119	0.971837	1212	0.992397	metabolite_100002514	hydantoin-5-propionate
Bacteria_Firmicutes_Clostridia_Clostridiales_Ruminococcaceae_Ruminiclostridium_6	C(abx_year)[T.1]:C(Bacteria_Firmicutes_Clostridia_Clostridiales_Ruminococcaceae_Ruminiclostridium_6)[T.1.0]	0.0388743	0.350237	0.726222	1212	0.953711	metabolite_100002514	hydantoin-5-propionate
Bacteria_Firmicutes_Clostridia_Clostridiales_Ruminococcaceae_Ruminiclostridium_9	C(abx_year)[T.1]:C(Bacteria_Firmicutes_Clostridia_Clostridiales_Ruminococcaceae_Ruminiclostridium_9)[T.1.0]	-0.0544564	-0.175376	0.860814	1212	0.986675	metabolite_100002514	hydantoin-5-propionate
Bacteria_Firmicutes_Clostridia_Clostridiales_Ruminococcaceae_Ruminococcaceae_NK4A214_group	C(abx_year)[T.1]:C(Bacteria_Firmicutes_Clostridia_Clostridiales_Ruminococcaceae_Ruminococcaceae_NK4A214_group)[T.1.0]	-0.176686	-1.42006	0.155851	1212	0.651457	metabolite_100002514	hydantoin-5-propionate
Bacteria_Firmicutes_Clostridia_Clostridiales_Ruminococcaceae_Ruminococcaceae_UCG002	C(abx_year)[T.1]:C(Bacteria_Firmicutes_Clostridia_Clostridiales_Ruminococcaceae_Ruminococcaceae_UCG002)[T.1.0]	-0.076695	-0.527453	0.597977	1212	0.953711	metabolite_100002514	hydantoin-5-propionate
Bacteria_Firmicutes_Clostridia_Clostridiales_Ruminococcaceae_Ruminococcaceae_UCG003	C(abx_year)[T.1]:C(Bacteria_Firmicutes_Clostridia_Clostridiales_Ruminococcaceae_Ruminococcaceae_UCG003)[T.1.0]	-0.01219	-0.100875	0.919666	1212	0.992397	metabolite_100002514	hydantoin-5-propionate
Bacteria_Firmicutes_Clostridia_Clostridiales_Ruminococcaceae_Ruminococcaceae_UCG004	C(abx_year)[T.1]:C(Bacteria_Firmicutes_Clostridia_Clostridiales_Ruminococcaceae_Ruminococcaceae_UCG004)[T.1.0]	-0.262634	-2.19836	0.0281146	1212	0.529681	metabolite_100002514	hydantoin-5-propionate
Bacteria_Firmicutes_Clostridia_Clostridiales_Ruminococcaceae_Ruminococcaceae_UCG005	C(abx_year)[T.1]:C(Bacteria_Firmicutes_Clostridia_Clostridiales_Ruminococcaceae_Ruminococcaceae_UCG005)[T.1.0]	-0.0325865	-0.205746	0.837024	1212	0.982798	metabolite_100002514	hydantoin-5-propionate
Bacteria_Firmicutes_Clostridia_Clostridiales_Ruminococcaceae_Ruminococcaceae_UCG007	C(abx_year)[T.1]:C(Bacteria_Firmicutes_Clostridia_Clostridiales_Ruminococcaceae_Ruminococcaceae_UCG007)[T.1.0]	0.0293263	0.213273	0.831151	1212	0.982798	metabolite_100002514	hydantoin-5-propionate
Bacteria_Firmicutes_Clostridia_Clostridiales_Ruminococcaceae_Ruminococcaceae_UCG008	C(abx_year)[T.1]:C(Bacteria_Firmicutes_Clostridia_Clostridiales_Ruminococcaceae_Ruminococcaceae_UCG008)[T.1.0]	0.0533166	0.387307	0.698598	1212	0.953711	metabolite_100002514	hydantoin-5-propionate
Bacteria_Firmicutes_Clostridia_Clostridiales_Ruminococcaceae_Ruminococcaceae_UCG009	C(abx_year)[T.1]:C(Bacteria_Firmicutes_Clostridia_Clostridiales_Ruminococcaceae_Ruminococcaceae_UCG009)[T.1.0]	-0.0165613	-0.146924	0.883217	1212	0.992397	metabolite_100002514	hydantoin-5-propionate
Bacteria_Firmicutes_Clostridia_Clostridiales_Ruminococcaceae_Ruminococcaceae_UCG010	C(abx_year)[T.1]:C(Bacteria_Firmicutes_Clostridia_Clostridiales_Ruminococcaceae_Ruminococcaceae_UCG010)[T.1.0]	-0.0029776	-0.0268143	0.978612	1212	0.992397	metabolite_100002514	hydantoin-5-propionate
Bacteria_Firmicutes_Clostridia_Clostridiales_Ruminococcaceae_Ruminococcaceae_UCG011	C(abx_year)[T.1]:C(Bacteria_Firmicutes_Clostridia_Clostridiales_Ruminococcaceae_Ruminococcaceae_UCG011)[T.1.0]	-0.295984	-1.90365	0.0571953	1212	0.559281	metabolite_100002514	hydantoin-5-propionate
Bacteria_Firmicutes_Clostridia_Clostridiales_Ruminococcaceae_Ruminococcaceae_UCG013	C(abx_year)[T.1]:C(Bacteria_Firmicutes_Clostridia_Clostridiales_Ruminococcaceae_Ruminococcaceae_UCG013)[T.1.0]	-0.446285	-1.54041	0.123724	1212	0.651457	metabolite_100002514	hydantoin-5-propionate
Bacteria_Firmicutes_Clostridia_Clostridiales_Ruminococcaceae_Ruminococcaceae_UCG014	C(abx_year)[T.1]:C(Bacteria_Firmicutes_Clostridia_Clostridiales_Ruminococcaceae_Ruminococcaceae_UCG014)[T.1.0]	0.0663499	0.584908	0.55872	1212	0.952749	metabolite_100002514	hydantoin-5-propionate
Bacteria_Firmicutes_Clostridia_Clostridiales_Ruminococcaceae_Ruminococcaceae_V9D2013_group	C(abx_year)[T.1]:C(Bacteria_Firmicutes_Clostridia_Clostridiales_Ruminococcaceae_Ruminococcaceae_V9D2013_group)[T.1.0]	-0.0934024	-0.328263	0.742771	1212	0.953711	metabolite_100002514	hydantoin-5-propionate
Bacteria_Firmicutes_Clostridia_Clostridiales_Ruminococcaceae_Ruminococcus_1	C(abx_year)[T.1]:C(Bacteria_Firmicutes_Clostridia_Clostridiales_Ruminococcaceae_Ruminococcus_1)[T.1.0]	-0.108144	-0.771903	0.440324	1212	0.886974	metabolite_100002514	hydantoin-5-propionate
Bacteria_Firmicutes_Clostridia_Clostridiales_Ruminococcaceae_Ruminococcus_2	C(abx_year)[T.1]:C(Bacteria_Firmicutes_Clostridia_Clostridiales_Ruminococcaceae_Ruminococcus_2)[T.1.0]	-0.129419	-1.1093	0.267522	1212	0.834283	metabolite_100002514	hydantoin-5-propionate
Bacteria_Firmicutes_Clostridia_Clostridiales_Ruminococcaceae_Subdoligranulum	C(abx_year)[T.1]:C(Bacteria_Firmicutes_Clostridia_Clostridiales_Ruminococcaceae_Subdoligranulum)[T.1.0]	-0.260981	-1.44632	0.14835	1212	0.651457	metabolite_100002514	hydantoin-5-propionate
Bacteria_Firmicutes_Clostridia_Clostridiales_Ruminococcaceae_UBA1819	C(abx_year)[T.1]:C(Bacteria_Firmicutes_Clostridia_Clostridiales_Ruminococcaceae_UBA1819)[T.1.0]	-0.10362	-0.60816	0.543197	1212	0.949009	metabolite_100002514	hydantoin-5-propionate
Bacteria_Firmicutes_Clostridia_Clostridiales_nan_nan	C(abx_year)[T.1]:C(Bacteria_Firmicutes_Clostridia_Clostridiales_nan_nan)[T.1.0]	0.0112856	0.103273	0.917763	1212	0.992397	metabolite_100002514	hydantoin-5-propionate
Bacteria_Firmicutes_Clostridia_DTU014_nan_nan	C(abx_year)[T.1]:C(Bacteria_Firmicutes_Clostridia_DTU014_nan_nan)[T.1.0]	-0.259262	-2.01384	0.0442497	1212	0.529681	metabolite_100002514	hydantoin-5-propionate
Bacteria_Firmicutes_Clostridia_nan_nan_nan	C(abx_year)[T.1]:C(Bacteria_Firmicutes_Clostridia_nan_nan_nan)[T.1.0]	0.133945	1.15203	0.249539	1212	0.802365	metabolite_100002514	hydantoin-5-propionate
Bacteria_Firmicutes_Erysipelotrichia_Erysipelotrichales_Erysipelotrichaceae_Asteroleplasma	C(abx_year)[T.1]:C(Bacteria_Firmicutes_Erysipelotrichia_Erysipelotrichales_Erysipelotrichaceae_Asteroleplasma)[T.1.0]	0.234778	0.829438	0.407022	1212	0.886974	metabolite_100002514	hydantoin-5-propionate
Bacteria_Firmicutes_Erysipelotrichia_Erysipelotrichales_Erysipelotrichaceae_Candidatus_Stoquefichus	C(abx_year)[T.1]:C(Bacteria_Firmicutes_Erysipelotrichia_Erysipelotrichales_Erysipelotrichaceae_Candidatus_Stoquefichus)[T.1.0]	-0.158602	-1.2318	0.218267	1212	0.760295	metabolite_100002514	hydantoin-5-propionate
Bacteria_Firmicutes_Erysipelotrichia_Erysipelotrichales_Erysipelotrichaceae_Catenibacterium	C(abx_year)[T.1]:C(Bacteria_Firmicutes_Erysipelotrichia_Erysipelotrichales_Erysipelotrichaceae_Catenibacterium)[T.1.0]	0.00564733	0.0331782	0.973538	1212	0.992397	metabolite_100002514	hydantoin-5-propionate
Bacteria_Firmicutes_Erysipelotrichia_Erysipelotrichales_Erysipelotrichaceae_Coprobacillus	C(abx_year)[T.1]:C(Bacteria_Firmicutes_Erysipelotrichia_Erysipelotrichales_Erysipelotrichaceae_Coprobacillus)[T.1.0]	-0.0494846	-0.304874	0.760515	1212	0.953711	metabolite_100002514	hydantoin-5-propionate
Bacteria_Firmicutes_Erysipelotrichia_Erysipelotrichales_Erysipelotrichaceae_Dielma	C(abx_year)[T.1]:C(Bacteria_Firmicutes_Erysipelotrichia_Erysipelotrichales_Erysipelotrichaceae_Dielma)[T.1.0]	0.147098	1.25044	0.211383	1212	0.748798	metabolite_100002514	hydantoin-5-propionate
Bacteria_Firmicutes_Erysipelotrichia_Erysipelotrichales_Erysipelotrichaceae_Erysipelatoclostridium	C(abx_year)[T.1]:C(Bacteria_Firmicutes_Erysipelotrichia_Erysipelotrichales_Erysipelotrichaceae_Erysipelatoclostridium)[T.1.0]	-0.0780063	-0.487264	0.626161	1212	0.953711	metabolite_100002514	hydantoin-5-propionate
Bacteria_Firmicutes_Erysipelotrichia_Erysipelotrichales_Erysipelotrichaceae_Erysipelotrichaceae_UCG003	C(abx_year)[T.1]:C(Bacteria_Firmicutes_Erysipelotrichia_Erysipelotrichales_Erysipelotrichaceae_Erysipelotrichaceae_UCG003)[T.1.0]	0.164546	1.2029	0.229253	1212	0.760539	metabolite_100002514	hydantoin-5-propionate
Bacteria_Firmicutes_Erysipelotrichia_Erysipelotrichales_Erysipelotrichaceae_Erysipelotrichaceae_UCG004	C(abx_year)[T.1]:C(Bacteria_Firmicutes_Erysipelotrichia_Erysipelotrichales_Erysipelotrichaceae_Erysipelotrichaceae_UCG004)[T.1.0]	0.0151314	0.0757915	0.939598	1212	0.992397	metabolite_100002514	hydantoin-5-propionate
Bacteria_Firmicutes_Erysipelotrichia_Erysipelotrichales_Erysipelotrichaceae_Faecalitalea	C(abx_year)[T.1]:C(Bacteria_Firmicutes_Erysipelotrichia_Erysipelotrichales_Erysipelotrichaceae_Faecalitalea)[T.1.0]	-0.096223	-0.886324	0.375621	1212	0.886974	metabolite_100002514	hydantoin-5-propionate
Bacteria_Firmicutes_Erysipelotrichia_Erysipelotrichales_Erysipelotrichaceae_Holdemanella	C(abx_year)[T.1]:C(Bacteria_Firmicutes_Erysipelotrichia_Erysipelotrichales_Erysipelotrichaceae_Holdemanella)[T.1.0]	0.134665	1.04786	0.294916	1212	0.844349	metabolite_100002514	hydantoin-5-propionate
Bacteria_Firmicutes_Erysipelotrichia_Erysipelotrichales_Erysipelotrichaceae_Holdemania	C(abx_year)[T.1]:C(Bacteria_Firmicutes_Erysipelotrichia_Erysipelotrichales_Erysipelotrichaceae_Holdemania)[T.1.0]	-0.227321	-1.55937	0.119174	1212	0.651457	metabolite_100002514	hydantoin-5-propionate
Bacteria_Firmicutes_Erysipelotrichia_Erysipelotrichales_Erysipelotrichaceae_Merdibacter	C(abx_year)[T.1]:C(Bacteria_Firmicutes_Erysipelotrichia_Erysipelotrichales_Erysipelotrichaceae_Merdibacter)[T.1.0]	0.0921348	0.768584	0.442292	1212	0.886974	metabolite_100002514	hydantoin-5-propionate
Bacteria_Firmicutes_Erysipelotrichia_Erysipelotrichales_Erysipelotrichaceae_Solobacterium	C(abx_year)[T.1]:C(Bacteria_Firmicutes_Erysipelotrichia_Erysipelotrichales_Erysipelotrichaceae_Solobacterium)[T.1.0]	0.149577	0.938933	0.347955	1212	0.886974	metabolite_100002514	hydantoin-5-propionate
Bacteria_Firmicutes_Erysipelotrichia_Erysipelotrichales_Erysipelotrichaceae_Turicibacter	C(abx_year)[T.1]:C(Bacteria_Firmicutes_Erysipelotrichia_Erysipelotrichales_Erysipelotrichaceae_Turicibacter)[T.1.0]	0.0220977	0.19955	0.841867	1212	0.982962	metabolite_100002514	hydantoin-5-propionate
Bacteria_Firmicutes_Erysipelotrichia_Erysipelotrichales_Erysipelotrichaceae_nan	C(abx_year)[T.1]:C(Bacteria_Firmicutes_Erysipelotrichia_Erysipelotrichales_Erysipelotrichaceae_nan)[T.1.0]	0.2209	1.82772	0.06784	1212	0.568609	metabolite_100002514	hydantoin-5-propionate
Bacteria_Firmicutes_Negativicutes_Selenomonadales_Acidaminococcaceae_Acidaminococcus	C(abx_year)[T.1]:C(Bacteria_Firmicutes_Negativicutes_Selenomonadales_Acidaminococcaceae_Acidaminococcus)[T.1.0]	0.113613	0.76845	0.442371	1212	0.886974	metabolite_100002514	hydantoin-5-propionate
Bacteria_Firmicutes_Negativicutes_Selenomonadales_Acidaminococcaceae_Phascolarctobacterium	C(abx_year)[T.1]:C(Bacteria_Firmicutes_Negativicutes_Selenomonadales_Acidaminococcaceae_Phascolarctobacterium)[T.1.0]	-0.0043788	-0.0378922	0.96978	1212	0.992397	metabolite_100002514	hydantoin-5-propionate
Bacteria_Firmicutes_Negativicutes_Selenomonadales_Veillonellaceae_Allisonella	C(abx_year)[T.1]:C(Bacteria_Firmicutes_Negativicutes_Selenomonadales_Veillonellaceae_Allisonella)[T.1.0]	0.042207	0.253233	0.800132	1212	0.972253	metabolite_100002514	hydantoin-5-propionate
Bacteria_Firmicutes_Negativicutes_Selenomonadales_Veillonellaceae_Dialister	C(abx_year)[T.1]:C(Bacteria_Firmicutes_Negativicutes_Selenomonadales_Veillonellaceae_Dialister)[T.1.0]	0.06571	0.605614	0.544886	1212	0.949009	metabolite_100002514	hydantoin-5-propionate
Bacteria_Firmicutes_Negativicutes_Selenomonadales_Veillonellaceae_Megamonas	C(abx_year)[T.1]:C(Bacteria_Firmicutes_Negativicutes_Selenomonadales_Veillonellaceae_Megamonas)[T.1.0]	-0.185835	-0.778527	0.436413	1212	0.886974	metabolite_100002514	hydantoin-5-propionate
Bacteria_Firmicutes_Negativicutes_Selenomonadales_Veillonellaceae_Megasphaera	C(abx_year)[T.1]:C(Bacteria_Firmicutes_Negativicutes_Selenomonadales_Veillonellaceae_Megasphaera)[T.1.0]	-0.0290194	-0.165407	0.868651	1212	0.986675	metabolite_100002514	hydantoin-5-propionate
Bacteria_Firmicutes_Negativicutes_Selenomonadales_Veillonellaceae_Veillonella	C(abx_year)[T.1]:C(Bacteria_Firmicutes_Negativicutes_Selenomonadales_Veillonellaceae_Veillonella)[T.1.0]	0.156903	1.4451	0.148691	1212	0.651457	metabolite_100002514	hydantoin-5-propionate
Bacteria_Firmicutes_Negativicutes_Selenomonadales_Veillonellaceae_nan	C(abx_year)[T.1]:C(Bacteria_Firmicutes_Negativicutes_Selenomonadales_Veillonellaceae_nan)[T.1.0]	0.169246	0.796181	0.426085	1212	0.886974	metabolite_100002514	hydantoin-5-propionate
Bacteria_Fusobacteria_Fusobacteriia_Fusobacteriales_Fusobacteriaceae_Fusobacterium	C(abx_year)[T.1]:C(Bacteria_Fusobacteria_Fusobacteriia_Fusobacteriales_Fusobacteriaceae_Fusobacterium)[T.1.0]	0.15249	0.834937	0.40392	1212	0.886974	metabolite_100002514	hydantoin-5-propionate
Bacteria_Lentisphaerae_Lentisphaeria_Victivallales_Victivallaceae_Victivallis	C(abx_year)[T.1]:C(Bacteria_Lentisphaerae_Lentisphaeria_Victivallales_Victivallaceae_Victivallis)[T.1.0]	0.0673465	0.493854	0.6215	1212	0.953711	metabolite_100002514	hydantoin-5-propionate
Bacteria_Lentisphaerae_Lentisphaeria_Victivallales_Victivallaceae_nan	C(abx_year)[T.1]:C(Bacteria_Lentisphaerae_Lentisphaeria_Victivallales_Victivallaceae_nan)[T.1.0]	0.158069	0.513244	0.607875	1212	0.953711	metabolite_100002514	hydantoin-5-propionate
Bacteria_Lentisphaerae_Lentisphaeria_Victivallales_vadinBE97_nan	C(abx_year)[T.1]:C(Bacteria_Lentisphaerae_Lentisphaeria_Victivallales_vadinBE97_nan)[T.1.0]	0.026919	0.13478	0.892808	1212	0.992397	metabolite_100002514	hydantoin-5-propionate
Bacteria_Proteobacteria_Alphaproteobacteria_Rhodospirillales_nan_nan	C(abx_year)[T.1]:C(Bacteria_Proteobacteria_Alphaproteobacteria_Rhodospirillales_nan_nan)[T.1.0]	-0.0957135	-0.808995	0.418679	1212	0.886974	metabolite_100002514	hydantoin-5-propionate
Bacteria_Proteobacteria_Alphaproteobacteria_Rickettsiales_Mitochondria_nan	C(abx_year)[T.1]:C(Bacteria_Proteobacteria_Alphaproteobacteria_Rickettsiales_Mitochondria_nan)[T.1.0]	-0.115777	-0.556073	0.578265	1212	0.953711	metabolite_100002514	hydantoin-5-propionate
Bacteria_Proteobacteria_Deltaproteobacteria_Desulfovibrionales_Desulfovibrionaceae_Bilophila	C(abx_year)[T.1]:C(Bacteria_Proteobacteria_Deltaproteobacteria_Desulfovibrionales_Desulfovibrionaceae_Bilophila)[T.1.0]	0.00473156	0.038532	0.96927	1212	0.992397	metabolite_100002514	hydantoin-5-propionate
Bacteria_Proteobacteria_Deltaproteobacteria_Desulfovibrionales_Desulfovibrionaceae_Desulfovibrio	C(abx_year)[T.1]:C(Bacteria_Proteobacteria_Deltaproteobacteria_Desulfovibrionales_Desulfovibrionaceae_Desulfovibrio)[T.1.0]	0.0286077	0.229492	0.818526	1212	0.982798	metabolite_100002514	hydantoin-5-propionate
Bacteria_Proteobacteria_Deltaproteobacteria_Desulfovibrionales_Desulfovibrionaceae_nan	C(abx_year)[T.1]:C(Bacteria_Proteobacteria_Deltaproteobacteria_Desulfovibrionales_Desulfovibrionaceae_nan)[T.1.0]	0.135561	1.0593	0.289678	1212	0.843217	metabolite_100002514	hydantoin-5-propionate
Bacteria_Proteobacteria_Gammaproteobacteria_Betaproteobacteriales_Burkholderiaceae_Oxalobacter	C(abx_year)[T.1]:C(Bacteria_Proteobacteria_Gammaproteobacteria_Betaproteobacteriales_Burkholderiaceae_Oxalobacter)[T.1.0]	0.24883	2.00566	0.0451172	1212	0.529681	metabolite_100002514	hydantoin-5-propionate
Bacteria_Proteobacteria_Gammaproteobacteria_Betaproteobacteriales_Burkholderiaceae_Parasutterella	C(abx_year)[T.1]:C(Bacteria_Proteobacteria_Gammaproteobacteria_Betaproteobacteriales_Burkholderiaceae_Parasutterella)[T.1.0]	-0.106403	-0.891045	0.373084	1212	0.886974	metabolite_100002514	hydantoin-5-propionate
Bacteria_Proteobacteria_Gammaproteobacteria_Betaproteobacteriales_Burkholderiaceae_Sutterella	C(abx_year)[T.1]:C(Bacteria_Proteobacteria_Gammaproteobacteria_Betaproteobacteriales_Burkholderiaceae_Sutterella)[T.1.0]	0.145287	1.32843	0.18429	1212	0.700301	metabolite_100002514	hydantoin-5-propionate
Bacteria_Proteobacteria_Gammaproteobacteria_Enterobacteriales_Enterobacteriaceae_Citrobacter	C(abx_year)[T.1]:C(Bacteria_Proteobacteria_Gammaproteobacteria_Enterobacteriales_Enterobacteriaceae_Citrobacter)[T.1.0]	0.175508	0.562927	0.57359	1212	0.953711	metabolite_100002514	hydantoin-5-propionate
Bacteria_Proteobacteria_Gammaproteobacteria_Enterobacteriales_Enterobacteriaceae_Escherichia_Shigella	C(abx_year)[T.1]:C(Bacteria_Proteobacteria_Gammaproteobacteria_Enterobacteriales_Enterobacteriaceae_Escherichia_Shigella)[T.1.0]	0.0988281	0.904446	0.365941	1212	0.886974	metabolite_100002514	hydantoin-5-propionate
Bacteria_Proteobacteria_Gammaproteobacteria_Enterobacteriales_Enterobacteriaceae_Klebsiella	C(abx_year)[T.1]:C(Bacteria_Proteobacteria_Gammaproteobacteria_Enterobacteriales_Enterobacteriaceae_Klebsiella)[T.1.0]	0.240333	1.6312	0.10311	1212	0.651457	metabolite_100002514	hydantoin-5-propionate
Bacteria_Proteobacteria_Gammaproteobacteria_Enterobacteriales_Enterobacteriaceae_nan	C(abx_year)[T.1]:C(Bacteria_Proteobacteria_Gammaproteobacteria_Enterobacteriales_Enterobacteriaceae_nan)[T.1.0]	0.170851	0.578711	0.562893	1212	0.952749	metabolite_100002514	hydantoin-5-propionate
Bacteria_Proteobacteria_Gammaproteobacteria_Pasteurellales_Pasteurellaceae_Haemophilus	C(abx_year)[T.1]:C(Bacteria_Proteobacteria_Gammaproteobacteria_Pasteurellales_Pasteurellaceae_Haemophilus)[T.1.0]	0.237011	2.19262	0.0285269	1212	0.529681	metabolite_100002514	hydantoin-5-propionate
Bacteria_Proteobacteria_Gammaproteobacteria_Pseudomonadales_Pseudomonadaceae_Pseudomonas	C(abx_year)[T.1]:C(Bacteria_Proteobacteria_Gammaproteobacteria_Pseudomonadales_Pseudomonadaceae_Pseudomonas)[T.1.0]	0.462161	1.7936	0.0731302	1212	0.584431	metabolite_100002514	hydantoin-5-propionate
Bacteria_Synergistetes_Synergistia_Synergistales_Synergistaceae_Cloacibacillus	C(abx_year)[T.1]:C(Bacteria_Synergistetes_Synergistia_Synergistales_Synergistaceae_Cloacibacillus)[T.1.0]	-0.147775	-0.894357	0.371311	1212	0.886974	metabolite_100002514	hydantoin-5-propionate
Bacteria_Tenericutes_Mollicutes_Anaeroplasmatales_Anaeroplasmataceae_Anaeroplasma	C(abx_year)[T.1]:C(Bacteria_Tenericutes_Mollicutes_Anaeroplasmatales_Anaeroplasmataceae_Anaeroplasma)[T.1.0]	-0.150365	-0.380048	0.703978	1212	0.953711	metabolite_100002514	hydantoin-5-propionate
Bacteria_Tenericutes_Mollicutes_Izimaplasmatales_nan_nan	C(abx_year)[T.1]:C(Bacteria_Tenericutes_Mollicutes_Izimaplasmatales_nan_nan)[T.1.0]	-0.007827	-0.0603446	0.951891	1212	0.992397	metabolite_100002514	hydantoin-5-propionate
Bacteria_Tenericutes_Mollicutes_Mollicutes_RF39_nan_nan	C(abx_year)[T.1]:C(Bacteria_Tenericutes_Mollicutes_Mollicutes_RF39_nan_nan)[T.1.0]	0.123775	1.01229	0.311605	1212	0.859003	metabolite_100002514	hydantoin-5-propionate
Bacteria_Verrucomicrobia_Verrucomicrobiae_Opitutales_Puniceicoccaceae_nan	C(abx_year)[T.1]:C(Bacteria_Verrucomicrobia_Verrucomicrobiae_Opitutales_Puniceicoccaceae_nan)[T.1.0]	-0.370601	-1.5343	0.12522	1212	0.651457	metabolite_100002514	hydantoin-5-propionate
Bacteria_Verrucomicrobia_Verrucomicrobiae_Verrucomicrobiales_Akkermansiaceae_Akkermansia	C(abx_year)[T.1]:C(Bacteria_Verrucomicrobia_Verrucomicrobiae_Verrucomicrobiales_Akkermansiaceae_Akkermansia)[T.1.0]	-0.230472	-2.04565	0.041009	1212	0.529681	metabolite_100002514	hydantoin-5-propionate
Archaea_Euryarchaeota_Methanobacteria_Methanobacteriales_Methanobacteriaceae_Methanobrevibacter	C(abx_year)[T.1]:C(Archaea_Euryarchaeota_Methanobacteria_Methanobacteriales_Methanobacteriaceae_Methanobrevibacter)[T.1.0]	0.101928	0.836958	0.40278	1241	0.637734	metabolite_100001083	indolepropionate
Archaea_Euryarchaeota_Methanobacteria_Methanobacteriales_Methanobacteriaceae_Methanosphaera	C(abx_year)[T.1]:C(Archaea_Euryarchaeota_Methanobacteria_Methanobacteriales_Methanobacteriaceae_Methanosphaera)[T.1.0]	0.348841	1.32997	0.183777	1241	0.492429	metabolite_100001083	indolepropionate
Bacteria_Actinobacteria_Actinobacteria_Actinomycetales_Actinomycetaceae_Actinomyces	C(abx_year)[T.1]:C(Bacteria_Actinobacteria_Actinobacteria_Actinomycetales_Actinomycetaceae_Actinomyces)[T.1.0]	0.220927	1.99396	0.0463776	1241	0.302568	metabolite_100001083	indolepropionate
Bacteria_Actinobacteria_Actinobacteria_Bifidobacteriales_Bifidobacteriaceae_Bifidobacterium	C(abx_year)[T.1]:C(Bacteria_Actinobacteria_Actinobacteria_Bifidobacteriales_Bifidobacteriaceae_Bifidobacterium)[T.1.0]	-0.141317	-1.08032	0.280211	1241	0.557754	metabolite_100001083	indolepropionate
Bacteria_Actinobacteria_Actinobacteria_Corynebacteriales_Corynebacteriaceae_Corynebacterium	C(abx_year)[T.1]:C(Bacteria_Actinobacteria_Actinobacteria_Corynebacteriales_Corynebacteriaceae_Corynebacterium)[T.1.0]	0.31297	1.25253	0.210617	1241	0.524036	metabolite_100001083	indolepropionate
Bacteria_Actinobacteria_Actinobacteria_Micrococcales_Micrococcaceae_Rothia	C(abx_year)[T.1]:C(Bacteria_Actinobacteria_Actinobacteria_Micrococcales_Micrococcaceae_Rothia)[T.1.0]	0.00473025	0.0289082	0.976942	1241	0.981639	metabolite_100001083	indolepropionate
Bacteria_Actinobacteria_Coriobacteriia_Coriobacteriales_Atopobiaceae_Atopobium	C(abx_year)[T.1]:C(Bacteria_Actinobacteria_Coriobacteriia_Coriobacteriales_Atopobiaceae_Atopobium)[T.1.0]	-0.0846836	-0.444443	0.656801	1241	0.834453	metabolite_100001083	indolepropionate
Bacteria_Actinobacteria_Coriobacteriia_Coriobacteriales_Atopobiaceae_Libanicoccus	C(abx_year)[T.1]:C(Bacteria_Actinobacteria_Coriobacteriia_Coriobacteriales_Atopobiaceae_Libanicoccus)[T.1.0]	0.2223	0.725221	0.468455	1241	0.688557	metabolite_100001083	indolepropionate
Bacteria_Actinobacteria_Coriobacteriia_Coriobacteriales_Atopobiaceae_Olsenella	C(abx_year)[T.1]:C(Bacteria_Actinobacteria_Coriobacteriia_Coriobacteriales_Atopobiaceae_Olsenella)[T.1.0]	-0.389438	-1.70408	0.08862	1241	0.356199	metabolite_100001083	indolepropionate
Bacteria_Actinobacteria_Coriobacteriia_Coriobacteriales_Coriobacteriaceae_Collinsella	C(abx_year)[T.1]:C(Bacteria_Actinobacteria_Coriobacteriia_Coriobacteriales_Coriobacteriaceae_Collinsella)[T.1.0]	0.29269	2.31097	0.0210001	1241	0.270778	metabolite_100001083	indolepropionate
Bacteria_Actinobacteria_Coriobacteriia_Coriobacteriales_Coriobacteriales_Incertae_Sedis_Raoultibacter	C(abx_year)[T.1]:C(Bacteria_Actinobacteria_Coriobacteriia_Coriobacteriales_Coriobacteriales_Incertae_Sedis_Raoultibacter)[T.1.0]	0.204121	0.968063	0.333204	1241	0.584885	metabolite_100001083	indolepropionate
Bacteria_Actinobacteria_Coriobacteriia_Coriobacteriales_Coriobacteriales_Incertae_Sedis_nan	C(abx_year)[T.1]:C(Bacteria_Actinobacteria_Coriobacteriia_Coriobacteriales_Coriobacteriales_Incertae_Sedis_nan)[T.1.0]	0.117227	1.04544	0.296025	1241	0.573432	metabolite_100001083	indolepropionate
Bacteria_Actinobacteria_Coriobacteriia_Coriobacteriales_Eggerthellaceae_Adlercreutzia	C(abx_year)[T.1]:C(Bacteria_Actinobacteria_Coriobacteriia_Coriobacteriales_Eggerthellaceae_Adlercreutzia)[T.1.0]	0.0921393	0.829978	0.406713	1241	0.63912	metabolite_100001083	indolepropionate
Bacteria_Actinobacteria_Coriobacteriia_Coriobacteriales_Eggerthellaceae_DNF00809	C(abx_year)[T.1]:C(Bacteria_Actinobacteria_Coriobacteriia_Coriobacteriales_Eggerthellaceae_DNF00809)[T.1.0]	0.22884	1.7229	0.0851582	1241	0.355961	metabolite_100001083	indolepropionate
Bacteria_Actinobacteria_Coriobacteriia_Coriobacteriales_Eggerthellaceae_Eggerthella	C(abx_year)[T.1]:C(Bacteria_Actinobacteria_Coriobacteriia_Coriobacteriales_Eggerthellaceae_Eggerthella)[T.1.0]	-0.0182449	-0.163344	0.870274	1241	0.951942	metabolite_100001083	indolepropionate
Bacteria_Actinobacteria_Coriobacteriia_Coriobacteriales_Eggerthellaceae_Enterorhabdus	C(abx_year)[T.1]:C(Bacteria_Actinobacteria_Coriobacteriia_Coriobacteriales_Eggerthellaceae_Enterorhabdus)[T.1.0]	0.159878	0.932654	0.351182	1241	0.587177	metabolite_100001083	indolepropionate
Bacteria_Actinobacteria_Coriobacteriia_Coriobacteriales_Eggerthellaceae_Gordonibacter	C(abx_year)[T.1]:C(Bacteria_Actinobacteria_Coriobacteriia_Coriobacteriales_Eggerthellaceae_Gordonibacter)[T.1.0]	-0.0107802	-0.0960256	0.923516	1241	0.974666	metabolite_100001083	indolepropionate
Bacteria_Actinobacteria_Coriobacteriia_Coriobacteriales_Eggerthellaceae_Senegalimassilia	C(abx_year)[T.1]:C(Bacteria_Actinobacteria_Coriobacteriia_Coriobacteriales_Eggerthellaceae_Senegalimassilia)[T.1.0]	0.210464	1.50687	0.132103	1241	0.418325	metabolite_100001083	indolepropionate
Bacteria_Actinobacteria_Coriobacteriia_Coriobacteriales_Eggerthellaceae_Slackia	C(abx_year)[T.1]:C(Bacteria_Actinobacteria_Coriobacteriia_Coriobacteriales_Eggerthellaceae_Slackia)[T.1.0]	0.312803	2.40006	0.0165409	1241	0.259623	metabolite_100001083	indolepropionate
Bacteria_Actinobacteria_Coriobacteriia_Coriobacteriales_Eggerthellaceae_nan	C(abx_year)[T.1]:C(Bacteria_Actinobacteria_Coriobacteriia_Coriobacteriales_Eggerthellaceae_nan)[T.1.0]	0.283441	2.29196	0.0220768	1241	0.270778	metabolite_100001083	indolepropionate
Bacteria_Actinobacteria_Coriobacteriia_Coriobacteriales_nan_nan	C(abx_year)[T.1]:C(Bacteria_Actinobacteria_Coriobacteriia_Coriobacteriales_nan_nan)[T.1.0]	0.156051	1.24224	0.214387	1241	0.52714	metabolite_100001083	indolepropionate
Bacteria_Bacteroidetes_Bacteroidia_Bacteroidales_Barnesiellaceae_Barnesiella	C(abx_year)[T.1]:C(Bacteria_Bacteroidetes_Bacteroidia_Bacteroidales_Barnesiellaceae_Barnesiella)[T.1.0]	0.109433	0.976993	0.328766	1241	0.584885	metabolite_100001083	indolepropionate
Bacteria_Bacteroidetes_Bacteroidia_Bacteroidales_Barnesiellaceae_Coprobacter	C(abx_year)[T.1]:C(Bacteria_Bacteroidetes_Bacteroidia_Bacteroidales_Barnesiellaceae_Coprobacter)[T.1.0]	0.307723	2.48425	0.0131153	1241	0.259623	metabolite_100001083	indolepropionate
Bacteria_Bacteroidetes_Bacteroidia_Bacteroidales_Barnesiellaceae_nan	C(abx_year)[T.1]:C(Bacteria_Bacteroidetes_Bacteroidia_Bacteroidales_Barnesiellaceae_nan)[T.1.0]	0.353154	2.00228	0.0454743	1241	0.302568	metabolite_100001083	indolepropionate
Bacteria_Bacteroidetes_Bacteroidia_Bacteroidales_Marinifilaceae_Butyricimonas	C(abx_year)[T.1]:C(Bacteria_Bacteroidetes_Bacteroidia_Bacteroidales_Marinifilaceae_Butyricimonas)[T.1.0]	0.00761308	0.0687253	0.945219	1241	0.974666	metabolite_100001083	indolepropionate
Bacteria_Bacteroidetes_Bacteroidia_Bacteroidales_Marinifilaceae_Odoribacter	C(abx_year)[T.1]:C(Bacteria_Bacteroidetes_Bacteroidia_Bacteroidales_Marinifilaceae_Odoribacter)[T.1.0]	0.0705689	0.569449	0.569156	1241	0.767443	metabolite_100001083	indolepropionate
Bacteria_Bacteroidetes_Bacteroidia_Bacteroidales_Marinifilaceae_Sanguibacteroides	C(abx_year)[T.1]:C(Bacteria_Bacteroidetes_Bacteroidia_Bacteroidales_Marinifilaceae_Sanguibacteroides)[T.1.0]	0.591111	1.7798	0.0753563	1241	0.34082	metabolite_100001083	indolepropionate
Bacteria_Bacteroidetes_Bacteroidia_Bacteroidales_Muribaculaceae_nan	C(abx_year)[T.1]:C(Bacteria_Bacteroidetes_Bacteroidia_Bacteroidales_Muribaculaceae_nan)[T.1.0]	0.326715	2.55522	0.0107319	1241	0.259623	metabolite_100001083	indolepropionate
Bacteria_Bacteroidetes_Bacteroidia_Bacteroidales_Porphyromonadaceae_Porphyromonas	C(abx_year)[T.1]:C(Bacteria_Bacteroidetes_Bacteroidia_Bacteroidales_Porphyromonadaceae_Porphyromonas)[T.1.0]	0.122882	0.451228	0.651905	1241	0.834453	metabolite_100001083	indolepropionate
Bacteria_Bacteroidetes_Bacteroidia_Bacteroidales_Prevotellaceae_Alloprevotella	C(abx_year)[T.1]:C(Bacteria_Bacteroidetes_Bacteroidia_Bacteroidales_Prevotellaceae_Alloprevotella)[T.1.0]	0.100853	0.540161	0.589184	1241	0.784865	metabolite_100001083	indolepropionate
Bacteria_Bacteroidetes_Bacteroidia_Bacteroidales_Prevotellaceae_Paraprevotella	C(abx_year)[T.1]:C(Bacteria_Bacteroidetes_Bacteroidia_Bacteroidales_Prevotellaceae_Paraprevotella)[T.1.0]	0.116501	0.855875	0.392234	1241	0.635481	metabolite_100001083	indolepropionate
Bacteria_Bacteroidetes_Bacteroidia_Bacteroidales_Prevotellaceae_Prevotella	C(abx_year)[T.1]:C(Bacteria_Bacteroidetes_Bacteroidia_Bacteroidales_Prevotellaceae_Prevotella)[T.1.0]	0.0397983	0.194996	0.845428	1241	0.951942	metabolite_100001083	indolepropionate
Bacteria_Bacteroidetes_Bacteroidia_Bacteroidales_Prevotellaceae_Prevotella_2	C(abx_year)[T.1]:C(Bacteria_Bacteroidetes_Bacteroidia_Bacteroidales_Prevotellaceae_Prevotella_2)[T.1.0]	0.208152	0.947611	0.343514	1241	0.584885	metabolite_100001083	indolepropionate
Bacteria_Bacteroidetes_Bacteroidia_Bacteroidales_Prevotellaceae_Prevotella_6	C(abx_year)[T.1]:C(Bacteria_Bacteroidetes_Bacteroidia_Bacteroidales_Prevotellaceae_Prevotella_6)[T.1.0]	-0.12085	-0.514448	0.607031	1241	0.797922	metabolite_100001083	indolepropionate
Bacteria_Bacteroidetes_Bacteroidia_Bacteroidales_Prevotellaceae_Prevotella_7	C(abx_year)[T.1]:C(Bacteria_Bacteroidetes_Bacteroidia_Bacteroidales_Prevotellaceae_Prevotella_7)[T.1.0]	-0.134961	-0.776184	0.43779	1241	0.65826	metabolite_100001083	indolepropionate
Bacteria_Bacteroidetes_Bacteroidia_Bacteroidales_Prevotellaceae_Prevotella_9	C(abx_year)[T.1]:C(Bacteria_Bacteroidetes_Bacteroidia_Bacteroidales_Prevotellaceae_Prevotella_9)[T.1.0]	0.0444338	0.363725	0.716126	1241	0.880414	metabolite_100001083	indolepropionate
Bacteria_Bacteroidetes_Bacteroidia_Bacteroidales_Prevotellaceae_Prevotellaceae_NK3B31_group	C(abx_year)[T.1]:C(Bacteria_Bacteroidetes_Bacteroidia_Bacteroidales_Prevotellaceae_Prevotellaceae_NK3B31_group)[T.1.0]	-0.0684149	-0.24361	0.807574	1241	0.932502	metabolite_100001083	indolepropionate
Bacteria_Bacteroidetes_Bacteroidia_Bacteroidales_Prevotellaceae_nan	C(abx_year)[T.1]:C(Bacteria_Bacteroidetes_Bacteroidia_Bacteroidales_Prevotellaceae_nan)[T.1.0]	-0.106915	-0.397295	0.691219	1241	0.86712	metabolite_100001083	indolepropionate
Bacteria_Bacteroidetes_Bacteroidia_Bacteroidales_Rikenellaceae_Alistipes	C(abx_year)[T.1]:C(Bacteria_Bacteroidetes_Bacteroidia_Bacteroidales_Rikenellaceae_Alistipes)[T.1.0]	0.535334	2.23174	0.0258122	1241	0.270778	metabolite_100001083	indolepropionate
Bacteria_Bacteroidetes_Bacteroidia_Bacteroidales_Rikenellaceae_Rikenellaceae_RC9_gut_group	C(abx_year)[T.1]:C(Bacteria_Bacteroidetes_Bacteroidia_Bacteroidales_Rikenellaceae_Rikenellaceae_RC9_gut_group)[T.1.0]	0.0450113	0.183637	0.854329	1241	0.951942	metabolite_100001083	indolepropionate
Bacteria_Bacteroidetes_Bacteroidia_Bacteroidales_Tannerellaceae_Parabacteroides	C(abx_year)[T.1]:C(Bacteria_Bacteroidetes_Bacteroidia_Bacteroidales_Tannerellaceae_Parabacteroides)[T.1.0]	0.320786	1.82694	0.0679527	1241	0.34082	metabolite_100001083	indolepropionate
Bacteria_Bacteroidetes_Bacteroidia_Bacteroidales_nan_nan	C(abx_year)[T.1]:C(Bacteria_Bacteroidetes_Bacteroidia_Bacteroidales_nan_nan)[T.1.0]	0.0542988	0.295104	0.767965	1241	0.911958	metabolite_100001083	indolepropionate
Bacteria_Bacteroidetes_Bacteroidia_Flavobacteriales_nan_nan	C(abx_year)[T.1]:C(Bacteria_Bacteroidetes_Bacteroidia_Flavobacteriales_nan_nan)[T.1.0]	0.231625	1.19386	0.232763	1241	0.557349	metabolite_100001083	indolepropionate
Bacteria_Cyanobacteria_Melainabacteria_Gastranaerophilales_nan_nan	C(abx_year)[T.1]:C(Bacteria_Cyanobacteria_Melainabacteria_Gastranaerophilales_nan_nan)[T.1.0]	0.175129	1.4445	0.148855	1241	0.444438	metabolite_100001083	indolepropionate
Bacteria_Cyanobacteria_Oxyphotobacteria_Chloroplast_nan_nan	C(abx_year)[T.1]:C(Bacteria_Cyanobacteria_Oxyphotobacteria_Chloroplast_nan_nan)[T.1.0]	0.00604214	0.0458983	0.963399	1241	0.974666	metabolite_100001083	indolepropionate
Bacteria_Epsilonbacteraeota_Campylobacteria_Campylobacterales_Campylobacteraceae_Campylobacter	C(abx_year)[T.1]:C(Bacteria_Epsilonbacteraeota_Campylobacteria_Campylobacterales_Campylobacteraceae_Campylobacter)[T.1.0]	0.0817918	0.340468	0.733562	1241	0.886211	metabolite_100001083	indolepropionate
Bacteria_Firmicutes_Bacilli_Bacillales_Family_XI_Gemella	C(abx_year)[T.1]:C(Bacteria_Firmicutes_Bacilli_Bacillales_Family_XI_Gemella)[T.1.0]	0.155599	1.18224	0.23734	1241	0.557349	metabolite_100001083	indolepropionate
Bacteria_Firmicutes_Bacilli_Lactobacillales_Carnobacteriaceae_Granulicatella	C(abx_year)[T.1]:C(Bacteria_Firmicutes_Bacilli_Lactobacillales_Carnobacteriaceae_Granulicatella)[T.1.0]	-0.201508	-1.772	0.0766437	1241	0.34082	metabolite_100001083	indolepropionate
Bacteria_Firmicutes_Bacilli_Lactobacillales_Enterococcaceae_Enterococcus	C(abx_year)[T.1]:C(Bacteria_Firmicutes_Bacilli_Lactobacillales_Enterococcaceae_Enterococcus)[T.1.0]	-0.33843	-1.89989	0.0576819	1241	0.309116	metabolite_100001083	indolepropionate
Bacteria_Firmicutes_Bacilli_Lactobacillales_Lactobacillaceae_Lactobacillus	C(abx_year)[T.1]:C(Bacteria_Firmicutes_Bacilli_Lactobacillales_Lactobacillaceae_Lactobacillus)[T.1.0]	0.158644	1.42474	0.154488	1241	0.448445	metabolite_100001083	indolepropionate
Bacteria_Firmicutes_Bacilli_Lactobacillales_Lactobacillaceae_Pediococcus	C(abx_year)[T.1]:C(Bacteria_Firmicutes_Bacilli_Lactobacillales_Lactobacillaceae_Pediococcus)[T.1.0]	-0.667039	-2.16826	0.0303306	1241	0.275612	metabolite_100001083	indolepropionate
Bacteria_Firmicutes_Bacilli_Lactobacillales_Leuconostocaceae_Leuconostoc	C(abx_year)[T.1]:C(Bacteria_Firmicutes_Bacilli_Lactobacillales_Leuconostocaceae_Leuconostoc)[T.1.0]	-0.158432	-1.00909	0.313129	1241	0.580482	metabolite_100001083	indolepropionate
Bacteria_Firmicutes_Bacilli_Lactobacillales_Leuconostocaceae_Weissella	C(abx_year)[T.1]:C(Bacteria_Firmicutes_Bacilli_Lactobacillales_Leuconostocaceae_Weissella)[T.1.0]	0.0334233	0.143458	0.885952	1241	0.959399	metabolite_100001083	indolepropionate
Bacteria_Firmicutes_Bacilli_Lactobacillales_Streptococcaceae_Lactococcus	C(abx_year)[T.1]:C(Bacteria_Firmicutes_Bacilli_Lactobacillales_Streptococcaceae_Lactococcus)[T.1.0]	0.200682	1.79829	0.0723779	1241	0.34082	metabolite_100001083	indolepropionate
Bacteria_Firmicutes_Clostridia_Clostridiales_Christensenellaceae_Catabacter	C(abx_year)[T.1]:C(Bacteria_Firmicutes_Clostridia_Clostridiales_Christensenellaceae_Catabacter)[T.1.0]	0.0982444	0.629771	0.528962	1241	0.741966	metabolite_100001083	indolepropionate
Bacteria_Firmicutes_Clostridia_Clostridiales_Christensenellaceae_Christensenella	C(abx_year)[T.1]:C(Bacteria_Firmicutes_Clostridia_Clostridiales_Christensenellaceae_Christensenella)[T.1.0]	-0.364403	-1.65636	0.0979046	1241	0.358983	metabolite_100001083	indolepropionate
Bacteria_Firmicutes_Clostridia_Clostridiales_Christensenellaceae_Christensenellaceae_R7_group	C(abx_year)[T.1]:C(Bacteria_Firmicutes_Clostridia_Clostridiales_Christensenellaceae_Christensenellaceae_R7_group)[T.1.0]	-0.0176828	-0.124283	0.901112	1241	0.970786	metabolite_100001083	indolepropionate
Bacteria_Firmicutes_Clostridia_Clostridiales_Christensenellaceae_nan	C(abx_year)[T.1]:C(Bacteria_Firmicutes_Clostridia_Clostridiales_Christensenellaceae_nan)[T.1.0]	0.214506	1.65857	0.0974594	1241	0.358983	metabolite_100001083	indolepropionate
Bacteria_Firmicutes_Clostridia_Clostridiales_Clostridiaceae_1_Clostridium_sensu_stricto_1	C(abx_year)[T.1]:C(Bacteria_Firmicutes_Clostridia_Clostridiales_Clostridiaceae_1_Clostridium_sensu_stricto_1)[T.1.0]	-0.0336034	-0.271396	0.786132	1241	0.918962	metabolite_100001083	indolepropionate
Bacteria_Firmicutes_Clostridia_Clostridiales_Clostridiales_vadinBB60_group_nan	C(abx_year)[T.1]:C(Bacteria_Firmicutes_Clostridia_Clostridiales_Clostridiales_vadinBB60_group_nan)[T.1.0]	0.267415	2.22009	0.0265954	1241	0.270778	metabolite_100001083	indolepropionate
Bacteria_Firmicutes_Clostridia_Clostridiales_Defluviitaleaceae_Defluviitaleaceae_UCG011	C(abx_year)[T.1]:C(Bacteria_Firmicutes_Clostridia_Clostridiales_Defluviitaleaceae_Defluviitaleaceae_UCG011)[T.1.0]	0.169607	1.51484	0.130071	1241	0.418325	metabolite_100001083	indolepropionate
Bacteria_Firmicutes_Clostridia_Clostridiales_Eubacteriaceae_Anaerofustis	C(abx_year)[T.1]:C(Bacteria_Firmicutes_Clostridia_Clostridiales_Eubacteriaceae_Anaerofustis)[T.1.0]	0.118138	0.994836	0.320013	1241	0.581588	metabolite_100001083	indolepropionate
Bacteria_Firmicutes_Clostridia_Clostridiales_Eubacteriaceae_Eubacterium	C(abx_year)[T.1]:C(Bacteria_Firmicutes_Clostridia_Clostridiales_Eubacteriaceae_Eubacterium)[T.1.0]	0.0982909	0.609512	0.542298	1241	0.750598	metabolite_100001083	indolepropionate
Bacteria_Firmicutes_Clostridia_Clostridiales_Family_XIII_Family_XIII_AD3011_group	C(abx_year)[T.1]:C(Bacteria_Firmicutes_Clostridia_Clostridiales_Family_XIII_Family_XIII_AD3011_group)[T.1.0]	0.188103	1.12246	0.261889	1241	0.557754	metabolite_100001083	indolepropionate
Bacteria_Firmicutes_Clostridia_Clostridiales_Family_XIII_Family_XIII_UCG001	C(abx_year)[T.1]:C(Bacteria_Firmicutes_Clostridia_Clostridiales_Family_XIII_Family_XIII_UCG001)[T.1.0]	0.0998921	0.762445	0.445941	1241	0.665727	metabolite_100001083	indolepropionate
Bacteria_Firmicutes_Clostridia_Clostridiales_Family_XIII_Mogibacterium	C(abx_year)[T.1]:C(Bacteria_Firmicutes_Clostridia_Clostridiales_Family_XIII_Mogibacterium)[T.1.0]	0.176828	0.786716	0.431601	1241	0.65826	metabolite_100001083	indolepropionate
Bacteria_Firmicutes_Clostridia_Clostridiales_Family_XIII_nan	C(abx_year)[T.1]:C(Bacteria_Firmicutes_Clostridia_Clostridiales_Family_XIII_nan)[T.1.0]	0.298324	2.39019	0.0169902	1241	0.259623	metabolite_100001083	indolepropionate
Bacteria_Firmicutes_Clostridia_Clostridiales_Family_XI_Anaerococcus	C(abx_year)[T.1]:C(Bacteria_Firmicutes_Clostridia_Clostridiales_Family_XI_Anaerococcus)[T.1.0]	0.292402	1.45596	0.145659	1241	0.4412	metabolite_100001083	indolepropionate
Bacteria_Firmicutes_Clostridia_Clostridiales_Family_XI_Ezakiella	C(abx_year)[T.1]:C(Bacteria_Firmicutes_Clostridia_Clostridiales_Family_XI_Ezakiella)[T.1.0]	0.130834	0.619376	0.535784	1241	0.746526	metabolite_100001083	indolepropionate
Bacteria_Firmicutes_Clostridia_Clostridiales_Family_XI_Finegoldia	C(abx_year)[T.1]:C(Bacteria_Firmicutes_Clostridia_Clostridiales_Family_XI_Finegoldia)[T.1.0]	0.200573	1.03592	0.300442	1241	0.573432	metabolite_100001083	indolepropionate
Bacteria_Firmicutes_Clostridia_Clostridiales_Family_XI_Parvimonas	C(abx_year)[T.1]:C(Bacteria_Firmicutes_Clostridia_Clostridiales_Family_XI_Parvimonas)[T.1.0]	-0.0595082	-0.205666	0.837086	1241	0.951942	metabolite_100001083	indolepropionate
Bacteria_Firmicutes_Clostridia_Clostridiales_Family_XI_Peptoniphilus	C(abx_year)[T.1]:C(Bacteria_Firmicutes_Clostridia_Clostridiales_Family_XI_Peptoniphilus)[T.1.0]	0.0125579	0.0580934	0.953684	1241	0.974666	metabolite_100001083	indolepropionate
Bacteria_Firmicutes_Clostridia_Clostridiales_Lachnospiraceae_284	C(abx_year)[T.1]:C(Bacteria_Firmicutes_Clostridia_Clostridiales_Lachnospiraceae_284)[T.1.0]	0.270038	1.17512	0.240173	1241	0.557736	metabolite_100001083	indolepropionate
Bacteria_Firmicutes_Clostridia_Clostridiales_Lachnospiraceae_Agathobacter	C(abx_year)[T.1]:C(Bacteria_Firmicutes_Clostridia_Clostridiales_Lachnospiraceae_Agathobacter)[T.1.0]	0.506892	1.75516	0.0794826	1241	0.346081	metabolite_100001083	indolepropionate
Bacteria_Firmicutes_Clostridia_Clostridiales_Lachnospiraceae_Anaerosporobacter	C(abx_year)[T.1]:C(Bacteria_Firmicutes_Clostridia_Clostridiales_Lachnospiraceae_Anaerosporobacter)[T.1.0]	0.303322	1.93299	0.0534676	1241	0.302568	metabolite_100001083	indolepropionate
Bacteria_Firmicutes_Clostridia_Clostridiales_Lachnospiraceae_Butyrivibrio	C(abx_year)[T.1]:C(Bacteria_Firmicutes_Clostridia_Clostridiales_Lachnospiraceae_Butyrivibrio)[T.1.0]	0.449153	2.06023	0.0395869	1241	0.290506	metabolite_100001083	indolepropionate
Bacteria_Firmicutes_Clostridia_Clostridiales_Lachnospiraceae_CAG56	C(abx_year)[T.1]:C(Bacteria_Firmicutes_Clostridia_Clostridiales_Lachnospiraceae_CAG56)[T.1.0]	0.123854	1.11177	0.266455	1241	0.557754	metabolite_100001083	indolepropionate
Bacteria_Firmicutes_Clostridia_Clostridiales_Lachnospiraceae_Coprococcus_1	C(abx_year)[T.1]:C(Bacteria_Firmicutes_Clostridia_Clostridiales_Lachnospiraceae_Coprococcus_1)[T.1.0]	-0.0073348	-0.0604463	0.95181	1241	0.974666	metabolite_100001083	indolepropionate
Bacteria_Firmicutes_Clostridia_Clostridiales_Lachnospiraceae_Coprococcus_2	C(abx_year)[T.1]:C(Bacteria_Firmicutes_Clostridia_Clostridiales_Lachnospiraceae_Coprococcus_2)[T.1.0]	0.25562	2.24485	0.0249559	1241	0.270778	metabolite_100001083	indolepropionate
Bacteria_Firmicutes_Clostridia_Clostridiales_Lachnospiraceae_Coprococcus_3	C(abx_year)[T.1]:C(Bacteria_Firmicutes_Clostridia_Clostridiales_Lachnospiraceae_Coprococcus_3)[T.1.0]	-0.024177	-0.165901	0.868262	1241	0.951942	metabolite_100001083	indolepropionate
Bacteria_Firmicutes_Clostridia_Clostridiales_Lachnospiraceae_Cuneatibacter	C(abx_year)[T.1]:C(Bacteria_Firmicutes_Clostridia_Clostridiales_Lachnospiraceae_Cuneatibacter)[T.1.0]	0.4434	1.94077	0.0525156	1241	0.302568	metabolite_100001083	indolepropionate
Bacteria_Firmicutes_Clostridia_Clostridiales_Lachnospiraceae_Dorea	C(abx_year)[T.1]:C(Bacteria_Firmicutes_Clostridia_Clostridiales_Lachnospiraceae_Dorea)[T.1.0]	-0.0734301	-0.310949	0.755892	1241	0.90794	metabolite_100001083	indolepropionate
Bacteria_Firmicutes_Clostridia_Clostridiales_Lachnospiraceae_Eisenbergiella	C(abx_year)[T.1]:C(Bacteria_Firmicutes_Clostridia_Clostridiales_Lachnospiraceae_Eisenbergiella)[T.1.0]	-0.0222286	-0.198453	0.842723	1241	0.951942	metabolite_100001083	indolepropionate
Bacteria_Firmicutes_Clostridia_Clostridiales_Lachnospiraceae_FD2005	C(abx_year)[T.1]:C(Bacteria_Firmicutes_Clostridia_Clostridiales_Lachnospiraceae_FD2005)[T.1.0]	0.236827	0.796845	0.425695	1241	0.65826	metabolite_100001083	indolepropionate
Bacteria_Firmicutes_Clostridia_Clostridiales_Lachnospiraceae_Fusicatenibacter	C(abx_year)[T.1]:C(Bacteria_Firmicutes_Clostridia_Clostridiales_Lachnospiraceae_Fusicatenibacter)[T.1.0]	0.183221	0.801573	0.422956	1241	0.65826	metabolite_100001083	indolepropionate
Bacteria_Firmicutes_Clostridia_Clostridiales_Lachnospiraceae_GCA900066575	C(abx_year)[T.1]:C(Bacteria_Firmicutes_Clostridia_Clostridiales_Lachnospiraceae_GCA900066575)[T.1.0]	0.303829	2.0682	0.0388305	1241	0.290506	metabolite_100001083	indolepropionate
Bacteria_Firmicutes_Clostridia_Clostridiales_Lachnospiraceae_GCA900066755	C(abx_year)[T.1]:C(Bacteria_Firmicutes_Clostridia_Clostridiales_Lachnospiraceae_GCA900066755)[T.1.0]	-0.143902	-0.946237	0.344214	1241	0.584885	metabolite_100001083	indolepropionate
Bacteria_Firmicutes_Clostridia_Clostridiales_Lachnospiraceae_Howardella	C(abx_year)[T.1]:C(Bacteria_Firmicutes_Clostridia_Clostridiales_Lachnospiraceae_Howardella)[T.1.0]	0.302646	2.07692	0.0380169	1241	0.290506	metabolite_100001083	indolepropionate
Bacteria_Firmicutes_Clostridia_Clostridiales_Lachnospiraceae_Hungatella	C(abx_year)[T.1]:C(Bacteria_Firmicutes_Clostridia_Clostridiales_Lachnospiraceae_Hungatella)[T.1.0]	0.0840845	0.745552	0.456081	1241	0.676036	metabolite_100001083	indolepropionate
Bacteria_Firmicutes_Clostridia_Clostridiales_Lachnospiraceae_Lachnospira	C(abx_year)[T.1]:C(Bacteria_Firmicutes_Clostridia_Clostridiales_Lachnospiraceae_Lachnospira)[T.1.0]	0.401844	1.27653	0.20201	1241	0.511514	metabolite_100001083	indolepropionate
Bacteria_Firmicutes_Clostridia_Clostridiales_Lachnospiraceae_Lachnospiraceae_AC2044_group	C(abx_year)[T.1]:C(Bacteria_Firmicutes_Clostridia_Clostridiales_Lachnospiraceae_Lachnospiraceae_AC2044_group)[T.1.0]	0.192604	1.11878	0.263452	1241	0.557754	metabolite_100001083	indolepropionate
Bacteria_Firmicutes_Clostridia_Clostridiales_Lachnospiraceae_Lachnospiraceae_FCS020_group	C(abx_year)[T.1]:C(Bacteria_Firmicutes_Clostridia_Clostridiales_Lachnospiraceae_Lachnospiraceae_FCS020_group)[T.1.0]	0.223367	1.67154	0.0948708	1241	0.358983	metabolite_100001083	indolepropionate
Bacteria_Firmicutes_Clostridia_Clostridiales_Lachnospiraceae_Lachnospiraceae_NC2004_group	C(abx_year)[T.1]:C(Bacteria_Firmicutes_Clostridia_Clostridiales_Lachnospiraceae_Lachnospiraceae_NC2004_group)[T.1.0]	0.0941724	0.345259	0.729959	1241	0.886211	metabolite_100001083	indolepropionate
Bacteria_Firmicutes_Clostridia_Clostridiales_Lachnospiraceae_Lachnospiraceae_ND3007_group	C(abx_year)[T.1]:C(Bacteria_Firmicutes_Clostridia_Clostridiales_Lachnospiraceae_Lachnospiraceae_ND3007_group)[T.1.0]	0.00915417	0.0646504	0.948463	1241	0.974666	metabolite_100001083	indolepropionate
Bacteria_Firmicutes_Clostridia_Clostridiales_Lachnospiraceae_Lachnospiraceae_NK4A136_group	C(abx_year)[T.1]:C(Bacteria_Firmicutes_Clostridia_Clostridiales_Lachnospiraceae_Lachnospiraceae_NK4A136_group)[T.1.0]	0.0451851	0.170674	0.864509	1241	0.951942	metabolite_100001083	indolepropionate
Bacteria_Firmicutes_Clostridia_Clostridiales_Lachnospiraceae_Lachnospiraceae_NK4B4_group	C(abx_year)[T.1]:C(Bacteria_Firmicutes_Clostridia_Clostridiales_Lachnospiraceae_Lachnospiraceae_NK4B4_group)[T.1.0]	0.116522	0.84406	0.3988	1241	0.636254	metabolite_100001083	indolepropionate
Bacteria_Firmicutes_Clostridia_Clostridiales_Lachnospiraceae_Lachnospiraceae_UCG001	C(abx_year)[T.1]:C(Bacteria_Firmicutes_Clostridia_Clostridiales_Lachnospiraceae_Lachnospiraceae_UCG001)[T.1.0]	-0.0236522	-0.179485	0.857587	1241	0.951942	metabolite_100001083	indolepropionate
Bacteria_Firmicutes_Clostridia_Clostridiales_Lachnospiraceae_Lachnospiraceae_UCG003	C(abx_year)[T.1]:C(Bacteria_Firmicutes_Clostridia_Clostridiales_Lachnospiraceae_Lachnospiraceae_UCG003)[T.1.0]	0.0353572	0.189445	0.849775	1241	0.951942	metabolite_100001083	indolepropionate
Bacteria_Firmicutes_Clostridia_Clostridiales_Lachnospiraceae_Lachnospiraceae_UCG004	C(abx_year)[T.1]:C(Bacteria_Firmicutes_Clostridia_Clostridiales_Lachnospiraceae_Lachnospiraceae_UCG004)[T.1.0]	0.080173	0.539576	0.589587	1241	0.784865	metabolite_100001083	indolepropionate
Bacteria_Firmicutes_Clostridia_Clostridiales_Lachnospiraceae_Lachnospiraceae_UCG008	C(abx_year)[T.1]:C(Bacteria_Firmicutes_Clostridia_Clostridiales_Lachnospiraceae_Lachnospiraceae_UCG008)[T.1.0]	0.163432	1.35715	0.174982	1241	0.487617	metabolite_100001083	indolepropionate
Bacteria_Firmicutes_Clostridia_Clostridiales_Lachnospiraceae_Lachnospiraceae_UCG010	C(abx_year)[T.1]:C(Bacteria_Firmicutes_Clostridia_Clostridiales_Lachnospiraceae_Lachnospiraceae_UCG010)[T.1.0]	0.20218	1.08923	0.276267	1241	0.557754	metabolite_100001083	indolepropionate
Bacteria_Firmicutes_Clostridia_Clostridiales_Lachnospiraceae_Lactonifactor	C(abx_year)[T.1]:C(Bacteria_Firmicutes_Clostridia_Clostridiales_Lachnospiraceae_Lactonifactor)[T.1.0]	0.244317	1.82184	0.0687233	1241	0.34082	metabolite_100001083	indolepropionate
Bacteria_Firmicutes_Clostridia_Clostridiales_Lachnospiraceae_Marvinbryantia	C(abx_year)[T.1]:C(Bacteria_Firmicutes_Clostridia_Clostridiales_Lachnospiraceae_Marvinbryantia)[T.1.0]	0.192288	1.32045	0.186932	1241	0.493605	metabolite_100001083	indolepropionate
Bacteria_Firmicutes_Clostridia_Clostridiales_Lachnospiraceae_Roseburia	C(abx_year)[T.1]:C(Bacteria_Firmicutes_Clostridia_Clostridiales_Lachnospiraceae_Roseburia)[T.1.0]	-0.120953	-0.395061	0.692867	1241	0.86712	metabolite_100001083	indolepropionate
Bacteria_Firmicutes_Clostridia_Clostridiales_Lachnospiraceae_Sellimonas	C(abx_year)[T.1]:C(Bacteria_Firmicutes_Clostridia_Clostridiales_Lachnospiraceae_Sellimonas)[T.1.0]	0.147704	1.31445	0.18894	1241	0.493605	metabolite_100001083	indolepropionate
Bacteria_Firmicutes_Clostridia_Clostridiales_Lachnospiraceae_Shuttleworthia	C(abx_year)[T.1]:C(Bacteria_Firmicutes_Clostridia_Clostridiales_Lachnospiraceae_Shuttleworthia)[T.1.0]	0.106814	0.964103	0.335185	1241	0.584885	metabolite_100001083	indolepropionate
Bacteria_Firmicutes_Clostridia_Clostridiales_Lachnospiraceae_Tyzzerella	C(abx_year)[T.1]:C(Bacteria_Firmicutes_Clostridia_Clostridiales_Lachnospiraceae_Tyzzerella)[T.1.0]	0.147009	1.33098	0.183442	1241	0.492429	metabolite_100001083	indolepropionate
Bacteria_Firmicutes_Clostridia_Clostridiales_Lachnospiraceae_Tyzzerella_3	C(abx_year)[T.1]:C(Bacteria_Firmicutes_Clostridia_Clostridiales_Lachnospiraceae_Tyzzerella_3)[T.1.0]	-0.0954048	-0.717231	0.473368	1241	0.688557	metabolite_100001083	indolepropionate
Bacteria_Firmicutes_Clostridia_Clostridiales_Lachnospiraceae_Tyzzerella_4	C(abx_year)[T.1]:C(Bacteria_Firmicutes_Clostridia_Clostridiales_Lachnospiraceae_Tyzzerella_4)[T.1.0]	-0.247691	-1.6583	0.0975123	1241	0.358983	metabolite_100001083	indolepropionate
Bacteria_Firmicutes_Clostridia_Clostridiales_Lachnospiraceae_UC512E3	C(abx_year)[T.1]:C(Bacteria_Firmicutes_Clostridia_Clostridiales_Lachnospiraceae_UC512E3)[T.1.0]	0.163747	1.43099	0.152689	1241	0.448445	metabolite_100001083	indolepropionate
Bacteria_Firmicutes_Clostridia_Clostridiales_Peptococcaceae_Peptococcus	C(abx_year)[T.1]:C(Bacteria_Firmicutes_Clostridia_Clostridiales_Peptococcaceae_Peptococcus)[T.1.0]	0.130144	1.089	0.276368	1241	0.557754	metabolite_100001083	indolepropionate
Bacteria_Firmicutes_Clostridia_Clostridiales_Peptococcaceae_nan	C(abx_year)[T.1]:C(Bacteria_Firmicutes_Clostridia_Clostridiales_Peptococcaceae_nan)[T.1.0]	0.236247	2.14397	0.0322316	1241	0.280684	metabolite_100001083	indolepropionate
Bacteria_Firmicutes_Clostridia_Clostridiales_Peptostreptococcaceae_Intestinibacter	C(abx_year)[T.1]:C(Bacteria_Firmicutes_Clostridia_Clostridiales_Peptostreptococcaceae_Intestinibacter)[T.1.0]	-0.117496	-0.9588	0.337849	1241	0.584885	metabolite_100001083	indolepropionate
Bacteria_Firmicutes_Clostridia_Clostridiales_Peptostreptococcaceae_Peptostreptococcus	C(abx_year)[T.1]:C(Bacteria_Firmicutes_Clostridia_Clostridiales_Peptostreptococcaceae_Peptostreptococcus)[T.1.0]	0.108474	0.441708	0.658778	1241	0.834453	metabolite_100001083	indolepropionate
Bacteria_Firmicutes_Clostridia_Clostridiales_Peptostreptococcaceae_Romboutsia	C(abx_year)[T.1]:C(Bacteria_Firmicutes_Clostridia_Clostridiales_Peptostreptococcaceae_Romboutsia)[T.1.0]	-0.0654097	-0.451434	0.651757	1241	0.834453	metabolite_100001083	indolepropionate
Bacteria_Firmicutes_Clostridia_Clostridiales_Peptostreptococcaceae_Terrisporobacter	C(abx_year)[T.1]:C(Bacteria_Firmicutes_Clostridia_Clostridiales_Peptostreptococcaceae_Terrisporobacter)[T.1.0]	0.132331	1.07174	0.28405	1241	0.560061	metabolite_100001083	indolepropionate
Bacteria_Firmicutes_Clostridia_Clostridiales_Ruminococcaceae_Acetanaerobacterium	C(abx_year)[T.1]:C(Bacteria_Firmicutes_Clostridia_Clostridiales_Ruminococcaceae_Acetanaerobacterium)[T.1.0]	0.176009	1.18279	0.237124	1241	0.557349	metabolite_100001083	indolepropionate
Bacteria_Firmicutes_Clostridia_Clostridiales_Ruminococcaceae_Anaerofilum	C(abx_year)[T.1]:C(Bacteria_Firmicutes_Clostridia_Clostridiales_Ruminococcaceae_Anaerofilum)[T.1.0]	0.109739	0.935511	0.349709	1241	0.587177	metabolite_100001083	indolepropionate
Bacteria_Firmicutes_Clostridia_Clostridiales_Ruminococcaceae_Anaerotruncus	C(abx_year)[T.1]:C(Bacteria_Firmicutes_Clostridia_Clostridiales_Ruminococcaceae_Anaerotruncus)[T.1.0]	0.0524223	0.471077	0.63767	1241	0.832956	metabolite_100001083	indolepropionate
Bacteria_Firmicutes_Clostridia_Clostridiales_Ruminococcaceae_Angelakisella	C(abx_year)[T.1]:C(Bacteria_Firmicutes_Clostridia_Clostridiales_Ruminococcaceae_Angelakisella)[T.1.0]	0.325299	2.90623	0.00372387	1241	0.170328	metabolite_100001083	indolepropionate
Bacteria_Firmicutes_Clostridia_Clostridiales_Ruminococcaceae_CAG352	C(abx_year)[T.1]:C(Bacteria_Firmicutes_Clostridia_Clostridiales_Ruminococcaceae_CAG352)[T.1.0]	-0.0946727	-0.639787	0.522431	1241	0.740768	metabolite_100001083	indolepropionate
Bacteria_Firmicutes_Clostridia_Clostridiales_Ruminococcaceae_Candidatus_Soleaferrea	C(abx_year)[T.1]:C(Bacteria_Firmicutes_Clostridia_Clostridiales_Ruminococcaceae_Candidatus_Soleaferrea)[T.1.0]	-0.0050803	-0.0451502	0.963995	1241	0.974666	metabolite_100001083	indolepropionate
Bacteria_Firmicutes_Clostridia_Clostridiales_Ruminococcaceae_Caproiciproducens	C(abx_year)[T.1]:C(Bacteria_Firmicutes_Clostridia_Clostridiales_Ruminococcaceae_Caproiciproducens)[T.1.0]	0.266763	2.39613	0.0167184	1241	0.259623	metabolite_100001083	indolepropionate
Bacteria_Firmicutes_Clostridia_Clostridiales_Ruminococcaceae_DTU089	C(abx_year)[T.1]:C(Bacteria_Firmicutes_Clostridia_Clostridiales_Ruminococcaceae_DTU089)[T.1.0]	0.325623	2.83107	0.00471513	1241	0.170328	metabolite_100001083	indolepropionate
Bacteria_Firmicutes_Clostridia_Clostridiales_Ruminococcaceae_Faecalibacterium	C(abx_year)[T.1]:C(Bacteria_Firmicutes_Clostridia_Clostridiales_Ruminococcaceae_Faecalibacterium)[T.1.0]	0.0717699	0.218745	0.826885	1241	0.949555	metabolite_100001083	indolepropionate
Bacteria_Firmicutes_Clostridia_Clostridiales_Ruminococcaceae_Flavonifractor	C(abx_year)[T.1]:C(Bacteria_Firmicutes_Clostridia_Clostridiales_Ruminococcaceae_Flavonifractor)[T.1.0]	-0.205588	-0.952033	0.341268	1241	0.584885	metabolite_100001083	indolepropionate
Bacteria_Firmicutes_Clostridia_Clostridiales_Ruminococcaceae_Fournierella	C(abx_year)[T.1]:C(Bacteria_Firmicutes_Clostridia_Clostridiales_Ruminococcaceae_Fournierella)[T.1.0]	-0.195143	-1.66676	0.0958172	1241	0.358983	metabolite_100001083	indolepropionate
Bacteria_Firmicutes_Clostridia_Clostridiales_Ruminococcaceae_GCA900066225	C(abx_year)[T.1]:C(Bacteria_Firmicutes_Clostridia_Clostridiales_Ruminococcaceae_GCA900066225)[T.1.0]	0.324289	2.91546	0.00361623	1241	0.170328	metabolite_100001083	indolepropionate
Bacteria_Firmicutes_Clostridia_Clostridiales_Ruminococcaceae_Harryflintia	C(abx_year)[T.1]:C(Bacteria_Firmicutes_Clostridia_Clostridiales_Ruminococcaceae_Harryflintia)[T.1.0]	0.192867	1.08436	0.278419	1241	0.557754	metabolite_100001083	indolepropionate
Bacteria_Firmicutes_Clostridia_Clostridiales_Ruminococcaceae_Hydrogenoanaerobacterium	C(abx_year)[T.1]:C(Bacteria_Firmicutes_Clostridia_Clostridiales_Ruminococcaceae_Hydrogenoanaerobacterium)[T.1.0]	0.00622324	0.050189	0.95998	1241	0.974666	metabolite_100001083	indolepropionate
Bacteria_Firmicutes_Clostridia_Clostridiales_Ruminococcaceae_Intestinimonas	C(abx_year)[T.1]:C(Bacteria_Firmicutes_Clostridia_Clostridiales_Ruminococcaceae_Intestinimonas)[T.1.0]	0.552783	2.60094	0.0094089	1241	0.259623	metabolite_100001083	indolepropionate
Bacteria_Firmicutes_Clostridia_Clostridiales_Ruminococcaceae_Negativibacillus	C(abx_year)[T.1]:C(Bacteria_Firmicutes_Clostridia_Clostridiales_Ruminococcaceae_Negativibacillus)[T.1.0]	0.386779	3.18336	0.00149241	1241	0.170328	metabolite_100001083	indolepropionate
Bacteria_Firmicutes_Clostridia_Clostridiales_Ruminococcaceae_Oscillibacter	C(abx_year)[T.1]:C(Bacteria_Firmicutes_Clostridia_Clostridiales_Ruminococcaceae_Oscillibacter)[T.1.0]	0.953117	3.04166	0.00240277	1241	0.170328	metabolite_100001083	indolepropionate
Bacteria_Firmicutes_Clostridia_Clostridiales_Ruminococcaceae_Oscillospira	C(abx_year)[T.1]:C(Bacteria_Firmicutes_Clostridia_Clostridiales_Ruminococcaceae_Oscillospira)[T.1.0]	0.257802	2.07539	0.0381591	1241	0.290506	metabolite_100001083	indolepropionate
Bacteria_Firmicutes_Clostridia_Clostridiales_Ruminococcaceae_Papillibacter	C(abx_year)[T.1]:C(Bacteria_Firmicutes_Clostridia_Clostridiales_Ruminococcaceae_Papillibacter)[T.1.0]	-0.160913	-1.00182	0.316627	1241	0.580482	metabolite_100001083	indolepropionate
Bacteria_Firmicutes_Clostridia_Clostridiales_Ruminococcaceae_Phocea	C(abx_year)[T.1]:C(Bacteria_Firmicutes_Clostridia_Clostridiales_Ruminococcaceae_Phocea)[T.1.0]	0.116112	1.033	0.301806	1241	0.573432	metabolite_100001083	indolepropionate
Bacteria_Firmicutes_Clostridia_Clostridiales_Ruminococcaceae_Pseudoflavonifractor	C(abx_year)[T.1]:C(Bacteria_Firmicutes_Clostridia_Clostridiales_Ruminococcaceae_Pseudoflavonifractor)[T.1.0]	-0.0059966	-0.0444476	0.964555	1241	0.974666	metabolite_100001083	indolepropionate
Bacteria_Firmicutes_Clostridia_Clostridiales_Ruminococcaceae_Pygmaiobacter	C(abx_year)[T.1]:C(Bacteria_Firmicutes_Clostridia_Clostridiales_Ruminococcaceae_Pygmaiobacter)[T.1.0]	0.175666	1.48409	0.138043	1241	0.430611	metabolite_100001083	indolepropionate
Bacteria_Firmicutes_Clostridia_Clostridiales_Ruminococcaceae_Ruminiclostridium	C(abx_year)[T.1]:C(Bacteria_Firmicutes_Clostridia_Clostridiales_Ruminococcaceae_Ruminiclostridium)[T.1.0]	0.0544117	0.387099	0.69875	1241	0.869278	metabolite_100001083	indolepropionate
Bacteria_Firmicutes_Clostridia_Clostridiales_Ruminococcaceae_Ruminiclostridium_1	C(abx_year)[T.1]:C(Bacteria_Firmicutes_Clostridia_Clostridiales_Ruminococcaceae_Ruminiclostridium_1)[T.1.0]	0.170985	1.21855	0.223249	1241	0.542548	metabolite_100001083	indolepropionate
Bacteria_Firmicutes_Clostridia_Clostridiales_Ruminococcaceae_Ruminiclostridium_6	C(abx_year)[T.1]:C(Bacteria_Firmicutes_Clostridia_Clostridiales_Ruminococcaceae_Ruminiclostridium_6)[T.1.0]	0.128005	1.14035	0.254362	1241	0.557754	metabolite_100001083	indolepropionate
Bacteria_Firmicutes_Clostridia_Clostridiales_Ruminococcaceae_Ruminiclostridium_9	C(abx_year)[T.1]:C(Bacteria_Firmicutes_Clostridia_Clostridiales_Ruminococcaceae_Ruminiclostridium_9)[T.1.0]	0.76761	2.35593	0.0186333	1241	0.259623	metabolite_100001083	indolepropionate
Bacteria_Firmicutes_Clostridia_Clostridiales_Ruminococcaceae_Ruminococcaceae_NK4A214_group	C(abx_year)[T.1]:C(Bacteria_Firmicutes_Clostridia_Clostridiales_Ruminococcaceae_Ruminococcaceae_NK4A214_group)[T.1.0]	0.241457	1.92057	0.0550185	1241	0.302602	metabolite_100001083	indolepropionate
Bacteria_Firmicutes_Clostridia_Clostridiales_Ruminococcaceae_Ruminococcaceae_UCG002	C(abx_year)[T.1]:C(Bacteria_Firmicutes_Clostridia_Clostridiales_Ruminococcaceae_Ruminococcaceae_UCG002)[T.1.0]	0.326677	2.21046	0.0272573	1241	0.270778	metabolite_100001083	indolepropionate
Bacteria_Firmicutes_Clostridia_Clostridiales_Ruminococcaceae_Ruminococcaceae_UCG003	C(abx_year)[T.1]:C(Bacteria_Firmicutes_Clostridia_Clostridiales_Ruminococcaceae_Ruminococcaceae_UCG003)[T.1.0]	0.216194	1.77314	0.0764541	1241	0.34082	metabolite_100001083	indolepropionate
Bacteria_Firmicutes_Clostridia_Clostridiales_Ruminococcaceae_Ruminococcaceae_UCG004	C(abx_year)[T.1]:C(Bacteria_Firmicutes_Clostridia_Clostridiales_Ruminococcaceae_Ruminococcaceae_UCG004)[T.1.0]	0.26829	2.19289	0.0285029	1241	0.270778	metabolite_100001083	indolepropionate
Bacteria_Firmicutes_Clostridia_Clostridiales_Ruminococcaceae_Ruminococcaceae_UCG005	C(abx_year)[T.1]:C(Bacteria_Firmicutes_Clostridia_Clostridiales_Ruminococcaceae_Ruminococcaceae_UCG005)[T.1.0]	0.332792	2.05274	0.0403094	1241	0.290506	metabolite_100001083	indolepropionate
Bacteria_Firmicutes_Clostridia_Clostridiales_Ruminococcaceae_Ruminococcaceae_UCG007	C(abx_year)[T.1]:C(Bacteria_Firmicutes_Clostridia_Clostridiales_Ruminococcaceae_Ruminococcaceae_UCG007)[T.1.0]	0.267101	1.9322	0.0535647	1241	0.302568	metabolite_100001083	indolepropionate
Bacteria_Firmicutes_Clostridia_Clostridiales_Ruminococcaceae_Ruminococcaceae_UCG008	C(abx_year)[T.1]:C(Bacteria_Firmicutes_Clostridia_Clostridiales_Ruminococcaceae_Ruminococcaceae_UCG008)[T.1.0]	0.153209	1.10004	0.271531	1241	0.557754	metabolite_100001083	indolepropionate
Bacteria_Firmicutes_Clostridia_Clostridiales_Ruminococcaceae_Ruminococcaceae_UCG009	C(abx_year)[T.1]:C(Bacteria_Firmicutes_Clostridia_Clostridiales_Ruminococcaceae_Ruminococcaceae_UCG009)[T.1.0]	0.174575	1.53359	0.125389	1241	0.418325	metabolite_100001083	indolepropionate
Bacteria_Firmicutes_Clostridia_Clostridiales_Ruminococcaceae_Ruminococcaceae_UCG010	C(abx_year)[T.1]:C(Bacteria_Firmicutes_Clostridia_Clostridiales_Ruminococcaceae_Ruminococcaceae_UCG010)[T.1.0]	0.274888	2.47563	0.0134345	1241	0.259623	metabolite_100001083	indolepropionate
Bacteria_Firmicutes_Clostridia_Clostridiales_Ruminococcaceae_Ruminococcaceae_UCG011	C(abx_year)[T.1]:C(Bacteria_Firmicutes_Clostridia_Clostridiales_Ruminococcaceae_Ruminococcaceae_UCG011)[T.1.0]	0.157514	1.02053	0.307677	1241	0.57932	metabolite_100001083	indolepropionate
Bacteria_Firmicutes_Clostridia_Clostridiales_Ruminococcaceae_Ruminococcaceae_UCG013	C(abx_year)[T.1]:C(Bacteria_Firmicutes_Clostridia_Clostridiales_Ruminococcaceae_Ruminococcaceae_UCG013)[T.1.0]	0.454089	1.41161	0.158318	1241	0.453268	metabolite_100001083	indolepropionate
Bacteria_Firmicutes_Clostridia_Clostridiales_Ruminococcaceae_Ruminococcaceae_UCG014	C(abx_year)[T.1]:C(Bacteria_Firmicutes_Clostridia_Clostridiales_Ruminococcaceae_Ruminococcaceae_UCG014)[T.1.0]	0.15206	1.33632	0.181694	1241	0.492429	metabolite_100001083	indolepropionate
Bacteria_Firmicutes_Clostridia_Clostridiales_Ruminococcaceae_Ruminococcaceae_V9D2013_group	C(abx_year)[T.1]:C(Bacteria_Firmicutes_Clostridia_Clostridiales_Ruminococcaceae_Ruminococcaceae_V9D2013_group)[T.1.0]	0.27627	1.00402	0.315565	1241	0.580482	metabolite_100001083	indolepropionate
Bacteria_Firmicutes_Clostridia_Clostridiales_Ruminococcaceae_Ruminococcus_1	C(abx_year)[T.1]:C(Bacteria_Firmicutes_Clostridia_Clostridiales_Ruminococcaceae_Ruminococcus_1)[T.1.0]	-0.215877	-1.50896	0.131567	1241	0.418325	metabolite_100001083	indolepropionate
Bacteria_Firmicutes_Clostridia_Clostridiales_Ruminococcaceae_Ruminococcus_2	C(abx_year)[T.1]:C(Bacteria_Firmicutes_Clostridia_Clostridiales_Ruminococcaceae_Ruminococcus_2)[T.1.0]	0.282927	2.38011	0.0174597	1241	0.259623	metabolite_100001083	indolepropionate
Bacteria_Firmicutes_Clostridia_Clostridiales_Ruminococcaceae_Subdoligranulum	C(abx_year)[T.1]:C(Bacteria_Firmicutes_Clostridia_Clostridiales_Ruminococcaceae_Subdoligranulum)[T.1.0]	0.125984	0.678919	0.497317	1241	0.716823	metabolite_100001083	indolepropionate
Bacteria_Firmicutes_Clostridia_Clostridiales_Ruminococcaceae_UBA1819	C(abx_year)[T.1]:C(Bacteria_Firmicutes_Clostridia_Clostridiales_Ruminococcaceae_UBA1819)[T.1.0]	0.157222	0.907389	0.36438	1241	0.599648	metabolite_100001083	indolepropionate
Bacteria_Firmicutes_Clostridia_Clostridiales_nan_nan	C(abx_year)[T.1]:C(Bacteria_Firmicutes_Clostridia_Clostridiales_nan_nan)[T.1.0]	0.188829	1.70406	0.0886237	1241	0.356199	metabolite_100001083	indolepropionate
Bacteria_Firmicutes_Clostridia_DTU014_nan_nan	C(abx_year)[T.1]:C(Bacteria_Firmicutes_Clostridia_DTU014_nan_nan)[T.1.0]	0.254859	1.95662	0.0506186	1241	0.302568	metabolite_100001083	indolepropionate
Bacteria_Firmicutes_Clostridia_nan_nan_nan	C(abx_year)[T.1]:C(Bacteria_Firmicutes_Clostridia_nan_nan_nan)[T.1.0]	0.231448	1.96735	0.0493681	1241	0.302568	metabolite_100001083	indolepropionate
Bacteria_Firmicutes_Erysipelotrichia_Erysipelotrichales_Erysipelotrichaceae_Asteroleplasma	C(abx_year)[T.1]:C(Bacteria_Firmicutes_Erysipelotrichia_Erysipelotrichales_Erysipelotrichaceae_Asteroleplasma)[T.1.0]	0.0190413	0.0659628	0.947418	1241	0.974666	metabolite_100001083	indolepropionate
Bacteria_Firmicutes_Erysipelotrichia_Erysipelotrichales_Erysipelotrichaceae_Candidatus_Stoquefichus	C(abx_year)[T.1]:C(Bacteria_Firmicutes_Erysipelotrichia_Erysipelotrichales_Erysipelotrichaceae_Candidatus_Stoquefichus)[T.1.0]	0.148211	1.12323	0.261559	1241	0.557754	metabolite_100001083	indolepropionate
Bacteria_Firmicutes_Erysipelotrichia_Erysipelotrichales_Erysipelotrichaceae_Catenibacterium	C(abx_year)[T.1]:C(Bacteria_Firmicutes_Erysipelotrichia_Erysipelotrichales_Erysipelotrichaceae_Catenibacterium)[T.1.0]	-0.0462029	-0.270198	0.787054	1241	0.918962	metabolite_100001083	indolepropionate
Bacteria_Firmicutes_Erysipelotrichia_Erysipelotrichales_Erysipelotrichaceae_Coprobacillus	C(abx_year)[T.1]:C(Bacteria_Firmicutes_Erysipelotrichia_Erysipelotrichales_Erysipelotrichaceae_Coprobacillus)[T.1.0]	0.0506396	0.295365	0.767765	1241	0.911958	metabolite_100001083	indolepropionate
Bacteria_Firmicutes_Erysipelotrichia_Erysipelotrichales_Erysipelotrichaceae_Dielma	C(abx_year)[T.1]:C(Bacteria_Firmicutes_Erysipelotrichia_Erysipelotrichales_Erysipelotrichaceae_Dielma)[T.1.0]	0.033248	0.276951	0.781865	1241	0.918962	metabolite_100001083	indolepropionate
Bacteria_Firmicutes_Erysipelotrichia_Erysipelotrichales_Erysipelotrichaceae_Erysipelatoclostridium	C(abx_year)[T.1]:C(Bacteria_Firmicutes_Erysipelotrichia_Erysipelotrichales_Erysipelotrichaceae_Erysipelatoclostridium)[T.1.0]	-0.0597457	-0.371413	0.710394	1241	0.878535	metabolite_100001083	indolepropionate
Bacteria_Firmicutes_Erysipelotrichia_Erysipelotrichales_Erysipelotrichaceae_Erysipelotrichaceae_UCG003	C(abx_year)[T.1]:C(Bacteria_Firmicutes_Erysipelotrichia_Erysipelotrichales_Erysipelotrichaceae_Erysipelotrichaceae_UCG003)[T.1.0]	-0.159197	-1.13488	0.256648	1241	0.557754	metabolite_100001083	indolepropionate
Bacteria_Firmicutes_Erysipelotrichia_Erysipelotrichales_Erysipelotrichaceae_Erysipelotrichaceae_UCG004	C(abx_year)[T.1]:C(Bacteria_Firmicutes_Erysipelotrichia_Erysipelotrichales_Erysipelotrichaceae_Erysipelotrichaceae_UCG004)[T.1.0]	0.35034	1.73005	0.0838726	1241	0.355961	metabolite_100001083	indolepropionate
Bacteria_Firmicutes_Erysipelotrichia_Erysipelotrichales_Erysipelotrichaceae_Faecalitalea	C(abx_year)[T.1]:C(Bacteria_Firmicutes_Erysipelotrichia_Erysipelotrichales_Erysipelotrichaceae_Faecalitalea)[T.1.0]	0.0698563	0.63651	0.524563	1241	0.740768	metabolite_100001083	indolepropionate
Bacteria_Firmicutes_Erysipelotrichia_Erysipelotrichales_Erysipelotrichaceae_Holdemanella	C(abx_year)[T.1]:C(Bacteria_Firmicutes_Erysipelotrichia_Erysipelotrichales_Erysipelotrichaceae_Holdemanella)[T.1.0]	0.0764628	0.582893	0.560072	1241	0.767443	metabolite_100001083	indolepropionate
Bacteria_Firmicutes_Erysipelotrichia_Erysipelotrichales_Erysipelotrichaceae_Holdemania	C(abx_year)[T.1]:C(Bacteria_Firmicutes_Erysipelotrichia_Erysipelotrichales_Erysipelotrichaceae_Holdemania)[T.1.0]	0.173082	1.14779	0.251278	1241	0.557754	metabolite_100001083	indolepropionate
Bacteria_Firmicutes_Erysipelotrichia_Erysipelotrichales_Erysipelotrichaceae_Merdibacter	C(abx_year)[T.1]:C(Bacteria_Firmicutes_Erysipelotrichia_Erysipelotrichales_Erysipelotrichaceae_Merdibacter)[T.1.0]	0.179628	1.46165	0.144094	1241	0.4412	metabolite_100001083	indolepropionate
Bacteria_Firmicutes_Erysipelotrichia_Erysipelotrichales_Erysipelotrichaceae_Solobacterium	C(abx_year)[T.1]:C(Bacteria_Firmicutes_Erysipelotrichia_Erysipelotrichales_Erysipelotrichaceae_Solobacterium)[T.1.0]	0.00945437	0.057406	0.954231	1241	0.974666	metabolite_100001083	indolepropionate
Bacteria_Firmicutes_Erysipelotrichia_Erysipelotrichales_Erysipelotrichaceae_Turicibacter	C(abx_year)[T.1]:C(Bacteria_Firmicutes_Erysipelotrichia_Erysipelotrichales_Erysipelotrichaceae_Turicibacter)[T.1.0]	-0.0049215	-0.0434635	0.965339	1241	0.974666	metabolite_100001083	indolepropionate
Bacteria_Firmicutes_Erysipelotrichia_Erysipelotrichales_Erysipelotrichaceae_nan	C(abx_year)[T.1]:C(Bacteria_Firmicutes_Erysipelotrichia_Erysipelotrichales_Erysipelotrichaceae_nan)[T.1.0]	-0.186192	-1.51725	0.129461	1241	0.418325	metabolite_100001083	indolepropionate
Bacteria_Firmicutes_Negativicutes_Selenomonadales_Acidaminococcaceae_Acidaminococcus	C(abx_year)[T.1]:C(Bacteria_Firmicutes_Negativicutes_Selenomonadales_Acidaminococcaceae_Acidaminococcus)[T.1.0]	-0.239399	-1.59447	0.111088	1241	0.400299	metabolite_100001083	indolepropionate
Bacteria_Firmicutes_Negativicutes_Selenomonadales_Acidaminococcaceae_Phascolarctobacterium	C(abx_year)[T.1]:C(Bacteria_Firmicutes_Negativicutes_Selenomonadales_Acidaminococcaceae_Phascolarctobacterium)[T.1.0]	0.333353	2.81934	0.0048898	1241	0.170328	metabolite_100001083	indolepropionate
Bacteria_Firmicutes_Negativicutes_Selenomonadales_Veillonellaceae_Allisonella	C(abx_year)[T.1]:C(Bacteria_Firmicutes_Negativicutes_Selenomonadales_Veillonellaceae_Allisonella)[T.1.0]	0.21638	1.27335	0.203137	1241	0.511514	metabolite_100001083	indolepropionate
Bacteria_Firmicutes_Negativicutes_Selenomonadales_Veillonellaceae_Dialister	C(abx_year)[T.1]:C(Bacteria_Firmicutes_Negativicutes_Selenomonadales_Veillonellaceae_Dialister)[T.1.0]	-0.143228	-1.29191	0.19663	1241	0.507355	metabolite_100001083	indolepropionate
Bacteria_Firmicutes_Negativicutes_Selenomonadales_Veillonellaceae_Megamonas	C(abx_year)[T.1]:C(Bacteria_Firmicutes_Negativicutes_Selenomonadales_Veillonellaceae_Megamonas)[T.1.0]	0.266314	1.10433	0.269666	1241	0.557754	metabolite_100001083	indolepropionate
Bacteria_Firmicutes_Negativicutes_Selenomonadales_Veillonellaceae_Megasphaera	C(abx_year)[T.1]:C(Bacteria_Firmicutes_Negativicutes_Selenomonadales_Veillonellaceae_Megasphaera)[T.1.0]	-0.287468	-1.55668	0.119805	1241	0.418325	metabolite_100001083	indolepropionate
Bacteria_Firmicutes_Negativicutes_Selenomonadales_Veillonellaceae_Veillonella	C(abx_year)[T.1]:C(Bacteria_Firmicutes_Negativicutes_Selenomonadales_Veillonellaceae_Veillonella)[T.1.0]	-0.0873559	-0.78682	0.431539	1241	0.65826	metabolite_100001083	indolepropionate
Bacteria_Firmicutes_Negativicutes_Selenomonadales_Veillonellaceae_nan	C(abx_year)[T.1]:C(Bacteria_Firmicutes_Negativicutes_Selenomonadales_Veillonellaceae_nan)[T.1.0]	0.189858	0.848495	0.396328	1241	0.636254	metabolite_100001083	indolepropionate
Bacteria_Fusobacteria_Fusobacteriia_Fusobacteriales_Fusobacteriaceae_Fusobacterium	C(abx_year)[T.1]:C(Bacteria_Fusobacteria_Fusobacteriia_Fusobacteriales_Fusobacteriaceae_Fusobacterium)[T.1.0]	0.0871156	0.463601	0.643016	1241	0.834453	metabolite_100001083	indolepropionate
Bacteria_Lentisphaerae_Lentisphaeria_Victivallales_Victivallaceae_Victivallis	C(abx_year)[T.1]:C(Bacteria_Lentisphaerae_Lentisphaeria_Victivallales_Victivallaceae_Victivallis)[T.1.0]	0.0805327	0.579113	0.562619	1241	0.767443	metabolite_100001083	indolepropionate
Bacteria_Lentisphaerae_Lentisphaeria_Victivallales_Victivallaceae_nan	C(abx_year)[T.1]:C(Bacteria_Lentisphaerae_Lentisphaeria_Victivallales_Victivallaceae_nan)[T.1.0]	0.100864	0.340543	0.733506	1241	0.886211	metabolite_100001083	indolepropionate
Bacteria_Lentisphaerae_Lentisphaeria_Victivallales_vadinBE97_nan	C(abx_year)[T.1]:C(Bacteria_Lentisphaerae_Lentisphaeria_Victivallales_vadinBE97_nan)[T.1.0]	0.212161	1.04137	0.29791	1241	0.573432	metabolite_100001083	indolepropionate
Bacteria_Proteobacteria_Alphaproteobacteria_Rhodospirillales_nan_nan	C(abx_year)[T.1]:C(Bacteria_Proteobacteria_Alphaproteobacteria_Rhodospirillales_nan_nan)[T.1.0]	0.162239	1.35751	0.174868	1241	0.487617	metabolite_100001083	indolepropionate
Bacteria_Proteobacteria_Alphaproteobacteria_Rickettsiales_Mitochondria_nan	C(abx_year)[T.1]:C(Bacteria_Proteobacteria_Alphaproteobacteria_Rickettsiales_Mitochondria_nan)[T.1.0]	0.209452	0.961548	0.336467	1241	0.584885	metabolite_100001083	indolepropionate
Bacteria_Proteobacteria_Deltaproteobacteria_Desulfovibrionales_Desulfovibrionaceae_Bilophila	C(abx_year)[T.1]:C(Bacteria_Proteobacteria_Deltaproteobacteria_Desulfovibrionales_Desulfovibrionaceae_Bilophila)[T.1.0]	0.0200664	0.157964	0.874511	1241	0.951942	metabolite_100001083	indolepropionate
Bacteria_Proteobacteria_Deltaproteobacteria_Desulfovibrionales_Desulfovibrionaceae_Desulfovibrio	C(abx_year)[T.1]:C(Bacteria_Proteobacteria_Deltaproteobacteria_Desulfovibrionales_Desulfovibrionaceae_Desulfovibrio)[T.1.0]	0.225024	1.77529	0.0760986	1241	0.34082	metabolite_100001083	indolepropionate
Bacteria_Proteobacteria_Deltaproteobacteria_Desulfovibrionales_Desulfovibrionaceae_nan	C(abx_year)[T.1]:C(Bacteria_Proteobacteria_Deltaproteobacteria_Desulfovibrionales_Desulfovibrionaceae_nan)[T.1.0]	0.240261	1.84403	0.0654204	1241	0.34082	metabolite_100001083	indolepropionate
Bacteria_Proteobacteria_Gammaproteobacteria_Betaproteobacteriales_Burkholderiaceae_Oxalobacter	C(abx_year)[T.1]:C(Bacteria_Proteobacteria_Gammaproteobacteria_Betaproteobacteriales_Burkholderiaceae_Oxalobacter)[T.1.0]	-0.0724016	-0.574062	0.566031	1241	0.767443	metabolite_100001083	indolepropionate
Bacteria_Proteobacteria_Gammaproteobacteria_Betaproteobacteriales_Burkholderiaceae_Parasutterella	C(abx_year)[T.1]:C(Bacteria_Proteobacteria_Gammaproteobacteria_Betaproteobacteriales_Burkholderiaceae_Parasutterella)[T.1.0]	0.143869	1.1553	0.248194	1241	0.557754	metabolite_100001083	indolepropionate
Bacteria_Proteobacteria_Gammaproteobacteria_Betaproteobacteriales_Burkholderiaceae_Sutterella	C(abx_year)[T.1]:C(Bacteria_Proteobacteria_Gammaproteobacteria_Betaproteobacteriales_Burkholderiaceae_Sutterella)[T.1.0]	0.00045612	0.00407837	0.996747	1241	0.996747	metabolite_100001083	indolepropionate
Bacteria_Proteobacteria_Gammaproteobacteria_Enterobacteriales_Enterobacteriaceae_Citrobacter	C(abx_year)[T.1]:C(Bacteria_Proteobacteria_Gammaproteobacteria_Enterobacteriales_Enterobacteriaceae_Citrobacter)[T.1.0]	0.082658	0.249932	0.802682	1241	0.932003	metabolite_100001083	indolepropionate
Bacteria_Proteobacteria_Gammaproteobacteria_Enterobacteriales_Enterobacteriaceae_Escherichia_Shigella	C(abx_year)[T.1]:C(Bacteria_Proteobacteria_Gammaproteobacteria_Enterobacteriales_Enterobacteriaceae_Escherichia_Shigella)[T.1.0]	-0.100796	-0.907586	0.364276	1241	0.599648	metabolite_100001083	indolepropionate
Bacteria_Proteobacteria_Gammaproteobacteria_Enterobacteriales_Enterobacteriaceae_Klebsiella	C(abx_year)[T.1]:C(Bacteria_Proteobacteria_Gammaproteobacteria_Enterobacteriales_Enterobacteriaceae_Klebsiella)[T.1.0]	0.100853	0.656535	0.511603	1241	0.732363	metabolite_100001083	indolepropionate
Bacteria_Proteobacteria_Gammaproteobacteria_Enterobacteriales_Enterobacteriaceae_nan	C(abx_year)[T.1]:C(Bacteria_Proteobacteria_Gammaproteobacteria_Enterobacteriales_Enterobacteriaceae_nan)[T.1.0]	0.0215487	0.0680086	0.94579	1241	0.974666	metabolite_100001083	indolepropionate
Bacteria_Proteobacteria_Gammaproteobacteria_Pasteurellales_Pasteurellaceae_Haemophilus	C(abx_year)[T.1]:C(Bacteria_Proteobacteria_Gammaproteobacteria_Pasteurellales_Pasteurellaceae_Haemophilus)[T.1.0]	-0.0792655	-0.715539	0.474412	1241	0.688557	metabolite_100001083	indolepropionate
Bacteria_Proteobacteria_Gammaproteobacteria_Pseudomonadales_Pseudomonadaceae_Pseudomonas	C(abx_year)[T.1]:C(Bacteria_Proteobacteria_Gammaproteobacteria_Pseudomonadales_Pseudomonadaceae_Pseudomonas)[T.1.0]	0.134884	0.52121	0.602314	1241	0.796732	metabolite_100001083	indolepropionate
Bacteria_Synergistetes_Synergistia_Synergistales_Synergistaceae_Cloacibacillus	C(abx_year)[T.1]:C(Bacteria_Synergistetes_Synergistia_Synergistales_Synergistaceae_Cloacibacillus)[T.1.0]	0.251828	1.52012	0.128739	1241	0.418325	metabolite_100001083	indolepropionate
Bacteria_Tenericutes_Mollicutes_Anaeroplasmatales_Anaeroplasmataceae_Anaeroplasma	C(abx_year)[T.1]:C(Bacteria_Tenericutes_Mollicutes_Anaeroplasmatales_Anaeroplasmataceae_Anaeroplasma)[T.1.0]	0.637044	1.55214	0.120887	1241	0.418325	metabolite_100001083	indolepropionate
Bacteria_Tenericutes_Mollicutes_Izimaplasmatales_nan_nan	C(abx_year)[T.1]:C(Bacteria_Tenericutes_Mollicutes_Izimaplasmatales_nan_nan)[T.1.0]	0.101297	0.778277	0.436556	1241	0.65826	metabolite_100001083	indolepropionate
Bacteria_Tenericutes_Mollicutes_Mollicutes_RF39_nan_nan	C(abx_year)[T.1]:C(Bacteria_Tenericutes_Mollicutes_Mollicutes_RF39_nan_nan)[T.1.0]	0.135933	1.12438	0.261074	1241	0.557754	metabolite_100001083	indolepropionate
Bacteria_Verrucomicrobia_Verrucomicrobiae_Opitutales_Puniceicoccaceae_nan	C(abx_year)[T.1]:C(Bacteria_Verrucomicrobia_Verrucomicrobiae_Opitutales_Puniceicoccaceae_nan)[T.1.0]	0.214049	0.887763	0.374842	1241	0.612047	metabolite_100001083	indolepropionate
Bacteria_Verrucomicrobia_Verrucomicrobiae_Verrucomicrobiales_Akkermansiaceae_Akkermansia	C(abx_year)[T.1]:C(Bacteria_Verrucomicrobia_Verrucomicrobiae_Verrucomicrobiales_Akkermansiaceae_Akkermansia)[T.1.0]	0.226204	1.96818	0.0492727	1241	0.302568	metabolite_100001083	indolepropionate
Archaea_Euryarchaeota_Methanobacteria_Methanobacteriales_Methanobacteriaceae_Methanobrevibacter	C(abx_year)[T.1]:C(Archaea_Euryarchaeota_Methanobacteria_Methanobacteriales_Methanobacteriaceae_Methanobrevibacter)[T.1.0]	-0.0033557	-0.0262852	0.979034	1177	0.995725	metabolite_999948001	X - 17351
Archaea_Euryarchaeota_Methanobacteria_Methanobacteriales_Methanobacteriaceae_Methanosphaera	C(abx_year)[T.1]:C(Archaea_Euryarchaeota_Methanobacteria_Methanobacteriales_Methanobacteriaceae_Methanosphaera)[T.1.0]	0.116837	0.422788	0.672528	1177	0.990083	metabolite_999948001	X - 17351
Bacteria_Actinobacteria_Actinobacteria_Actinomycetales_Actinomycetaceae_Actinomyces	C(abx_year)[T.1]:C(Bacteria_Actinobacteria_Actinobacteria_Actinomycetales_Actinomycetaceae_Actinomyces)[T.1.0]	0.129032	1.10609	0.268916	1177	0.896597	metabolite_999948001	X - 17351
Bacteria_Actinobacteria_Actinobacteria_Bifidobacteriales_Bifidobacteriaceae_Bifidobacterium	C(abx_year)[T.1]:C(Bacteria_Actinobacteria_Actinobacteria_Bifidobacteriales_Bifidobacteriaceae_Bifidobacterium)[T.1.0]	-0.154263	-1.1207	0.262647	1177	0.896597	metabolite_999948001	X - 17351
Bacteria_Actinobacteria_Actinobacteria_Corynebacteriales_Corynebacteriaceae_Corynebacterium	C(abx_year)[T.1]:C(Bacteria_Actinobacteria_Actinobacteria_Corynebacteriales_Corynebacteriaceae_Corynebacterium)[T.1.0]	0.014572	0.0550781	0.956086	1177	0.995725	metabolite_999948001	X - 17351
Bacteria_Actinobacteria_Actinobacteria_Micrococcales_Micrococcaceae_Rothia	C(abx_year)[T.1]:C(Bacteria_Actinobacteria_Actinobacteria_Micrococcales_Micrococcaceae_Rothia)[T.1.0]	0.112587	0.660596	0.509003	1177	0.95286	metabolite_999948001	X - 17351
Bacteria_Actinobacteria_Coriobacteriia_Coriobacteriales_Atopobiaceae_Atopobium	C(abx_year)[T.1]:C(Bacteria_Actinobacteria_Coriobacteriia_Coriobacteriales_Atopobiaceae_Atopobium)[T.1.0]	-0.338587	-1.67543	0.0941198	1177	0.797746	metabolite_999948001	X - 17351
Bacteria_Actinobacteria_Coriobacteriia_Coriobacteriales_Atopobiaceae_Libanicoccus	C(abx_year)[T.1]:C(Bacteria_Actinobacteria_Coriobacteriia_Coriobacteriales_Atopobiaceae_Libanicoccus)[T.1.0]	0.283102	0.861152	0.389332	1177	0.896597	metabolite_999948001	X - 17351
Bacteria_Actinobacteria_Coriobacteriia_Coriobacteriales_Atopobiaceae_Olsenella	C(abx_year)[T.1]:C(Bacteria_Actinobacteria_Coriobacteriia_Coriobacteriales_Atopobiaceae_Olsenella)[T.1.0]	-0.260371	-1.05076	0.293587	1177	0.896597	metabolite_999948001	X - 17351
Bacteria_Actinobacteria_Coriobacteriia_Coriobacteriales_Coriobacteriaceae_Collinsella	C(abx_year)[T.1]:C(Bacteria_Actinobacteria_Coriobacteriia_Coriobacteriales_Coriobacteriaceae_Collinsella)[T.1.0]	0.135485	1.00416	0.315509	1177	0.896597	metabolite_999948001	X - 17351
Bacteria_Actinobacteria_Coriobacteriia_Coriobacteriales_Coriobacteriales_Incertae_Sedis_Raoultibacter	C(abx_year)[T.1]:C(Bacteria_Actinobacteria_Coriobacteriia_Coriobacteriales_Coriobacteriales_Incertae_Sedis_Raoultibacter)[T.1.0]	0.247015	1.13412	0.256978	1177	0.896597	metabolite_999948001	X - 17351
Bacteria_Actinobacteria_Coriobacteriia_Coriobacteriales_Coriobacteriales_Incertae_Sedis_nan	C(abx_year)[T.1]:C(Bacteria_Actinobacteria_Coriobacteriia_Coriobacteriales_Coriobacteriales_Incertae_Sedis_nan)[T.1.0]	-0.0433367	-0.364094	0.715854	1177	0.990083	metabolite_999948001	X - 17351
Bacteria_Actinobacteria_Coriobacteriia_Coriobacteriales_Eggerthellaceae_Adlercreutzia	C(abx_year)[T.1]:C(Bacteria_Actinobacteria_Coriobacteriia_Coriobacteriales_Eggerthellaceae_Adlercreutzia)[T.1.0]	-0.158511	-1.35359	0.17613	1177	0.814597	metabolite_999948001	X - 17351
Bacteria_Actinobacteria_Coriobacteriia_Coriobacteriales_Eggerthellaceae_DNF00809	C(abx_year)[T.1]:C(Bacteria_Actinobacteria_Coriobacteriia_Coriobacteriales_Eggerthellaceae_DNF00809)[T.1.0]	0.00442707	0.0322621	0.974269	1177	0.995725	metabolite_999948001	X - 17351
Bacteria_Actinobacteria_Coriobacteriia_Coriobacteriales_Eggerthellaceae_Eggerthella	C(abx_year)[T.1]:C(Bacteria_Actinobacteria_Coriobacteriia_Coriobacteriales_Eggerthellaceae_Eggerthella)[T.1.0]	-0.0823224	-0.701939	0.482858	1177	0.95286	metabolite_999948001	X - 17351
Bacteria_Actinobacteria_Coriobacteriia_Coriobacteriales_Eggerthellaceae_Enterorhabdus	C(abx_year)[T.1]:C(Bacteria_Actinobacteria_Coriobacteriia_Coriobacteriales_Eggerthellaceae_Enterorhabdus)[T.1.0]	-0.0097008	-0.0550032	0.956145	1177	0.995725	metabolite_999948001	X - 17351
Bacteria_Actinobacteria_Coriobacteriia_Coriobacteriales_Eggerthellaceae_Gordonibacter	C(abx_year)[T.1]:C(Bacteria_Actinobacteria_Coriobacteriia_Coriobacteriales_Eggerthellaceae_Gordonibacter)[T.1.0]	-0.158034	-1.34215	0.179809	1177	0.814597	metabolite_999948001	X - 17351
Bacteria_Actinobacteria_Coriobacteriia_Coriobacteriales_Eggerthellaceae_Senegalimassilia	C(abx_year)[T.1]:C(Bacteria_Actinobacteria_Coriobacteriia_Coriobacteriales_Eggerthellaceae_Senegalimassilia)[T.1.0]	0.307205	2.07974	0.0377685	1177	0.797746	metabolite_999948001	X - 17351
Bacteria_Actinobacteria_Coriobacteriia_Coriobacteriales_Eggerthellaceae_Slackia	C(abx_year)[T.1]:C(Bacteria_Actinobacteria_Coriobacteriia_Coriobacteriales_Eggerthellaceae_Slackia)[T.1.0]	0.221703	1.60329	0.109143	1177	0.797746	metabolite_999948001	X - 17351
Bacteria_Actinobacteria_Coriobacteriia_Coriobacteriales_Eggerthellaceae_nan	C(abx_year)[T.1]:C(Bacteria_Actinobacteria_Coriobacteriia_Coriobacteriales_Eggerthellaceae_nan)[T.1.0]	0.242448	1.85823	0.0633897	1177	0.797746	metabolite_999948001	X - 17351
Bacteria_Actinobacteria_Coriobacteriia_Coriobacteriales_nan_nan	C(abx_year)[T.1]:C(Bacteria_Actinobacteria_Coriobacteriia_Coriobacteriales_nan_nan)[T.1.0]	0.0322306	0.245613	0.806025	1177	0.990083	metabolite_999948001	X - 17351
Bacteria_Bacteroidetes_Bacteroidia_Bacteroidales_Barnesiellaceae_Barnesiella	C(abx_year)[T.1]:C(Bacteria_Bacteroidetes_Bacteroidia_Bacteroidales_Barnesiellaceae_Barnesiella)[T.1.0]	-0.0105619	-0.0893145	0.928847	1177	0.995725	metabolite_999948001	X - 17351
Bacteria_Bacteroidetes_Bacteroidia_Bacteroidales_Barnesiellaceae_Coprobacter	C(abx_year)[T.1]:C(Bacteria_Bacteroidetes_Bacteroidia_Bacteroidales_Barnesiellaceae_Coprobacter)[T.1.0]	0.213052	1.64123	0.10102	1177	0.797746	metabolite_999948001	X - 17351
Bacteria_Bacteroidetes_Bacteroidia_Bacteroidales_Barnesiellaceae_nan	C(abx_year)[T.1]:C(Bacteria_Bacteroidetes_Bacteroidia_Bacteroidales_Barnesiellaceae_nan)[T.1.0]	0.308884	1.67318	0.0945607	1177	0.797746	metabolite_999948001	X - 17351
Bacteria_Bacteroidetes_Bacteroidia_Bacteroidales_Marinifilaceae_Butyricimonas	C(abx_year)[T.1]:C(Bacteria_Bacteroidetes_Bacteroidia_Bacteroidales_Marinifilaceae_Butyricimonas)[T.1.0]	-0.0902064	-0.769297	0.441873	1177	0.95286	metabolite_999948001	X - 17351
Bacteria_Bacteroidetes_Bacteroidia_Bacteroidales_Marinifilaceae_Odoribacter	C(abx_year)[T.1]:C(Bacteria_Bacteroidetes_Bacteroidia_Bacteroidales_Marinifilaceae_Odoribacter)[T.1.0]	-0.129269	-0.967931	0.333281	1177	0.896597	metabolite_999948001	X - 17351
Bacteria_Bacteroidetes_Bacteroidia_Bacteroidales_Marinifilaceae_Sanguibacteroides	C(abx_year)[T.1]:C(Bacteria_Bacteroidetes_Bacteroidia_Bacteroidales_Marinifilaceae_Sanguibacteroides)[T.1.0]	0.00242479	0.00714653	0.994299	1177	0.995725	metabolite_999948001	X - 17351
Bacteria_Bacteroidetes_Bacteroidia_Bacteroidales_Muribaculaceae_nan	C(abx_year)[T.1]:C(Bacteria_Bacteroidetes_Bacteroidia_Bacteroidales_Muribaculaceae_nan)[T.1.0]	0.117902	0.875711	0.381369	1177	0.896597	metabolite_999948001	X - 17351
Bacteria_Bacteroidetes_Bacteroidia_Bacteroidales_Porphyromonadaceae_Porphyromonas	C(abx_year)[T.1]:C(Bacteria_Bacteroidetes_Bacteroidia_Bacteroidales_Porphyromonadaceae_Porphyromonas)[T.1.0]	0.353277	1.19244	0.233333	1177	0.896597	metabolite_999948001	X - 17351
Bacteria_Bacteroidetes_Bacteroidia_Bacteroidales_Prevotellaceae_Alloprevotella	C(abx_year)[T.1]:C(Bacteria_Bacteroidetes_Bacteroidia_Bacteroidales_Prevotellaceae_Alloprevotella)[T.1.0]	0.0416856	0.210195	0.833552	1177	0.990083	metabolite_999948001	X - 17351
Bacteria_Bacteroidetes_Bacteroidia_Bacteroidales_Prevotellaceae_Paraprevotella	C(abx_year)[T.1]:C(Bacteria_Bacteroidetes_Bacteroidia_Bacteroidales_Prevotellaceae_Paraprevotella)[T.1.0]	0.0801961	0.559904	0.575653	1177	0.98616	metabolite_999948001	X - 17351
Bacteria_Bacteroidetes_Bacteroidia_Bacteroidales_Prevotellaceae_Prevotella	C(abx_year)[T.1]:C(Bacteria_Bacteroidetes_Bacteroidia_Bacteroidales_Prevotellaceae_Prevotella)[T.1.0]	0.0458024	0.211922	0.832205	1177	0.990083	metabolite_999948001	X - 17351
Bacteria_Bacteroidetes_Bacteroidia_Bacteroidales_Prevotellaceae_Prevotella_2	C(abx_year)[T.1]:C(Bacteria_Bacteroidetes_Bacteroidia_Bacteroidales_Prevotellaceae_Prevotella_2)[T.1.0]	0.238614	1.0455	0.296009	1177	0.896597	metabolite_999948001	X - 17351
Bacteria_Bacteroidetes_Bacteroidia_Bacteroidales_Prevotellaceae_Prevotella_6	C(abx_year)[T.1]:C(Bacteria_Bacteroidetes_Bacteroidia_Bacteroidales_Prevotellaceae_Prevotella_6)[T.1.0]	-0.407029	-1.64252	0.100753	1177	0.797746	metabolite_999948001	X - 17351
Bacteria_Bacteroidetes_Bacteroidia_Bacteroidales_Prevotellaceae_Prevotella_7	C(abx_year)[T.1]:C(Bacteria_Bacteroidetes_Bacteroidia_Bacteroidales_Prevotellaceae_Prevotella_7)[T.1.0]	0.128741	0.692562	0.488723	1177	0.95286	metabolite_999948001	X - 17351
Bacteria_Bacteroidetes_Bacteroidia_Bacteroidales_Prevotellaceae_Prevotella_9	C(abx_year)[T.1]:C(Bacteria_Bacteroidetes_Bacteroidia_Bacteroidales_Prevotellaceae_Prevotella_9)[T.1.0]	-0.0325968	-0.253443	0.799971	1177	0.990083	metabolite_999948001	X - 17351
Bacteria_Bacteroidetes_Bacteroidia_Bacteroidales_Prevotellaceae_Prevotellaceae_NK3B31_group	C(abx_year)[T.1]:C(Bacteria_Bacteroidetes_Bacteroidia_Bacteroidales_Prevotellaceae_Prevotellaceae_NK3B31_group)[T.1.0]	-0.213918	-0.732918	0.463756	1177	0.95286	metabolite_999948001	X - 17351
Bacteria_Bacteroidetes_Bacteroidia_Bacteroidales_Prevotellaceae_nan	C(abx_year)[T.1]:C(Bacteria_Bacteroidetes_Bacteroidia_Bacteroidales_Prevotellaceae_nan)[T.1.0]	-0.0414343	-0.141205	0.887732	1177	0.992171	metabolite_999948001	X - 17351
Bacteria_Bacteroidetes_Bacteroidia_Bacteroidales_Rikenellaceae_Alistipes	C(abx_year)[T.1]:C(Bacteria_Bacteroidetes_Bacteroidia_Bacteroidales_Rikenellaceae_Alistipes)[T.1.0]	0.0901318	0.354866	0.722754	1177	0.990083	metabolite_999948001	X - 17351
Bacteria_Bacteroidetes_Bacteroidia_Bacteroidales_Rikenellaceae_Rikenellaceae_RC9_gut_group	C(abx_year)[T.1]:C(Bacteria_Bacteroidetes_Bacteroidia_Bacteroidales_Rikenellaceae_Rikenellaceae_RC9_gut_group)[T.1.0]	0.240418	0.908403	0.363854	1177	0.896597	metabolite_999948001	X - 17351
Bacteria_Bacteroidetes_Bacteroidia_Bacteroidales_Tannerellaceae_Parabacteroides	C(abx_year)[T.1]:C(Bacteria_Bacteroidetes_Bacteroidia_Bacteroidales_Tannerellaceae_Parabacteroides)[T.1.0]	0.0356685	0.189239	0.849939	1177	0.990083	metabolite_999948001	X - 17351
Bacteria_Bacteroidetes_Bacteroidia_Bacteroidales_nan_nan	C(abx_year)[T.1]:C(Bacteria_Bacteroidetes_Bacteroidia_Bacteroidales_nan_nan)[T.1.0]	-0.0139808	-0.0730298	0.941795	1177	0.995725	metabolite_999948001	X - 17351
Bacteria_Bacteroidetes_Bacteroidia_Flavobacteriales_nan_nan	C(abx_year)[T.1]:C(Bacteria_Bacteroidetes_Bacteroidia_Flavobacteriales_nan_nan)[T.1.0]	0.178965	0.8714	0.383716	1177	0.896597	metabolite_999948001	X - 17351
Bacteria_Cyanobacteria_Melainabacteria_Gastranaerophilales_nan_nan	C(abx_year)[T.1]:C(Bacteria_Cyanobacteria_Melainabacteria_Gastranaerophilales_nan_nan)[T.1.0]	-0.109267	-0.859242	0.390385	1177	0.896597	metabolite_999948001	X - 17351
Bacteria_Cyanobacteria_Oxyphotobacteria_Chloroplast_nan_nan	C(abx_year)[T.1]:C(Bacteria_Cyanobacteria_Oxyphotobacteria_Chloroplast_nan_nan)[T.1.0]	-0.007872	-0.0568493	0.954675	1177	0.995725	metabolite_999948001	X - 17351
Bacteria_Epsilonbacteraeota_Campylobacteria_Campylobacterales_Campylobacteraceae_Campylobacter	C(abx_year)[T.1]:C(Bacteria_Epsilonbacteraeota_Campylobacteria_Campylobacterales_Campylobacteraceae_Campylobacter)[T.1.0]	-0.074536	-0.294822	0.768182	1177	0.990083	metabolite_999948001	X - 17351
Bacteria_Firmicutes_Bacilli_Bacillales_Family_XI_Gemella	C(abx_year)[T.1]:C(Bacteria_Firmicutes_Bacilli_Bacillales_Family_XI_Gemella)[T.1.0]	0.265287	1.92069	0.0550156	1177	0.797746	metabolite_999948001	X - 17351
Bacteria_Firmicutes_Bacilli_Lactobacillales_Carnobacteriaceae_Granulicatella	C(abx_year)[T.1]:C(Bacteria_Firmicutes_Bacilli_Lactobacillales_Carnobacteriaceae_Granulicatella)[T.1.0]	0.0811568	0.674941	0.499847	1177	0.95286	metabolite_999948001	X - 17351
Bacteria_Firmicutes_Bacilli_Lactobacillales_Enterococcaceae_Enterococcus	C(abx_year)[T.1]:C(Bacteria_Firmicutes_Bacilli_Lactobacillales_Enterococcaceae_Enterococcus)[T.1.0]	-0.0686333	-0.366014	0.714421	1177	0.990083	metabolite_999948001	X - 17351
Bacteria_Firmicutes_Bacilli_Lactobacillales_Lactobacillaceae_Lactobacillus	C(abx_year)[T.1]:C(Bacteria_Firmicutes_Bacilli_Lactobacillales_Lactobacillaceae_Lactobacillus)[T.1.0]	0.0106148	0.0905995	0.927826	1177	0.995725	metabolite_999948001	X - 17351
Bacteria_Firmicutes_Bacilli_Lactobacillales_Lactobacillaceae_Pediococcus	C(abx_year)[T.1]:C(Bacteria_Firmicutes_Bacilli_Lactobacillales_Lactobacillaceae_Pediococcus)[T.1.0]	-0.620781	-1.76475	0.0778681	1177	0.797746	metabolite_999948001	X - 17351
Bacteria_Firmicutes_Bacilli_Lactobacillales_Leuconostocaceae_Leuconostoc	C(abx_year)[T.1]:C(Bacteria_Firmicutes_Bacilli_Lactobacillales_Leuconostocaceae_Leuconostoc)[T.1.0]	-0.400666	-2.4459	0.0145967	1177	0.797746	metabolite_999948001	X - 17351
Bacteria_Firmicutes_Bacilli_Lactobacillales_Leuconostocaceae_Weissella	C(abx_year)[T.1]:C(Bacteria_Firmicutes_Bacilli_Lactobacillales_Leuconostocaceae_Weissella)[T.1.0]	-0.0351447	-0.147668	0.882631	1177	0.991773	metabolite_999948001	X - 17351
Bacteria_Firmicutes_Bacilli_Lactobacillales_Streptococcaceae_Lactococcus	C(abx_year)[T.1]:C(Bacteria_Firmicutes_Bacilli_Lactobacillales_Streptococcaceae_Lactococcus)[T.1.0]	0.183005	1.55605	0.119969	1177	0.8009	metabolite_999948001	X - 17351
Bacteria_Firmicutes_Clostridia_Clostridiales_Christensenellaceae_Catabacter	C(abx_year)[T.1]:C(Bacteria_Firmicutes_Clostridia_Clostridiales_Christensenellaceae_Catabacter)[T.1.0]	-0.0605988	-0.373459	0.708875	1177	0.990083	metabolite_999948001	X - 17351
Bacteria_Firmicutes_Clostridia_Clostridiales_Christensenellaceae_Christensenella	C(abx_year)[T.1]:C(Bacteria_Firmicutes_Clostridia_Clostridiales_Christensenellaceae_Christensenella)[T.1.0]	-0.454513	-2.03641	0.0419356	1177	0.797746	metabolite_999948001	X - 17351
Bacteria_Firmicutes_Clostridia_Clostridiales_Christensenellaceae_Christensenellaceae_R7_group	C(abx_year)[T.1]:C(Bacteria_Firmicutes_Clostridia_Clostridiales_Christensenellaceae_Christensenellaceae_R7_group)[T.1.0]	-0.257838	-1.63337	0.102663	1177	0.797746	metabolite_999948001	X - 17351
Bacteria_Firmicutes_Clostridia_Clostridiales_Christensenellaceae_nan	C(abx_year)[T.1]:C(Bacteria_Firmicutes_Clostridia_Clostridiales_Christensenellaceae_nan)[T.1.0]	-0.05662	-0.400673	0.688734	1177	0.990083	metabolite_999948001	X - 17351
Bacteria_Firmicutes_Clostridia_Clostridiales_Clostridiaceae_1_Clostridium_sensu_stricto_1	C(abx_year)[T.1]:C(Bacteria_Firmicutes_Clostridia_Clostridiales_Clostridiaceae_1_Clostridium_sensu_stricto_1)[T.1.0]	0.02838	0.218945	0.826732	1177	0.990083	metabolite_999948001	X - 17351
Bacteria_Firmicutes_Clostridia_Clostridiales_Clostridiales_vadinBB60_group_nan	C(abx_year)[T.1]:C(Bacteria_Firmicutes_Clostridia_Clostridiales_Clostridiales_vadinBB60_group_nan)[T.1.0]	0.112731	0.864491	0.387497	1177	0.896597	metabolite_999948001	X - 17351
Bacteria_Firmicutes_Clostridia_Clostridiales_Defluviitaleaceae_Defluviitaleaceae_UCG011	C(abx_year)[T.1]:C(Bacteria_Firmicutes_Clostridia_Clostridiales_Defluviitaleaceae_Defluviitaleaceae_UCG011)[T.1.0]	-0.162087	-1.36841	0.171448	1177	0.814597	metabolite_999948001	X - 17351
Bacteria_Firmicutes_Clostridia_Clostridiales_Eubacteriaceae_Anaerofustis	C(abx_year)[T.1]:C(Bacteria_Firmicutes_Clostridia_Clostridiales_Eubacteriaceae_Anaerofustis)[T.1.0]	0.0481475	0.389005	0.697344	1177	0.990083	metabolite_999948001	X - 17351
Bacteria_Firmicutes_Clostridia_Clostridiales_Eubacteriaceae_Eubacterium	C(abx_year)[T.1]:C(Bacteria_Firmicutes_Clostridia_Clostridiales_Eubacteriaceae_Eubacterium)[T.1.0]	0.242028	1.45147	0.146918	1177	0.808051	metabolite_999948001	X - 17351
Bacteria_Firmicutes_Clostridia_Clostridiales_Family_XIII_Family_XIII_AD3011_group	C(abx_year)[T.1]:C(Bacteria_Firmicutes_Clostridia_Clostridiales_Family_XIII_Family_XIII_AD3011_group)[T.1.0]	-0.175458	-0.957553	0.338488	1177	0.896597	metabolite_999948001	X - 17351
Bacteria_Firmicutes_Clostridia_Clostridiales_Family_XIII_Family_XIII_UCG001	C(abx_year)[T.1]:C(Bacteria_Firmicutes_Clostridia_Clostridiales_Family_XIII_Family_XIII_UCG001)[T.1.0]	-0.0100576	-0.0708288	0.943546	1177	0.995725	metabolite_999948001	X - 17351
Bacteria_Firmicutes_Clostridia_Clostridiales_Family_XIII_Mogibacterium	C(abx_year)[T.1]:C(Bacteria_Firmicutes_Clostridia_Clostridiales_Family_XIII_Mogibacterium)[T.1.0]	0.331219	1.37547	0.169252	1177	0.814597	metabolite_999948001	X - 17351
Bacteria_Firmicutes_Clostridia_Clostridiales_Family_XIII_nan	C(abx_year)[T.1]:C(Bacteria_Firmicutes_Clostridia_Clostridiales_Family_XIII_nan)[T.1.0]	-0.002059	-0.0153374	0.987766	1177	0.995725	metabolite_999948001	X - 17351
Bacteria_Firmicutes_Clostridia_Clostridiales_Family_XI_Anaerococcus	C(abx_year)[T.1]:C(Bacteria_Firmicutes_Clostridia_Clostridiales_Family_XI_Anaerococcus)[T.1.0]	0.269295	1.2836	0.199538	1177	0.85022	metabolite_999948001	X - 17351
Bacteria_Firmicutes_Clostridia_Clostridiales_Family_XI_Ezakiella	C(abx_year)[T.1]:C(Bacteria_Firmicutes_Clostridia_Clostridiales_Family_XI_Ezakiella)[T.1.0]	0.0359988	0.162304	0.871095	1177	0.990083	metabolite_999948001	X - 17351
Bacteria_Firmicutes_Clostridia_Clostridiales_Family_XI_Finegoldia	C(abx_year)[T.1]:C(Bacteria_Firmicutes_Clostridia_Clostridiales_Family_XI_Finegoldia)[T.1.0]	0.0708534	0.354006	0.723399	1177	0.990083	metabolite_999948001	X - 17351
Bacteria_Firmicutes_Clostridia_Clostridiales_Family_XI_Parvimonas	C(abx_year)[T.1]:C(Bacteria_Firmicutes_Clostridia_Clostridiales_Family_XI_Parvimonas)[T.1.0]	-0.206458	-0.658169	0.51056	1177	0.95286	metabolite_999948001	X - 17351
Bacteria_Firmicutes_Clostridia_Clostridiales_Family_XI_Peptoniphilus	C(abx_year)[T.1]:C(Bacteria_Firmicutes_Clostridia_Clostridiales_Family_XI_Peptoniphilus)[T.1.0]	0.0961693	0.409397	0.682324	1177	0.990083	metabolite_999948001	X - 17351
Bacteria_Firmicutes_Clostridia_Clostridiales_Lachnospiraceae_284	C(abx_year)[T.1]:C(Bacteria_Firmicutes_Clostridia_Clostridiales_Lachnospiraceae_284)[T.1.0]	0.360777	1.52369	0.127859	1177	0.8009	metabolite_999948001	X - 17351
Bacteria_Firmicutes_Clostridia_Clostridiales_Lachnospiraceae_Agathobacter	C(abx_year)[T.1]:C(Bacteria_Firmicutes_Clostridia_Clostridiales_Lachnospiraceae_Agathobacter)[T.1.0]	0.0518455	0.152243	0.879022	1177	0.991773	metabolite_999948001	X - 17351
Bacteria_Firmicutes_Clostridia_Clostridiales_Lachnospiraceae_Anaerosporobacter	C(abx_year)[T.1]:C(Bacteria_Firmicutes_Clostridia_Clostridiales_Lachnospiraceae_Anaerosporobacter)[T.1.0]	0.150383	0.927157	0.354038	1177	0.896597	metabolite_999948001	X - 17351
Bacteria_Firmicutes_Clostridia_Clostridiales_Lachnospiraceae_Butyrivibrio	C(abx_year)[T.1]:C(Bacteria_Firmicutes_Clostridia_Clostridiales_Lachnospiraceae_Butyrivibrio)[T.1.0]	0.397746	1.77693	0.0758413	1177	0.797746	metabolite_999948001	X - 17351
Bacteria_Firmicutes_Clostridia_Clostridiales_Lachnospiraceae_CAG56	C(abx_year)[T.1]:C(Bacteria_Firmicutes_Clostridia_Clostridiales_Lachnospiraceae_CAG56)[T.1.0]	-0.0467049	-0.393973	0.693674	1177	0.990083	metabolite_999948001	X - 17351
Bacteria_Firmicutes_Clostridia_Clostridiales_Lachnospiraceae_Coprococcus_1	C(abx_year)[T.1]:C(Bacteria_Firmicutes_Clostridia_Clostridiales_Lachnospiraceae_Coprococcus_1)[T.1.0]	-0.0856907	-0.65807	0.510624	1177	0.95286	metabolite_999948001	X - 17351
Bacteria_Firmicutes_Clostridia_Clostridiales_Lachnospiraceae_Coprococcus_2	C(abx_year)[T.1]:C(Bacteria_Firmicutes_Clostridia_Clostridiales_Lachnospiraceae_Coprococcus_2)[T.1.0]	0.210929	1.76659	0.0775599	1177	0.797746	metabolite_999948001	X - 17351
Bacteria_Firmicutes_Clostridia_Clostridiales_Lachnospiraceae_Coprococcus_3	C(abx_year)[T.1]:C(Bacteria_Firmicutes_Clostridia_Clostridiales_Lachnospiraceae_Coprococcus_3)[T.1.0]	-0.190848	-1.21841	0.223316	1177	0.896597	metabolite_999948001	X - 17351
Bacteria_Firmicutes_Clostridia_Clostridiales_Lachnospiraceae_Cuneatibacter	C(abx_year)[T.1]:C(Bacteria_Firmicutes_Clostridia_Clostridiales_Lachnospiraceae_Cuneatibacter)[T.1.0]	0.14478	0.627704	0.530321	1177	0.952968	metabolite_999948001	X - 17351
Bacteria_Firmicutes_Clostridia_Clostridiales_Lachnospiraceae_Dorea	C(abx_year)[T.1]:C(Bacteria_Firmicutes_Clostridia_Clostridiales_Lachnospiraceae_Dorea)[T.1.0]	-0.0520471	-0.188302	0.850673	1177	0.990083	metabolite_999948001	X - 17351
Bacteria_Firmicutes_Clostridia_Clostridiales_Lachnospiraceae_Eisenbergiella	C(abx_year)[T.1]:C(Bacteria_Firmicutes_Clostridia_Clostridiales_Lachnospiraceae_Eisenbergiella)[T.1.0]	-0.187309	-1.59631	0.110692	1177	0.797746	metabolite_999948001	X - 17351
Bacteria_Firmicutes_Clostridia_Clostridiales_Lachnospiraceae_FD2005	C(abx_year)[T.1]:C(Bacteria_Firmicutes_Clostridia_Clostridiales_Lachnospiraceae_FD2005)[T.1.0]	-0.0250165	-0.0766993	0.938876	1177	0.995725	metabolite_999948001	X - 17351
Bacteria_Firmicutes_Clostridia_Clostridiales_Lachnospiraceae_Fusicatenibacter	C(abx_year)[T.1]:C(Bacteria_Firmicutes_Clostridia_Clostridiales_Lachnospiraceae_Fusicatenibacter)[T.1.0]	0.152993	0.622889	0.53348	1177	0.952968	metabolite_999948001	X - 17351
Bacteria_Firmicutes_Clostridia_Clostridiales_Lachnospiraceae_GCA900066575	C(abx_year)[T.1]:C(Bacteria_Firmicutes_Clostridia_Clostridiales_Lachnospiraceae_GCA900066575)[T.1.0]	0.00084813	0.00535857	0.995725	1177	0.995725	metabolite_999948001	X - 17351
Bacteria_Firmicutes_Clostridia_Clostridiales_Lachnospiraceae_GCA900066755	C(abx_year)[T.1]:C(Bacteria_Firmicutes_Clostridia_Clostridiales_Lachnospiraceae_GCA900066755)[T.1.0]	-0.224851	-1.40894	0.159121	1177	0.814073	metabolite_999948001	X - 17351
Bacteria_Firmicutes_Clostridia_Clostridiales_Lachnospiraceae_Howardella	C(abx_year)[T.1]:C(Bacteria_Firmicutes_Clostridia_Clostridiales_Lachnospiraceae_Howardella)[T.1.0]	0.228258	1.47017	0.141786	1177	0.8009	metabolite_999948001	X - 17351
Bacteria_Firmicutes_Clostridia_Clostridiales_Lachnospiraceae_Hungatella	C(abx_year)[T.1]:C(Bacteria_Firmicutes_Clostridia_Clostridiales_Lachnospiraceae_Hungatella)[T.1.0]	-0.0023939	-0.0201004	0.983967	1177	0.995725	metabolite_999948001	X - 17351
Bacteria_Firmicutes_Clostridia_Clostridiales_Lachnospiraceae_Lachnospira	C(abx_year)[T.1]:C(Bacteria_Firmicutes_Clostridia_Clostridiales_Lachnospiraceae_Lachnospira)[T.1.0]	-0.0163849	-0.047979	0.961741	1177	0.995725	metabolite_999948001	X - 17351
Bacteria_Firmicutes_Clostridia_Clostridiales_Lachnospiraceae_Lachnospiraceae_AC2044_group	C(abx_year)[T.1]:C(Bacteria_Firmicutes_Clostridia_Clostridiales_Lachnospiraceae_Lachnospiraceae_AC2044_group)[T.1.0]	0.272158	1.52628	0.127213	1177	0.8009	metabolite_999948001	X - 17351
Bacteria_Firmicutes_Clostridia_Clostridiales_Lachnospiraceae_Lachnospiraceae_FCS020_group	C(abx_year)[T.1]:C(Bacteria_Firmicutes_Clostridia_Clostridiales_Lachnospiraceae_Lachnospiraceae_FCS020_group)[T.1.0]	-0.0171526	-0.121793	0.903084	1177	0.995725	metabolite_999948001	X - 17351
Bacteria_Firmicutes_Clostridia_Clostridiales_Lachnospiraceae_Lachnospiraceae_NC2004_group	C(abx_year)[T.1]:C(Bacteria_Firmicutes_Clostridia_Clostridiales_Lachnospiraceae_Lachnospiraceae_NC2004_group)[T.1.0]	-0.2057	-0.693375	0.488213	1177	0.95286	metabolite_999948001	X - 17351
Bacteria_Firmicutes_Clostridia_Clostridiales_Lachnospiraceae_Lachnospiraceae_ND3007_group	C(abx_year)[T.1]:C(Bacteria_Firmicutes_Clostridia_Clostridiales_Lachnospiraceae_Lachnospiraceae_ND3007_group)[T.1.0]	-0.06883	-0.451498	0.651715	1177	0.990083	metabolite_999948001	X - 17351
Bacteria_Firmicutes_Clostridia_Clostridiales_Lachnospiraceae_Lachnospiraceae_NK4A136_group	C(abx_year)[T.1]:C(Bacteria_Firmicutes_Clostridia_Clostridiales_Lachnospiraceae_Lachnospiraceae_NK4A136_group)[T.1.0]	-0.190723	-0.666524	0.505209	1177	0.95286	metabolite_999948001	X - 17351
Bacteria_Firmicutes_Clostridia_Clostridiales_Lachnospiraceae_Lachnospiraceae_NK4B4_group	C(abx_year)[T.1]:C(Bacteria_Firmicutes_Clostridia_Clostridiales_Lachnospiraceae_Lachnospiraceae_NK4B4_group)[T.1.0]	-0.0890985	-0.623823	0.532866	1177	0.952968	metabolite_999948001	X - 17351
Bacteria_Firmicutes_Clostridia_Clostridiales_Lachnospiraceae_Lachnospiraceae_UCG001	C(abx_year)[T.1]:C(Bacteria_Firmicutes_Clostridia_Clostridiales_Lachnospiraceae_Lachnospiraceae_UCG001)[T.1.0]	-0.142471	-0.998262	0.318361	1177	0.896597	metabolite_999948001	X - 17351
Bacteria_Firmicutes_Clostridia_Clostridiales_Lachnospiraceae_Lachnospiraceae_UCG003	C(abx_year)[T.1]:C(Bacteria_Firmicutes_Clostridia_Clostridiales_Lachnospiraceae_Lachnospiraceae_UCG003)[T.1.0]	-0.141408	-0.731111	0.464859	1177	0.95286	metabolite_999948001	X - 17351
Bacteria_Firmicutes_Clostridia_Clostridiales_Lachnospiraceae_Lachnospiraceae_UCG004	C(abx_year)[T.1]:C(Bacteria_Firmicutes_Clostridia_Clostridiales_Lachnospiraceae_Lachnospiraceae_UCG004)[T.1.0]	0.184408	1.17322	0.24095	1177	0.896597	metabolite_999948001	X - 17351
Bacteria_Firmicutes_Clostridia_Clostridiales_Lachnospiraceae_Lachnospiraceae_UCG008	C(abx_year)[T.1]:C(Bacteria_Firmicutes_Clostridia_Clostridiales_Lachnospiraceae_Lachnospiraceae_UCG008)[T.1.0]	0.185929	1.47479	0.14054	1177	0.8009	metabolite_999948001	X - 17351
Bacteria_Firmicutes_Clostridia_Clostridiales_Lachnospiraceae_Lachnospiraceae_UCG010	C(abx_year)[T.1]:C(Bacteria_Firmicutes_Clostridia_Clostridiales_Lachnospiraceae_Lachnospiraceae_UCG010)[T.1.0]	-0.0580636	-0.295575	0.767608	1177	0.990083	metabolite_999948001	X - 17351
Bacteria_Firmicutes_Clostridia_Clostridiales_Lachnospiraceae_Lactonifactor	C(abx_year)[T.1]:C(Bacteria_Firmicutes_Clostridia_Clostridiales_Lachnospiraceae_Lactonifactor)[T.1.0]	0.224554	1.60383	0.109023	1177	0.797746	metabolite_999948001	X - 17351
Bacteria_Firmicutes_Clostridia_Clostridiales_Lachnospiraceae_Marvinbryantia	C(abx_year)[T.1]:C(Bacteria_Firmicutes_Clostridia_Clostridiales_Lachnospiraceae_Marvinbryantia)[T.1.0]	-0.0658655	-0.404917	0.685613	1177	0.990083	metabolite_999948001	X - 17351
Bacteria_Firmicutes_Clostridia_Clostridiales_Lachnospiraceae_Roseburia	C(abx_year)[T.1]:C(Bacteria_Firmicutes_Clostridia_Clostridiales_Lachnospiraceae_Roseburia)[T.1.0]	0.152817	0.453369	0.650368	1177	0.990083	metabolite_999948001	X - 17351
Bacteria_Firmicutes_Clostridia_Clostridiales_Lachnospiraceae_Sellimonas	C(abx_year)[T.1]:C(Bacteria_Firmicutes_Clostridia_Clostridiales_Lachnospiraceae_Sellimonas)[T.1.0]	0.0241177	0.203434	0.838832	1177	0.990083	metabolite_999948001	X - 17351
Bacteria_Firmicutes_Clostridia_Clostridiales_Lachnospiraceae_Shuttleworthia	C(abx_year)[T.1]:C(Bacteria_Firmicutes_Clostridia_Clostridiales_Lachnospiraceae_Shuttleworthia)[T.1.0]	-0.114286	-0.977216	0.328666	1177	0.896597	metabolite_999948001	X - 17351
Bacteria_Firmicutes_Clostridia_Clostridiales_Lachnospiraceae_Tyzzerella	C(abx_year)[T.1]:C(Bacteria_Firmicutes_Clostridia_Clostridiales_Lachnospiraceae_Tyzzerella)[T.1.0]	0.104332	0.895493	0.370709	1177	0.896597	metabolite_999948001	X - 17351
Bacteria_Firmicutes_Clostridia_Clostridiales_Lachnospiraceae_Tyzzerella_3	C(abx_year)[T.1]:C(Bacteria_Firmicutes_Clostridia_Clostridiales_Lachnospiraceae_Tyzzerella_3)[T.1.0]	-0.193414	-1.40699	0.159699	1177	0.814073	metabolite_999948001	X - 17351
Bacteria_Firmicutes_Clostridia_Clostridiales_Lachnospiraceae_Tyzzerella_4	C(abx_year)[T.1]:C(Bacteria_Firmicutes_Clostridia_Clostridiales_Lachnospiraceae_Tyzzerella_4)[T.1.0]	0.292291	1.83188	0.0672251	1177	0.797746	metabolite_999948001	X - 17351
Bacteria_Firmicutes_Clostridia_Clostridiales_Lachnospiraceae_UC512E3	C(abx_year)[T.1]:C(Bacteria_Firmicutes_Clostridia_Clostridiales_Lachnospiraceae_UC512E3)[T.1.0]	-0.0239713	-0.200154	0.841395	1177	0.990083	metabolite_999948001	X - 17351
Bacteria_Firmicutes_Clostridia_Clostridiales_Peptococcaceae_Peptococcus	C(abx_year)[T.1]:C(Bacteria_Firmicutes_Clostridia_Clostridiales_Peptococcaceae_Peptococcus)[T.1.0]	0.074663	0.604592	0.545568	1177	0.966303	metabolite_999948001	X - 17351
Bacteria_Firmicutes_Clostridia_Clostridiales_Peptococcaceae_nan	C(abx_year)[T.1]:C(Bacteria_Firmicutes_Clostridia_Clostridiales_Peptococcaceae_nan)[T.1.0]	-0.0204342	-0.174349	0.861622	1177	0.990083	metabolite_999948001	X - 17351
Bacteria_Firmicutes_Clostridia_Clostridiales_Peptostreptococcaceae_Intestinibacter	C(abx_year)[T.1]:C(Bacteria_Firmicutes_Clostridia_Clostridiales_Peptostreptococcaceae_Intestinibacter)[T.1.0]	0.0902454	0.690197	0.490208	1177	0.95286	metabolite_999948001	X - 17351
Bacteria_Firmicutes_Clostridia_Clostridiales_Peptostreptococcaceae_Peptostreptococcus	C(abx_year)[T.1]:C(Bacteria_Firmicutes_Clostridia_Clostridiales_Peptostreptococcaceae_Peptostreptococcus)[T.1.0]	0.130019	0.516517	0.605592	1177	0.990083	metabolite_999948001	X - 17351
Bacteria_Firmicutes_Clostridia_Clostridiales_Peptostreptococcaceae_Romboutsia	C(abx_year)[T.1]:C(Bacteria_Firmicutes_Clostridia_Clostridiales_Peptostreptococcaceae_Romboutsia)[T.1.0]	-0.0495739	-0.323415	0.746439	1177	0.990083	metabolite_999948001	X - 17351
Bacteria_Firmicutes_Clostridia_Clostridiales_Peptostreptococcaceae_Terrisporobacter	C(abx_year)[T.1]:C(Bacteria_Firmicutes_Clostridia_Clostridiales_Peptostreptococcaceae_Terrisporobacter)[T.1.0]	0.129862	1.00945	0.312971	1177	0.896597	metabolite_999948001	X - 17351
Bacteria_Firmicutes_Clostridia_Clostridiales_Ruminococcaceae_Acetanaerobacterium	C(abx_year)[T.1]:C(Bacteria_Firmicutes_Clostridia_Clostridiales_Ruminococcaceae_Acetanaerobacterium)[T.1.0]	0.0275806	0.180051	0.857144	1177	0.990083	metabolite_999948001	X - 17351
Bacteria_Firmicutes_Clostridia_Clostridiales_Ruminococcaceae_Anaerofilum	C(abx_year)[T.1]:C(Bacteria_Firmicutes_Clostridia_Clostridiales_Ruminococcaceae_Anaerofilum)[T.1.0]	-0.093617	-0.75902	0.447995	1177	0.95286	metabolite_999948001	X - 17351
Bacteria_Firmicutes_Clostridia_Clostridiales_Ruminococcaceae_Anaerotruncus	C(abx_year)[T.1]:C(Bacteria_Firmicutes_Clostridia_Clostridiales_Ruminococcaceae_Anaerotruncus)[T.1.0]	-0.167068	-1.42847	0.153424	1177	0.814073	metabolite_999948001	X - 17351
Bacteria_Firmicutes_Clostridia_Clostridiales_Ruminococcaceae_Angelakisella	C(abx_year)[T.1]:C(Bacteria_Firmicutes_Clostridia_Clostridiales_Ruminococcaceae_Angelakisella)[T.1.0]	0.181474	1.53827	0.124254	1177	0.8009	metabolite_999948001	X - 17351
Bacteria_Firmicutes_Clostridia_Clostridiales_Ruminococcaceae_CAG352	C(abx_year)[T.1]:C(Bacteria_Firmicutes_Clostridia_Clostridiales_Ruminococcaceae_CAG352)[T.1.0]	-0.176298	-1.14195	0.253708	1177	0.896597	metabolite_999948001	X - 17351
Bacteria_Firmicutes_Clostridia_Clostridiales_Ruminococcaceae_Candidatus_Soleaferrea	C(abx_year)[T.1]:C(Bacteria_Firmicutes_Clostridia_Clostridiales_Ruminococcaceae_Candidatus_Soleaferrea)[T.1.0]	-0.207533	-1.75639	0.0792856	1177	0.797746	metabolite_999948001	X - 17351
Bacteria_Firmicutes_Clostridia_Clostridiales_Ruminococcaceae_Caproiciproducens	C(abx_year)[T.1]:C(Bacteria_Firmicutes_Clostridia_Clostridiales_Ruminococcaceae_Caproiciproducens)[T.1.0]	0.146288	1.25044	0.21139	1177	0.866284	metabolite_999948001	X - 17351
Bacteria_Firmicutes_Clostridia_Clostridiales_Ruminococcaceae_DTU089	C(abx_year)[T.1]:C(Bacteria_Firmicutes_Clostridia_Clostridiales_Ruminococcaceae_DTU089)[T.1.0]	-0.0833843	-0.682486	0.495068	1177	0.95286	metabolite_999948001	X - 17351
Bacteria_Firmicutes_Clostridia_Clostridiales_Ruminococcaceae_Faecalibacterium	C(abx_year)[T.1]:C(Bacteria_Firmicutes_Clostridia_Clostridiales_Ruminococcaceae_Faecalibacterium)[T.1.0]	0.0656767	0.187119	0.8516	1177	0.990083	metabolite_999948001	X - 17351
Bacteria_Firmicutes_Clostridia_Clostridiales_Ruminococcaceae_Flavonifractor	C(abx_year)[T.1]:C(Bacteria_Firmicutes_Clostridia_Clostridiales_Ruminococcaceae_Flavonifractor)[T.1.0]	-0.391729	-1.67931	0.0933606	1177	0.797746	metabolite_999948001	X - 17351
Bacteria_Firmicutes_Clostridia_Clostridiales_Ruminococcaceae_Fournierella	C(abx_year)[T.1]:C(Bacteria_Firmicutes_Clostridia_Clostridiales_Ruminococcaceae_Fournierella)[T.1.0]	-0.126214	-1.03085	0.302826	1177	0.896597	metabolite_999948001	X - 17351
Bacteria_Firmicutes_Clostridia_Clostridiales_Ruminococcaceae_GCA900066225	C(abx_year)[T.1]:C(Bacteria_Firmicutes_Clostridia_Clostridiales_Ruminococcaceae_GCA900066225)[T.1.0]	0.112702	0.956707	0.338914	1177	0.896597	metabolite_999948001	X - 17351
Bacteria_Firmicutes_Clostridia_Clostridiales_Ruminococcaceae_Harryflintia	C(abx_year)[T.1]:C(Bacteria_Firmicutes_Clostridia_Clostridiales_Ruminococcaceae_Harryflintia)[T.1.0]	-0.179578	-0.986729	0.323981	1177	0.896597	metabolite_999948001	X - 17351
Bacteria_Firmicutes_Clostridia_Clostridiales_Ruminococcaceae_Hydrogenoanaerobacterium	C(abx_year)[T.1]:C(Bacteria_Firmicutes_Clostridia_Clostridiales_Ruminococcaceae_Hydrogenoanaerobacterium)[T.1.0]	-0.237174	-1.83332	0.0670111	1177	0.797746	metabolite_999948001	X - 17351
Bacteria_Firmicutes_Clostridia_Clostridiales_Ruminococcaceae_Intestinimonas	C(abx_year)[T.1]:C(Bacteria_Firmicutes_Clostridia_Clostridiales_Ruminococcaceae_Intestinimonas)[T.1.0]	-0.0582142	-0.24904	0.803374	1177	0.990083	metabolite_999948001	X - 17351
Bacteria_Firmicutes_Clostridia_Clostridiales_Ruminococcaceae_Negativibacillus	C(abx_year)[T.1]:C(Bacteria_Firmicutes_Clostridia_Clostridiales_Ruminococcaceae_Negativibacillus)[T.1.0]	0.0313115	0.241597	0.809135	1177	0.990083	metabolite_999948001	X - 17351
Bacteria_Firmicutes_Clostridia_Clostridiales_Ruminococcaceae_Oscillibacter	C(abx_year)[T.1]:C(Bacteria_Firmicutes_Clostridia_Clostridiales_Ruminococcaceae_Oscillibacter)[T.1.0]	-0.186309	-0.523296	0.600868	1177	0.990083	metabolite_999948001	X - 17351
Bacteria_Firmicutes_Clostridia_Clostridiales_Ruminococcaceae_Oscillospira	C(abx_year)[T.1]:C(Bacteria_Firmicutes_Clostridia_Clostridiales_Ruminococcaceae_Oscillospira)[T.1.0]	0.136932	1.03341	0.301628	1177	0.896597	metabolite_999948001	X - 17351
Bacteria_Firmicutes_Clostridia_Clostridiales_Ruminococcaceae_Papillibacter	C(abx_year)[T.1]:C(Bacteria_Firmicutes_Clostridia_Clostridiales_Ruminococcaceae_Papillibacter)[T.1.0]	-0.17449	-1.04208	0.29759	1177	0.896597	metabolite_999948001	X - 17351
Bacteria_Firmicutes_Clostridia_Clostridiales_Ruminococcaceae_Phocea	C(abx_year)[T.1]:C(Bacteria_Firmicutes_Clostridia_Clostridiales_Ruminococcaceae_Phocea)[T.1.0]	0.0820412	0.698256	0.485157	1177	0.95286	metabolite_999948001	X - 17351
Bacteria_Firmicutes_Clostridia_Clostridiales_Ruminococcaceae_Pseudoflavonifractor	C(abx_year)[T.1]:C(Bacteria_Firmicutes_Clostridia_Clostridiales_Ruminococcaceae_Pseudoflavonifractor)[T.1.0]	-0.0827976	-0.584874	0.558746	1177	0.968358	metabolite_999948001	X - 17351
Bacteria_Firmicutes_Clostridia_Clostridiales_Ruminococcaceae_Pygmaiobacter	C(abx_year)[T.1]:C(Bacteria_Firmicutes_Clostridia_Clostridiales_Ruminococcaceae_Pygmaiobacter)[T.1.0]	-0.040533	-0.326361	0.74421	1177	0.990083	metabolite_999948001	X - 17351
Bacteria_Firmicutes_Clostridia_Clostridiales_Ruminococcaceae_Ruminiclostridium	C(abx_year)[T.1]:C(Bacteria_Firmicutes_Clostridia_Clostridiales_Ruminococcaceae_Ruminiclostridium)[T.1.0]	-0.0534082	-0.36835	0.71268	1177	0.990083	metabolite_999948001	X - 17351
Bacteria_Firmicutes_Clostridia_Clostridiales_Ruminococcaceae_Ruminiclostridium_1	C(abx_year)[T.1]:C(Bacteria_Firmicutes_Clostridia_Clostridiales_Ruminococcaceae_Ruminiclostridium_1)[T.1.0]	-0.0729298	-0.503842	0.614468	1177	0.990083	metabolite_999948001	X - 17351
Bacteria_Firmicutes_Clostridia_Clostridiales_Ruminococcaceae_Ruminiclostridium_6	C(abx_year)[T.1]:C(Bacteria_Firmicutes_Clostridia_Clostridiales_Ruminococcaceae_Ruminiclostridium_6)[T.1.0]	0.0122238	0.102872	0.918082	1177	0.995725	metabolite_999948001	X - 17351
Bacteria_Firmicutes_Clostridia_Clostridiales_Ruminococcaceae_Ruminiclostridium_9	C(abx_year)[T.1]:C(Bacteria_Firmicutes_Clostridia_Clostridiales_Ruminococcaceae_Ruminiclostridium_9)[T.1.0]	0.0968968	0.254785	0.798934	1177	0.990083	metabolite_999948001	X - 17351
Bacteria_Firmicutes_Clostridia_Clostridiales_Ruminococcaceae_Ruminococcaceae_NK4A214_group	C(abx_year)[T.1]:C(Bacteria_Firmicutes_Clostridia_Clostridiales_Ruminococcaceae_Ruminococcaceae_NK4A214_group)[T.1.0]	0.0602198	0.440028	0.659999	1177	0.990083	metabolite_999948001	X - 17351
Bacteria_Firmicutes_Clostridia_Clostridiales_Ruminococcaceae_Ruminococcaceae_UCG002	C(abx_year)[T.1]:C(Bacteria_Firmicutes_Clostridia_Clostridiales_Ruminococcaceae_Ruminococcaceae_UCG002)[T.1.0]	-0.143145	-0.867641	0.38577	1177	0.896597	metabolite_999948001	X - 17351
Bacteria_Firmicutes_Clostridia_Clostridiales_Ruminococcaceae_Ruminococcaceae_UCG003	C(abx_year)[T.1]:C(Bacteria_Firmicutes_Clostridia_Clostridiales_Ruminococcaceae_Ruminococcaceae_UCG003)[T.1.0]	-0.0024731	-0.0190358	0.984816	1177	0.995725	metabolite_999948001	X - 17351
Bacteria_Firmicutes_Clostridia_Clostridiales_Ruminococcaceae_Ruminococcaceae_UCG004	C(abx_year)[T.1]:C(Bacteria_Firmicutes_Clostridia_Clostridiales_Ruminococcaceae_Ruminococcaceae_UCG004)[T.1.0]	-0.0384272	-0.295521	0.767649	1177	0.990083	metabolite_999948001	X - 17351
Bacteria_Firmicutes_Clostridia_Clostridiales_Ruminococcaceae_Ruminococcaceae_UCG005	C(abx_year)[T.1]:C(Bacteria_Firmicutes_Clostridia_Clostridiales_Ruminococcaceae_Ruminococcaceae_UCG005)[T.1.0]	-0.0482458	-0.261712	0.79359	1177	0.990083	metabolite_999948001	X - 17351
Bacteria_Firmicutes_Clostridia_Clostridiales_Ruminococcaceae_Ruminococcaceae_UCG007	C(abx_year)[T.1]:C(Bacteria_Firmicutes_Clostridia_Clostridiales_Ruminococcaceae_Ruminococcaceae_UCG007)[T.1.0]	0.0738125	0.512681	0.608272	1177	0.990083	metabolite_999948001	X - 17351
Bacteria_Firmicutes_Clostridia_Clostridiales_Ruminococcaceae_Ruminococcaceae_UCG008	C(abx_year)[T.1]:C(Bacteria_Firmicutes_Clostridia_Clostridiales_Ruminococcaceae_Ruminococcaceae_UCG008)[T.1.0]	0.12221	0.839711	0.401243	1177	0.901719	metabolite_999948001	X - 17351
Bacteria_Firmicutes_Clostridia_Clostridiales_Ruminococcaceae_Ruminococcaceae_UCG009	C(abx_year)[T.1]:C(Bacteria_Firmicutes_Clostridia_Clostridiales_Ruminococcaceae_Ruminococcaceae_UCG009)[T.1.0]	-0.105537	-0.881463	0.37825	1177	0.896597	metabolite_999948001	X - 17351
Bacteria_Firmicutes_Clostridia_Clostridiales_Ruminococcaceae_Ruminococcaceae_UCG010	C(abx_year)[T.1]:C(Bacteria_Firmicutes_Clostridia_Clostridiales_Ruminococcaceae_Ruminococcaceae_UCG010)[T.1.0]	0.0689935	0.582076	0.560628	1177	0.968358	metabolite_999948001	X - 17351
Bacteria_Firmicutes_Clostridia_Clostridiales_Ruminococcaceae_Ruminococcaceae_UCG011	C(abx_year)[T.1]:C(Bacteria_Firmicutes_Clostridia_Clostridiales_Ruminococcaceae_Ruminococcaceae_UCG011)[T.1.0]	-0.117529	-0.730152	0.465444	1177	0.95286	metabolite_999948001	X - 17351
Bacteria_Firmicutes_Clostridia_Clostridiales_Ruminococcaceae_Ruminococcaceae_UCG013	C(abx_year)[T.1]:C(Bacteria_Firmicutes_Clostridia_Clostridiales_Ruminococcaceae_Ruminococcaceae_UCG013)[T.1.0]	0.307319	0.882653	0.377606	1177	0.896597	metabolite_999948001	X - 17351
Bacteria_Firmicutes_Clostridia_Clostridiales_Ruminococcaceae_Ruminococcaceae_UCG014	C(abx_year)[T.1]:C(Bacteria_Firmicutes_Clostridia_Clostridiales_Ruminococcaceae_Ruminococcaceae_UCG014)[T.1.0]	0.0571639	0.474947	0.634914	1177	0.990083	metabolite_999948001	X - 17351
Bacteria_Firmicutes_Clostridia_Clostridiales_Ruminococcaceae_Ruminococcaceae_V9D2013_group	C(abx_year)[T.1]:C(Bacteria_Firmicutes_Clostridia_Clostridiales_Ruminococcaceae_Ruminococcaceae_V9D2013_group)[T.1.0]	-0.0601923	-0.208665	0.834746	1177	0.990083	metabolite_999948001	X - 17351
Bacteria_Firmicutes_Clostridia_Clostridiales_Ruminococcaceae_Ruminococcus_1	C(abx_year)[T.1]:C(Bacteria_Firmicutes_Clostridia_Clostridiales_Ruminococcaceae_Ruminococcus_1)[T.1.0]	-0.35138	-2.27194	0.0232721	1177	0.797746	metabolite_999948001	X - 17351
Bacteria_Firmicutes_Clostridia_Clostridiales_Ruminococcaceae_Ruminococcus_2	C(abx_year)[T.1]:C(Bacteria_Firmicutes_Clostridia_Clostridiales_Ruminococcaceae_Ruminococcus_2)[T.1.0]	0.0441649	0.349727	0.726607	1177	0.990083	metabolite_999948001	X - 17351
Bacteria_Firmicutes_Clostridia_Clostridiales_Ruminococcaceae_Subdoligranulum	C(abx_year)[T.1]:C(Bacteria_Firmicutes_Clostridia_Clostridiales_Ruminococcaceae_Subdoligranulum)[T.1.0]	-0.0497784	-0.246228	0.805549	1177	0.990083	metabolite_999948001	X - 17351
Bacteria_Firmicutes_Clostridia_Clostridiales_Ruminococcaceae_UBA1819	C(abx_year)[T.1]:C(Bacteria_Firmicutes_Clostridia_Clostridiales_Ruminococcaceae_UBA1819)[T.1.0]	-0.251531	-1.3318	0.183187	1177	0.814597	metabolite_999948001	X - 17351
Bacteria_Firmicutes_Clostridia_Clostridiales_nan_nan	C(abx_year)[T.1]:C(Bacteria_Firmicutes_Clostridia_Clostridiales_nan_nan)[T.1.0]	-0.0868315	-0.740062	0.459412	1177	0.95286	metabolite_999948001	X - 17351
Bacteria_Firmicutes_Clostridia_DTU014_nan_nan	C(abx_year)[T.1]:C(Bacteria_Firmicutes_Clostridia_DTU014_nan_nan)[T.1.0]	0.0878276	0.64571	0.518595	1177	0.952968	metabolite_999948001	X - 17351
Bacteria_Firmicutes_Clostridia_nan_nan_nan	C(abx_year)[T.1]:C(Bacteria_Firmicutes_Clostridia_nan_nan_nan)[T.1.0]	0.133852	1.09656	0.27306	1177	0.896597	metabolite_999948001	X - 17351
Bacteria_Firmicutes_Erysipelotrichia_Erysipelotrichales_Erysipelotrichaceae_Asteroleplasma	C(abx_year)[T.1]:C(Bacteria_Firmicutes_Erysipelotrichia_Erysipelotrichales_Erysipelotrichaceae_Asteroleplasma)[T.1.0]	0.0873004	0.276039	0.782567	1177	0.990083	metabolite_999948001	X - 17351
Bacteria_Firmicutes_Erysipelotrichia_Erysipelotrichales_Erysipelotrichaceae_Candidatus_Stoquefichus	C(abx_year)[T.1]:C(Bacteria_Firmicutes_Erysipelotrichia_Erysipelotrichales_Erysipelotrichaceae_Candidatus_Stoquefichus)[T.1.0]	-0.0122723	-0.0894066	0.928774	1177	0.995725	metabolite_999948001	X - 17351
Bacteria_Firmicutes_Erysipelotrichia_Erysipelotrichales_Erysipelotrichaceae_Catenibacterium	C(abx_year)[T.1]:C(Bacteria_Firmicutes_Erysipelotrichia_Erysipelotrichales_Erysipelotrichaceae_Catenibacterium)[T.1.0]	-0.301411	-1.63077	0.103211	1177	0.797746	metabolite_999948001	X - 17351
Bacteria_Firmicutes_Erysipelotrichia_Erysipelotrichales_Erysipelotrichaceae_Coprobacillus	C(abx_year)[T.1]:C(Bacteria_Firmicutes_Erysipelotrichia_Erysipelotrichales_Erysipelotrichaceae_Coprobacillus)[T.1.0]	-0.0647785	-0.359812	0.719053	1177	0.990083	metabolite_999948001	X - 17351
Bacteria_Firmicutes_Erysipelotrichia_Erysipelotrichales_Erysipelotrichaceae_Dielma	C(abx_year)[T.1]:C(Bacteria_Firmicutes_Erysipelotrichia_Erysipelotrichales_Erysipelotrichaceae_Dielma)[T.1.0]	0.188563	1.4995	0.134016	1177	0.8009	metabolite_999948001	X - 17351
Bacteria_Firmicutes_Erysipelotrichia_Erysipelotrichales_Erysipelotrichaceae_Erysipelatoclostridium	C(abx_year)[T.1]:C(Bacteria_Firmicutes_Erysipelotrichia_Erysipelotrichales_Erysipelotrichaceae_Erysipelatoclostridium)[T.1.0]	-0.0650334	-0.385129	0.700212	1177	0.990083	metabolite_999948001	X - 17351
Bacteria_Firmicutes_Erysipelotrichia_Erysipelotrichales_Erysipelotrichaceae_Erysipelotrichaceae_UCG003	C(abx_year)[T.1]:C(Bacteria_Firmicutes_Erysipelotrichia_Erysipelotrichales_Erysipelotrichaceae_Erysipelotrichaceae_UCG003)[T.1.0]	-0.0473851	-0.325406	0.744933	1177	0.990083	metabolite_999948001	X - 17351
Bacteria_Firmicutes_Erysipelotrichia_Erysipelotrichales_Erysipelotrichaceae_Erysipelotrichaceae_UCG004	C(abx_year)[T.1]:C(Bacteria_Firmicutes_Erysipelotrichia_Erysipelotrichales_Erysipelotrichaceae_Erysipelotrichaceae_UCG004)[T.1.0]	0.180939	0.848037	0.396592	1177	0.900954	metabolite_999948001	X - 17351
Bacteria_Firmicutes_Erysipelotrichia_Erysipelotrichales_Erysipelotrichaceae_Faecalitalea	C(abx_year)[T.1]:C(Bacteria_Firmicutes_Erysipelotrichia_Erysipelotrichales_Erysipelotrichaceae_Faecalitalea)[T.1.0]	-0.0609198	-0.525682	0.59921	1177	0.990083	metabolite_999948001	X - 17351
Bacteria_Firmicutes_Erysipelotrichia_Erysipelotrichales_Erysipelotrichaceae_Holdemanella	C(abx_year)[T.1]:C(Bacteria_Firmicutes_Erysipelotrichia_Erysipelotrichales_Erysipelotrichaceae_Holdemanella)[T.1.0]	0.0452625	0.328505	0.742589	1177	0.990083	metabolite_999948001	X - 17351
Bacteria_Firmicutes_Erysipelotrichia_Erysipelotrichales_Erysipelotrichaceae_Holdemania	C(abx_year)[T.1]:C(Bacteria_Firmicutes_Erysipelotrichia_Erysipelotrichales_Erysipelotrichaceae_Holdemania)[T.1.0]	0.0531683	0.332254	0.739757	1177	0.990083	metabolite_999948001	X - 17351
Bacteria_Firmicutes_Erysipelotrichia_Erysipelotrichales_Erysipelotrichaceae_Merdibacter	C(abx_year)[T.1]:C(Bacteria_Firmicutes_Erysipelotrichia_Erysipelotrichales_Erysipelotrichaceae_Merdibacter)[T.1.0]	0.115346	0.89734	0.369723	1177	0.896597	metabolite_999948001	X - 17351
Bacteria_Firmicutes_Erysipelotrichia_Erysipelotrichales_Erysipelotrichaceae_Solobacterium	C(abx_year)[T.1]:C(Bacteria_Firmicutes_Erysipelotrichia_Erysipelotrichales_Erysipelotrichaceae_Solobacterium)[T.1.0]	-0.0649006	-0.373337	0.708966	1177	0.990083	metabolite_999948001	X - 17351
Bacteria_Firmicutes_Erysipelotrichia_Erysipelotrichales_Erysipelotrichaceae_Turicibacter	C(abx_year)[T.1]:C(Bacteria_Firmicutes_Erysipelotrichia_Erysipelotrichales_Erysipelotrichaceae_Turicibacter)[T.1.0]	0.175509	1.47313	0.140988	1177	0.8009	metabolite_999948001	X - 17351
Bacteria_Firmicutes_Erysipelotrichia_Erysipelotrichales_Erysipelotrichaceae_nan	C(abx_year)[T.1]:C(Bacteria_Firmicutes_Erysipelotrichia_Erysipelotrichales_Erysipelotrichaceae_nan)[T.1.0]	-0.224925	-1.72829	0.0842014	1177	0.797746	metabolite_999948001	X - 17351
Bacteria_Firmicutes_Negativicutes_Selenomonadales_Acidaminococcaceae_Acidaminococcus	C(abx_year)[T.1]:C(Bacteria_Firmicutes_Negativicutes_Selenomonadales_Acidaminococcaceae_Acidaminococcus)[T.1.0]	-0.265307	-1.67665	0.0938801	1177	0.797746	metabolite_999948001	X - 17351
Bacteria_Firmicutes_Negativicutes_Selenomonadales_Acidaminococcaceae_Phascolarctobacterium	C(abx_year)[T.1]:C(Bacteria_Firmicutes_Negativicutes_Selenomonadales_Acidaminococcaceae_Phascolarctobacterium)[T.1.0]	0.223302	1.78618	0.0743318	1177	0.797746	metabolite_999948001	X - 17351
Bacteria_Firmicutes_Negativicutes_Selenomonadales_Veillonellaceae_Allisonella	C(abx_year)[T.1]:C(Bacteria_Firmicutes_Negativicutes_Selenomonadales_Veillonellaceae_Allisonella)[T.1.0]	0.348768	1.91473	0.0557723	1177	0.797746	metabolite_999948001	X - 17351
Bacteria_Firmicutes_Negativicutes_Selenomonadales_Veillonellaceae_Dialister	C(abx_year)[T.1]:C(Bacteria_Firmicutes_Negativicutes_Selenomonadales_Veillonellaceae_Dialister)[T.1.0]	-0.137369	-1.17665	0.239578	1177	0.896597	metabolite_999948001	X - 17351
Bacteria_Firmicutes_Negativicutes_Selenomonadales_Veillonellaceae_Megamonas	C(abx_year)[T.1]:C(Bacteria_Firmicutes_Negativicutes_Selenomonadales_Veillonellaceae_Megamonas)[T.1.0]	0.0475367	0.176278	0.860107	1177	0.990083	metabolite_999948001	X - 17351
Bacteria_Firmicutes_Negativicutes_Selenomonadales_Veillonellaceae_Megasphaera	C(abx_year)[T.1]:C(Bacteria_Firmicutes_Negativicutes_Selenomonadales_Veillonellaceae_Megasphaera)[T.1.0]	0.122435	0.632926	0.526907	1177	0.952968	metabolite_999948001	X - 17351
Bacteria_Firmicutes_Negativicutes_Selenomonadales_Veillonellaceae_Veillonella	C(abx_year)[T.1]:C(Bacteria_Firmicutes_Negativicutes_Selenomonadales_Veillonellaceae_Veillonella)[T.1.0]	0.153131	1.31191	0.18981	1177	0.826466	metabolite_999948001	X - 17351
Bacteria_Firmicutes_Negativicutes_Selenomonadales_Veillonellaceae_nan	C(abx_year)[T.1]:C(Bacteria_Firmicutes_Negativicutes_Selenomonadales_Veillonellaceae_nan)[T.1.0]	0.216046	0.90889	0.363597	1177	0.896597	metabolite_999948001	X - 17351
Bacteria_Fusobacteria_Fusobacteriia_Fusobacteriales_Fusobacteriaceae_Fusobacterium	C(abx_year)[T.1]:C(Bacteria_Fusobacteria_Fusobacteriia_Fusobacteriales_Fusobacteriaceae_Fusobacterium)[T.1.0]	0.270268	1.34458	0.179024	1177	0.814597	metabolite_999948001	X - 17351
Bacteria_Lentisphaerae_Lentisphaeria_Victivallales_Victivallaceae_Victivallis	C(abx_year)[T.1]:C(Bacteria_Lentisphaerae_Lentisphaeria_Victivallales_Victivallaceae_Victivallis)[T.1.0]	0.0141137	0.0975625	0.922297	1177	0.995725	metabolite_999948001	X - 17351
Bacteria_Lentisphaerae_Lentisphaeria_Victivallales_Victivallaceae_nan	C(abx_year)[T.1]:C(Bacteria_Lentisphaerae_Lentisphaeria_Victivallales_Victivallaceae_nan)[T.1.0]	-0.236934	-0.761989	0.446221	1177	0.95286	metabolite_999948001	X - 17351
Bacteria_Lentisphaerae_Lentisphaeria_Victivallales_vadinBE97_nan	C(abx_year)[T.1]:C(Bacteria_Lentisphaerae_Lentisphaeria_Victivallales_vadinBE97_nan)[T.1.0]	0.0343605	0.161596	0.871652	1177	0.990083	metabolite_999948001	X - 17351
Bacteria_Proteobacteria_Alphaproteobacteria_Rhodospirillales_nan_nan	C(abx_year)[T.1]:C(Bacteria_Proteobacteria_Alphaproteobacteria_Rhodospirillales_nan_nan)[T.1.0]	-0.0208138	-0.166289	0.867959	1177	0.990083	metabolite_999948001	X - 17351
Bacteria_Proteobacteria_Alphaproteobacteria_Rickettsiales_Mitochondria_nan	C(abx_year)[T.1]:C(Bacteria_Proteobacteria_Alphaproteobacteria_Rickettsiales_Mitochondria_nan)[T.1.0]	0.0636843	0.290435	0.771535	1177	0.990083	metabolite_999948001	X - 17351
Bacteria_Proteobacteria_Deltaproteobacteria_Desulfovibrionales_Desulfovibrionaceae_Bilophila	C(abx_year)[T.1]:C(Bacteria_Proteobacteria_Deltaproteobacteria_Desulfovibrionales_Desulfovibrionaceae_Bilophila)[T.1.0]	-0.0035543	-0.0265814	0.978798	1177	0.995725	metabolite_999948001	X - 17351
Bacteria_Proteobacteria_Deltaproteobacteria_Desulfovibrionales_Desulfovibrionaceae_Desulfovibrio	C(abx_year)[T.1]:C(Bacteria_Proteobacteria_Deltaproteobacteria_Desulfovibrionales_Desulfovibrionaceae_Desulfovibrio)[T.1.0]	0.22187	1.66665	0.095854	1177	0.797746	metabolite_999948001	X - 17351
Bacteria_Proteobacteria_Deltaproteobacteria_Desulfovibrionales_Desulfovibrionaceae_nan	C(abx_year)[T.1]:C(Bacteria_Proteobacteria_Deltaproteobacteria_Desulfovibrionales_Desulfovibrionaceae_nan)[T.1.0]	0.151109	1.11326	0.265827	1177	0.896597	metabolite_999948001	X - 17351
Bacteria_Proteobacteria_Gammaproteobacteria_Betaproteobacteriales_Burkholderiaceae_Oxalobacter	C(abx_year)[T.1]:C(Bacteria_Proteobacteria_Gammaproteobacteria_Betaproteobacteriales_Burkholderiaceae_Oxalobacter)[T.1.0]	-0.147974	-1.11911	0.263323	1177	0.896597	metabolite_999948001	X - 17351
Bacteria_Proteobacteria_Gammaproteobacteria_Betaproteobacteriales_Burkholderiaceae_Parasutterella	C(abx_year)[T.1]:C(Bacteria_Proteobacteria_Gammaproteobacteria_Betaproteobacteriales_Burkholderiaceae_Parasutterella)[T.1.0]	-0.030849	-0.235848	0.813592	1177	0.990083	metabolite_999948001	X - 17351
Bacteria_Proteobacteria_Gammaproteobacteria_Betaproteobacteriales_Burkholderiaceae_Sutterella	C(abx_year)[T.1]:C(Bacteria_Proteobacteria_Gammaproteobacteria_Betaproteobacteriales_Burkholderiaceae_Sutterella)[T.1.0]	0.0506292	0.430774	0.666712	1177	0.990083	metabolite_999948001	X - 17351
Bacteria_Proteobacteria_Gammaproteobacteria_Enterobacteriales_Enterobacteriaceae_Citrobacter	C(abx_year)[T.1]:C(Bacteria_Proteobacteria_Gammaproteobacteria_Enterobacteriales_Enterobacteriaceae_Citrobacter)[T.1.0]	-0.0646328	-0.180612	0.856704	1177	0.990083	metabolite_999948001	X - 17351
Bacteria_Proteobacteria_Gammaproteobacteria_Enterobacteriales_Enterobacteriaceae_Escherichia_Shigella	C(abx_year)[T.1]:C(Bacteria_Proteobacteria_Gammaproteobacteria_Enterobacteriales_Enterobacteriaceae_Escherichia_Shigella)[T.1.0]	0.0686005	0.58803	0.556627	1177	0.968358	metabolite_999948001	X - 17351
Bacteria_Proteobacteria_Gammaproteobacteria_Enterobacteriales_Enterobacteriaceae_Klebsiella	C(abx_year)[T.1]:C(Bacteria_Proteobacteria_Gammaproteobacteria_Enterobacteriales_Enterobacteriaceae_Klebsiella)[T.1.0]	0.203548	1.27264	0.203402	1177	0.85022	metabolite_999948001	X - 17351
Bacteria_Proteobacteria_Gammaproteobacteria_Enterobacteriales_Enterobacteriaceae_nan	C(abx_year)[T.1]:C(Bacteria_Proteobacteria_Gammaproteobacteria_Enterobacteriales_Enterobacteriaceae_nan)[T.1.0]	0.254679	0.771083	0.440815	1177	0.95286	metabolite_999948001	X - 17351
Bacteria_Proteobacteria_Gammaproteobacteria_Pasteurellales_Pasteurellaceae_Haemophilus	C(abx_year)[T.1]:C(Bacteria_Proteobacteria_Gammaproteobacteria_Pasteurellales_Pasteurellaceae_Haemophilus)[T.1.0]	0.260613	2.2383	0.0253906	1177	0.797746	metabolite_999948001	X - 17351
Bacteria_Proteobacteria_Gammaproteobacteria_Pseudomonadales_Pseudomonadaceae_Pseudomonas	C(abx_year)[T.1]:C(Bacteria_Proteobacteria_Gammaproteobacteria_Pseudomonadales_Pseudomonadaceae_Pseudomonas)[T.1.0]	0.103073	0.38758	0.698398	1177	0.990083	metabolite_999948001	X - 17351
Bacteria_Synergistetes_Synergistia_Synergistales_Synergistaceae_Cloacibacillus	C(abx_year)[T.1]:C(Bacteria_Synergistetes_Synergistia_Synergistales_Synergistaceae_Cloacibacillus)[T.1.0]	0.205054	1.19532	0.232206	1177	0.896597	metabolite_999948001	X - 17351
Bacteria_Tenericutes_Mollicutes_Anaeroplasmatales_Anaeroplasmataceae_Anaeroplasma	C(abx_year)[T.1]:C(Bacteria_Tenericutes_Mollicutes_Anaeroplasmatales_Anaeroplasmataceae_Anaeroplasma)[T.1.0]	0.71824	1.7179	0.0860824	1177	0.797746	metabolite_999948001	X - 17351
Bacteria_Tenericutes_Mollicutes_Izimaplasmatales_nan_nan	C(abx_year)[T.1]:C(Bacteria_Tenericutes_Mollicutes_Izimaplasmatales_nan_nan)[T.1.0]	-0.0729233	-0.538114	0.590601	1177	0.990083	metabolite_999948001	X - 17351
Bacteria_Tenericutes_Mollicutes_Mollicutes_RF39_nan_nan	C(abx_year)[T.1]:C(Bacteria_Tenericutes_Mollicutes_Mollicutes_RF39_nan_nan)[T.1.0]	0.0060608	0.0480391	0.961693	1177	0.995725	metabolite_999948001	X - 17351
Bacteria_Verrucomicrobia_Verrucomicrobiae_Opitutales_Puniceicoccaceae_nan	C(abx_year)[T.1]:C(Bacteria_Verrucomicrobia_Verrucomicrobiae_Opitutales_Puniceicoccaceae_nan)[T.1.0]	-0.270645	-1.0786	0.280991	1177	0.896597	metabolite_999948001	X - 17351
Bacteria_Verrucomicrobia_Verrucomicrobiae_Verrucomicrobiales_Akkermansiaceae_Akkermansia	C(abx_year)[T.1]:C(Bacteria_Verrucomicrobia_Verrucomicrobiae_Verrucomicrobiales_Akkermansiaceae_Akkermansia)[T.1.0]	-0.111309	-0.909384	0.363336	1177	0.896597	metabolite_999948001	X - 17351
Archaea_Euryarchaeota_Methanobacteria_Methanobacteriales_Methanobacteriaceae_Methanobrevibacter	C(abx_year)[T.1]:C(Archaea_Euryarchaeota_Methanobacteria_Methanobacteriales_Methanobacteriaceae_Methanobrevibacter)[T.1.0]	-0.0899487	-0.710485	0.477538	1252	0.94503	metabolite_100000997	3-hydroxydecanoate
Archaea_Euryarchaeota_Methanobacteria_Methanobacteriales_Methanobacteriaceae_Methanosphaera	C(abx_year)[T.1]:C(Archaea_Euryarchaeota_Methanobacteria_Methanobacteriales_Methanobacteriaceae_Methanosphaera)[T.1.0]	-0.378554	-1.36506	0.172482	1252	0.751897	metabolite_100000997	3-hydroxydecanoate
Bacteria_Actinobacteria_Actinobacteria_Actinomycetales_Actinomycetaceae_Actinomyces	C(abx_year)[T.1]:C(Bacteria_Actinobacteria_Actinobacteria_Actinomycetales_Actinomycetaceae_Actinomyces)[T.1.0]	-0.0365697	-0.321348	0.748001	1252	0.94503	metabolite_100000997	3-hydroxydecanoate
Bacteria_Actinobacteria_Actinobacteria_Bifidobacteriales_Bifidobacteriaceae_Bifidobacterium	C(abx_year)[T.1]:C(Bacteria_Actinobacteria_Actinobacteria_Bifidobacteriales_Bifidobacteriaceae_Bifidobacterium)[T.1.0]	-0.0939631	-0.698442	0.485032	1252	0.94503	metabolite_100000997	3-hydroxydecanoate
Bacteria_Actinobacteria_Actinobacteria_Corynebacteriales_Corynebacteriaceae_Corynebacterium	C(abx_year)[T.1]:C(Bacteria_Actinobacteria_Actinobacteria_Corynebacteriales_Corynebacteriaceae_Corynebacterium)[T.1.0]	-0.0567021	-0.21925	0.826492	1252	0.94503	metabolite_100000997	3-hydroxydecanoate
Bacteria_Actinobacteria_Actinobacteria_Micrococcales_Micrococcaceae_Rothia	C(abx_year)[T.1]:C(Bacteria_Actinobacteria_Actinobacteria_Micrococcales_Micrococcaceae_Rothia)[T.1.0]	0.15689	0.931008	0.352031	1252	0.894489	metabolite_100000997	3-hydroxydecanoate
Bacteria_Actinobacteria_Coriobacteriia_Coriobacteriales_Atopobiaceae_Atopobium	C(abx_year)[T.1]:C(Bacteria_Actinobacteria_Coriobacteriia_Coriobacteriales_Atopobiaceae_Atopobium)[T.1.0]	-0.059984	-0.298746	0.765184	1252	0.94503	metabolite_100000997	3-hydroxydecanoate
Bacteria_Actinobacteria_Coriobacteriia_Coriobacteriales_Atopobiaceae_Libanicoccus	C(abx_year)[T.1]:C(Bacteria_Actinobacteria_Coriobacteriia_Coriobacteriales_Atopobiaceae_Libanicoccus)[T.1.0]	-0.0145419	-0.0452519	0.963914	1252	0.974552	metabolite_100000997	3-hydroxydecanoate
Bacteria_Actinobacteria_Coriobacteriia_Coriobacteriales_Atopobiaceae_Olsenella	C(abx_year)[T.1]:C(Bacteria_Actinobacteria_Coriobacteriia_Coriobacteriales_Atopobiaceae_Olsenella)[T.1.0]	-0.0336575	-0.143041	0.886281	1252	0.94503	metabolite_100000997	3-hydroxydecanoate
Bacteria_Actinobacteria_Coriobacteriia_Coriobacteriales_Coriobacteriaceae_Collinsella	C(abx_year)[T.1]:C(Bacteria_Actinobacteria_Coriobacteriia_Coriobacteriales_Coriobacteriaceae_Collinsella)[T.1.0]	-0.192327	-1.47856	0.139513	1252	0.751897	metabolite_100000997	3-hydroxydecanoate
Bacteria_Actinobacteria_Coriobacteriia_Coriobacteriales_Coriobacteriales_Incertae_Sedis_Raoultibacter	C(abx_year)[T.1]:C(Bacteria_Actinobacteria_Coriobacteriia_Coriobacteriales_Coriobacteriales_Incertae_Sedis_Raoultibacter)[T.1.0]	0.090445	0.417346	0.676498	1252	0.94503	metabolite_100000997	3-hydroxydecanoate
Bacteria_Actinobacteria_Coriobacteriia_Coriobacteriales_Coriobacteriales_Incertae_Sedis_nan	C(abx_year)[T.1]:C(Bacteria_Actinobacteria_Coriobacteriia_Coriobacteriales_Coriobacteriales_Incertae_Sedis_nan)[T.1.0]	-0.0688723	-0.595298	0.551753	1252	0.94503	metabolite_100000997	3-hydroxydecanoate
Bacteria_Actinobacteria_Coriobacteriia_Coriobacteriales_Eggerthellaceae_Adlercreutzia	C(abx_year)[T.1]:C(Bacteria_Actinobacteria_Coriobacteriia_Coriobacteriales_Eggerthellaceae_Adlercreutzia)[T.1.0]	0.0442123	0.38676	0.699	1252	0.94503	metabolite_100000997	3-hydroxydecanoate
Bacteria_Actinobacteria_Coriobacteriia_Coriobacteriales_Eggerthellaceae_DNF00809	C(abx_year)[T.1]:C(Bacteria_Actinobacteria_Coriobacteriia_Coriobacteriales_Eggerthellaceae_DNF00809)[T.1.0]	-0.0968312	-0.712112	0.47653	1252	0.94503	metabolite_100000997	3-hydroxydecanoate
Bacteria_Actinobacteria_Coriobacteriia_Coriobacteriales_Eggerthellaceae_Eggerthella	C(abx_year)[T.1]:C(Bacteria_Actinobacteria_Coriobacteriia_Coriobacteriales_Eggerthellaceae_Eggerthella)[T.1.0]	-0.0692685	-0.601588	0.547559	1252	0.94503	metabolite_100000997	3-hydroxydecanoate
Bacteria_Actinobacteria_Coriobacteriia_Coriobacteriales_Eggerthellaceae_Enterorhabdus	C(abx_year)[T.1]:C(Bacteria_Actinobacteria_Coriobacteriia_Coriobacteriales_Eggerthellaceae_Enterorhabdus)[T.1.0]	-0.361585	-2.03283	0.0422833	1252	0.55539	metabolite_100000997	3-hydroxydecanoate
Bacteria_Actinobacteria_Coriobacteriia_Coriobacteriales_Eggerthellaceae_Gordonibacter	C(abx_year)[T.1]:C(Bacteria_Actinobacteria_Coriobacteriia_Coriobacteriales_Eggerthellaceae_Gordonibacter)[T.1.0]	0.0151674	0.131638	0.895292	1252	0.94503	metabolite_100000997	3-hydroxydecanoate
Bacteria_Actinobacteria_Coriobacteriia_Coriobacteriales_Eggerthellaceae_Senegalimassilia	C(abx_year)[T.1]:C(Bacteria_Actinobacteria_Coriobacteriia_Coriobacteriales_Eggerthellaceae_Senegalimassilia)[T.1.0]	-0.173476	-1.19099	0.233887	1252	0.763786	metabolite_100000997	3-hydroxydecanoate
Bacteria_Actinobacteria_Coriobacteriia_Coriobacteriales_Eggerthellaceae_Slackia	C(abx_year)[T.1]:C(Bacteria_Actinobacteria_Coriobacteriia_Coriobacteriales_Eggerthellaceae_Slackia)[T.1.0]	0.0265667	0.197074	0.843802	1252	0.94503	metabolite_100000997	3-hydroxydecanoate
Bacteria_Actinobacteria_Coriobacteriia_Coriobacteriales_Eggerthellaceae_nan	C(abx_year)[T.1]:C(Bacteria_Actinobacteria_Coriobacteriia_Coriobacteriales_Eggerthellaceae_nan)[T.1.0]	-0.052282	-0.406603	0.68437	1252	0.94503	metabolite_100000997	3-hydroxydecanoate
Bacteria_Actinobacteria_Coriobacteriia_Coriobacteriales_nan_nan	C(abx_year)[T.1]:C(Bacteria_Actinobacteria_Coriobacteriia_Coriobacteriales_nan_nan)[T.1.0]	-0.0152906	-0.116	0.907672	1252	0.953283	metabolite_100000997	3-hydroxydecanoate
Bacteria_Bacteroidetes_Bacteroidia_Bacteroidales_Barnesiellaceae_Barnesiella	C(abx_year)[T.1]:C(Bacteria_Bacteroidetes_Bacteroidia_Bacteroidales_Barnesiellaceae_Barnesiella)[T.1.0]	-0.365334	-3.16369	0.00159576	1252	0.333515	metabolite_100000997	3-hydroxydecanoate
Bacteria_Bacteroidetes_Bacteroidia_Bacteroidales_Barnesiellaceae_Coprobacter	C(abx_year)[T.1]:C(Bacteria_Bacteroidetes_Bacteroidia_Bacteroidales_Barnesiellaceae_Coprobacter)[T.1.0]	-0.0404056	-0.315795	0.752211	1252	0.94503	metabolite_100000997	3-hydroxydecanoate
Bacteria_Bacteroidetes_Bacteroidia_Bacteroidales_Barnesiellaceae_nan	C(abx_year)[T.1]:C(Bacteria_Bacteroidetes_Bacteroidia_Bacteroidales_Barnesiellaceae_nan)[T.1.0]	-0.22077	-1.20991	0.226547	1252	0.751897	metabolite_100000997	3-hydroxydecanoate
Bacteria_Bacteroidetes_Bacteroidia_Bacteroidales_Marinifilaceae_Butyricimonas	C(abx_year)[T.1]:C(Bacteria_Bacteroidetes_Bacteroidia_Bacteroidales_Marinifilaceae_Butyricimonas)[T.1.0]	-0.313182	-2.73505	0.00632621	1252	0.431975	metabolite_100000997	3-hydroxydecanoate
Bacteria_Bacteroidetes_Bacteroidia_Bacteroidales_Marinifilaceae_Odoribacter	C(abx_year)[T.1]:C(Bacteria_Bacteroidetes_Bacteroidia_Bacteroidales_Marinifilaceae_Odoribacter)[T.1.0]	0.0242651	0.190354	0.849063	1252	0.94503	metabolite_100000997	3-hydroxydecanoate
Bacteria_Bacteroidetes_Bacteroidia_Bacteroidales_Marinifilaceae_Sanguibacteroides	C(abx_year)[T.1]:C(Bacteria_Bacteroidetes_Bacteroidia_Bacteroidales_Marinifilaceae_Sanguibacteroides)[T.1.0]	0.745153	2.18877	0.0288	1252	0.55539	metabolite_100000997	3-hydroxydecanoate
Bacteria_Bacteroidetes_Bacteroidia_Bacteroidales_Muribaculaceae_nan	C(abx_year)[T.1]:C(Bacteria_Bacteroidetes_Bacteroidia_Bacteroidales_Muribaculaceae_nan)[T.1.0]	-0.150705	-1.12979	0.258784	1252	0.80725	metabolite_100000997	3-hydroxydecanoate
Bacteria_Bacteroidetes_Bacteroidia_Bacteroidales_Porphyromonadaceae_Porphyromonas	C(abx_year)[T.1]:C(Bacteria_Bacteroidetes_Bacteroidia_Bacteroidales_Porphyromonadaceae_Porphyromonas)[T.1.0]	0.0150033	0.0524043	0.958215	1252	0.974552	metabolite_100000997	3-hydroxydecanoate
Bacteria_Bacteroidetes_Bacteroidia_Bacteroidales_Prevotellaceae_Alloprevotella	C(abx_year)[T.1]:C(Bacteria_Bacteroidetes_Bacteroidia_Bacteroidales_Prevotellaceae_Alloprevotella)[T.1.0]	-0.0889548	-0.457902	0.647103	1252	0.94503	metabolite_100000997	3-hydroxydecanoate
Bacteria_Bacteroidetes_Bacteroidia_Bacteroidales_Prevotellaceae_Paraprevotella	C(abx_year)[T.1]:C(Bacteria_Bacteroidetes_Bacteroidia_Bacteroidales_Prevotellaceae_Paraprevotella)[T.1.0]	-0.248764	-1.7694	0.0770742	1252	0.625235	metabolite_100000997	3-hydroxydecanoate
Bacteria_Bacteroidetes_Bacteroidia_Bacteroidales_Prevotellaceae_Prevotella	C(abx_year)[T.1]:C(Bacteria_Bacteroidetes_Bacteroidia_Bacteroidales_Prevotellaceae_Prevotella)[T.1.0]	0.0671199	0.324609	0.745532	1252	0.94503	metabolite_100000997	3-hydroxydecanoate
Bacteria_Bacteroidetes_Bacteroidia_Bacteroidales_Prevotellaceae_Prevotella_2	C(abx_year)[T.1]:C(Bacteria_Bacteroidetes_Bacteroidia_Bacteroidales_Prevotellaceae_Prevotella_2)[T.1.0]	-0.381883	-1.65302	0.0985798	1252	0.664619	metabolite_100000997	3-hydroxydecanoate
Bacteria_Bacteroidetes_Bacteroidia_Bacteroidales_Prevotellaceae_Prevotella_6	C(abx_year)[T.1]:C(Bacteria_Bacteroidetes_Bacteroidia_Bacteroidales_Prevotellaceae_Prevotella_6)[T.1.0]	-0.0520574	-0.213221	0.831189	1252	0.94503	metabolite_100000997	3-hydroxydecanoate
Bacteria_Bacteroidetes_Bacteroidia_Bacteroidales_Prevotellaceae_Prevotella_7	C(abx_year)[T.1]:C(Bacteria_Bacteroidetes_Bacteroidia_Bacteroidales_Prevotellaceae_Prevotella_7)[T.1.0]	0.0605182	0.339999	0.733915	1252	0.94503	metabolite_100000997	3-hydroxydecanoate
Bacteria_Bacteroidetes_Bacteroidia_Bacteroidales_Prevotellaceae_Prevotella_9	C(abx_year)[T.1]:C(Bacteria_Bacteroidetes_Bacteroidia_Bacteroidales_Prevotellaceae_Prevotella_9)[T.1.0]	-0.0518678	-0.412607	0.679966	1252	0.94503	metabolite_100000997	3-hydroxydecanoate
Bacteria_Bacteroidetes_Bacteroidia_Bacteroidales_Prevotellaceae_Prevotellaceae_NK3B31_group	C(abx_year)[T.1]:C(Bacteria_Bacteroidetes_Bacteroidia_Bacteroidales_Prevotellaceae_Prevotellaceae_NK3B31_group)[T.1.0]	0.0529806	0.183167	0.854697	1252	0.94503	metabolite_100000997	3-hydroxydecanoate
Bacteria_Bacteroidetes_Bacteroidia_Bacteroidales_Prevotellaceae_nan	C(abx_year)[T.1]:C(Bacteria_Bacteroidetes_Bacteroidia_Bacteroidales_Prevotellaceae_nan)[T.1.0]	-0.363062	-1.25854	0.208433	1252	0.751897	metabolite_100000997	3-hydroxydecanoate
Bacteria_Bacteroidetes_Bacteroidia_Bacteroidales_Rikenellaceae_Alistipes	C(abx_year)[T.1]:C(Bacteria_Bacteroidetes_Bacteroidia_Bacteroidales_Rikenellaceae_Alistipes)[T.1.0]	-0.0323598	-0.138777	0.889649	1252	0.94503	metabolite_100000997	3-hydroxydecanoate
Bacteria_Bacteroidetes_Bacteroidia_Bacteroidales_Rikenellaceae_Rikenellaceae_RC9_gut_group	C(abx_year)[T.1]:C(Bacteria_Bacteroidetes_Bacteroidia_Bacteroidales_Rikenellaceae_Rikenellaceae_RC9_gut_group)[T.1.0]	-0.472159	-1.84966	0.0646012	1252	0.613712	metabolite_100000997	3-hydroxydecanoate
Bacteria_Bacteroidetes_Bacteroidia_Bacteroidales_Tannerellaceae_Parabacteroides	C(abx_year)[T.1]:C(Bacteria_Bacteroidetes_Bacteroidia_Bacteroidales_Tannerellaceae_Parabacteroides)[T.1.0]	-0.24799	-1.38218	0.167165	1252	0.751897	metabolite_100000997	3-hydroxydecanoate
Bacteria_Bacteroidetes_Bacteroidia_Bacteroidales_nan_nan	C(abx_year)[T.1]:C(Bacteria_Bacteroidetes_Bacteroidia_Bacteroidales_nan_nan)[T.1.0]	-0.154982	-0.808551	0.418929	1252	0.921644	metabolite_100000997	3-hydroxydecanoate
Bacteria_Bacteroidetes_Bacteroidia_Flavobacteriales_nan_nan	C(abx_year)[T.1]:C(Bacteria_Bacteroidetes_Bacteroidia_Flavobacteriales_nan_nan)[T.1.0]	0.118013	0.572481	0.5671	1252	0.94503	metabolite_100000997	3-hydroxydecanoate
Bacteria_Cyanobacteria_Melainabacteria_Gastranaerophilales_nan_nan	C(abx_year)[T.1]:C(Bacteria_Cyanobacteria_Melainabacteria_Gastranaerophilales_nan_nan)[T.1.0]	-0.25971	-2.0737	0.0383134	1252	0.55539	metabolite_100000997	3-hydroxydecanoate
Bacteria_Cyanobacteria_Oxyphotobacteria_Chloroplast_nan_nan	C(abx_year)[T.1]:C(Bacteria_Cyanobacteria_Oxyphotobacteria_Chloroplast_nan_nan)[T.1.0]	-0.040282	-0.299731	0.764433	1252	0.94503	metabolite_100000997	3-hydroxydecanoate
Bacteria_Epsilonbacteraeota_Campylobacteria_Campylobacterales_Campylobacteraceae_Campylobacter	C(abx_year)[T.1]:C(Bacteria_Epsilonbacteraeota_Campylobacteria_Campylobacterales_Campylobacteraceae_Campylobacter)[T.1.0]	0.362442	1.52174	0.128331	1252	0.751897	metabolite_100000997	3-hydroxydecanoate
Bacteria_Firmicutes_Bacilli_Bacillales_Family_XI_Gemella	C(abx_year)[T.1]:C(Bacteria_Firmicutes_Bacilli_Bacillales_Family_XI_Gemella)[T.1.0]	0.0821725	0.603429	0.546334	1252	0.94503	metabolite_100000997	3-hydroxydecanoate
Bacteria_Firmicutes_Bacilli_Lactobacillales_Carnobacteriaceae_Granulicatella	C(abx_year)[T.1]:C(Bacteria_Firmicutes_Bacilli_Lactobacillales_Carnobacteriaceae_Granulicatella)[T.1.0]	0.0465745	0.397569	0.691016	1252	0.94503	metabolite_100000997	3-hydroxydecanoate
Bacteria_Firmicutes_Bacilli_Lactobacillales_Enterococcaceae_Enterococcus	C(abx_year)[T.1]:C(Bacteria_Firmicutes_Bacilli_Lactobacillales_Enterococcaceae_Enterococcus)[T.1.0]	0.0985598	0.539916	0.589352	1252	0.94503	metabolite_100000997	3-hydroxydecanoate
Bacteria_Firmicutes_Bacilli_Lactobacillales_Lactobacillaceae_Lactobacillus	C(abx_year)[T.1]:C(Bacteria_Firmicutes_Bacilli_Lactobacillales_Lactobacillaceae_Lactobacillus)[T.1.0]	-0.0624914	-0.547167	0.584363	1252	0.94503	metabolite_100000997	3-hydroxydecanoate
Bacteria_Firmicutes_Bacilli_Lactobacillales_Lactobacillaceae_Pediococcus	C(abx_year)[T.1]:C(Bacteria_Firmicutes_Bacilli_Lactobacillales_Lactobacillaceae_Pediococcus)[T.1.0]	0.325541	1.08434	0.278426	1252	0.843348	metabolite_100000997	3-hydroxydecanoate
Bacteria_Firmicutes_Bacilli_Lactobacillales_Leuconostocaceae_Leuconostoc	C(abx_year)[T.1]:C(Bacteria_Firmicutes_Bacilli_Lactobacillales_Leuconostocaceae_Leuconostoc)[T.1.0]	-0.0677051	-0.425026	0.670892	1252	0.94503	metabolite_100000997	3-hydroxydecanoate
Bacteria_Firmicutes_Bacilli_Lactobacillales_Leuconostocaceae_Weissella	C(abx_year)[T.1]:C(Bacteria_Firmicutes_Bacilli_Lactobacillales_Leuconostocaceae_Weissella)[T.1.0]	0.29055	1.23464	0.217199	1252	0.751897	metabolite_100000997	3-hydroxydecanoate
Bacteria_Firmicutes_Bacilli_Lactobacillales_Streptococcaceae_Lactococcus	C(abx_year)[T.1]:C(Bacteria_Firmicutes_Bacilli_Lactobacillales_Streptococcaceae_Lactococcus)[T.1.0]	0.0253945	0.22172	0.824568	1252	0.94503	metabolite_100000997	3-hydroxydecanoate
Bacteria_Firmicutes_Clostridia_Clostridiales_Christensenellaceae_Catabacter	C(abx_year)[T.1]:C(Bacteria_Firmicutes_Clostridia_Clostridiales_Christensenellaceae_Catabacter)[T.1.0]	0.00702119	0.0436049	0.965226	1252	0.974552	metabolite_100000997	3-hydroxydecanoate
Bacteria_Firmicutes_Clostridia_Clostridiales_Christensenellaceae_Christensenella	C(abx_year)[T.1]:C(Bacteria_Firmicutes_Clostridia_Clostridiales_Christensenellaceae_Christensenella)[T.1.0]	0.101729	0.456927	0.647804	1252	0.94503	metabolite_100000997	3-hydroxydecanoate
Bacteria_Firmicutes_Clostridia_Clostridiales_Christensenellaceae_Christensenellaceae_R7_group	C(abx_year)[T.1]:C(Bacteria_Firmicutes_Clostridia_Clostridiales_Christensenellaceae_Christensenellaceae_R7_group)[T.1.0]	-0.155431	-1.05566	0.291331	1252	0.869832	metabolite_100000997	3-hydroxydecanoate
Bacteria_Firmicutes_Clostridia_Clostridiales_Christensenellaceae_nan	C(abx_year)[T.1]:C(Bacteria_Firmicutes_Clostridia_Clostridiales_Christensenellaceae_nan)[T.1.0]	-0.020375	-0.152762	0.878611	1252	0.94503	metabolite_100000997	3-hydroxydecanoate
Bacteria_Firmicutes_Clostridia_Clostridiales_Clostridiaceae_1_Clostridium_sensu_stricto_1	C(abx_year)[T.1]:C(Bacteria_Firmicutes_Clostridia_Clostridiales_Clostridiaceae_1_Clostridium_sensu_stricto_1)[T.1.0]	0.144755	1.15272	0.249246	1252	0.801423	metabolite_100000997	3-hydroxydecanoate
Bacteria_Firmicutes_Clostridia_Clostridiales_Clostridiales_vadinBB60_group_nan	C(abx_year)[T.1]:C(Bacteria_Firmicutes_Clostridia_Clostridiales_Clostridiales_vadinBB60_group_nan)[T.1.0]	-0.178695	-1.42846	0.153413	1252	0.751897	metabolite_100000997	3-hydroxydecanoate
Bacteria_Firmicutes_Clostridia_Clostridiales_Defluviitaleaceae_Defluviitaleaceae_UCG011	C(abx_year)[T.1]:C(Bacteria_Firmicutes_Clostridia_Clostridiales_Defluviitaleaceae_Defluviitaleaceae_UCG011)[T.1.0]	0.0345903	0.299575	0.764551	1252	0.94503	metabolite_100000997	3-hydroxydecanoate
Bacteria_Firmicutes_Clostridia_Clostridiales_Eubacteriaceae_Anaerofustis	C(abx_year)[T.1]:C(Bacteria_Firmicutes_Clostridia_Clostridiales_Eubacteriaceae_Anaerofustis)[T.1.0]	0.0670163	0.549435	0.582806	1252	0.94503	metabolite_100000997	3-hydroxydecanoate
Bacteria_Firmicutes_Clostridia_Clostridiales_Eubacteriaceae_Eubacterium	C(abx_year)[T.1]:C(Bacteria_Firmicutes_Clostridia_Clostridiales_Eubacteriaceae_Eubacterium)[T.1.0]	0.334006	2.03052	0.0425179	1252	0.55539	metabolite_100000997	3-hydroxydecanoate
Bacteria_Firmicutes_Clostridia_Clostridiales_Family_XIII_Family_XIII_AD3011_group	C(abx_year)[T.1]:C(Bacteria_Firmicutes_Clostridia_Clostridiales_Family_XIII_Family_XIII_AD3011_group)[T.1.0]	0.0588807	0.340739	0.733358	1252	0.94503	metabolite_100000997	3-hydroxydecanoate
Bacteria_Firmicutes_Clostridia_Clostridiales_Family_XIII_Family_XIII_UCG001	C(abx_year)[T.1]:C(Bacteria_Firmicutes_Clostridia_Clostridiales_Family_XIII_Family_XIII_UCG001)[T.1.0]	-0.26311	-1.94674	0.0517917	1252	0.574798	metabolite_100000997	3-hydroxydecanoate
Bacteria_Firmicutes_Clostridia_Clostridiales_Family_XIII_Mogibacterium	C(abx_year)[T.1]:C(Bacteria_Firmicutes_Clostridia_Clostridiales_Family_XIII_Mogibacterium)[T.1.0]	-0.0383582	-0.161674	0.871589	1252	0.94503	metabolite_100000997	3-hydroxydecanoate
Bacteria_Firmicutes_Clostridia_Clostridiales_Family_XIII_nan	C(abx_year)[T.1]:C(Bacteria_Firmicutes_Clostridia_Clostridiales_Family_XIII_nan)[T.1.0]	0.0980304	0.766134	0.443743	1252	0.936791	metabolite_100000997	3-hydroxydecanoate
Bacteria_Firmicutes_Clostridia_Clostridiales_Family_XI_Anaerococcus	C(abx_year)[T.1]:C(Bacteria_Firmicutes_Clostridia_Clostridiales_Family_XI_Anaerococcus)[T.1.0]	0.0945748	0.454973	0.649209	1252	0.94503	metabolite_100000997	3-hydroxydecanoate
Bacteria_Firmicutes_Clostridia_Clostridiales_Family_XI_Ezakiella	C(abx_year)[T.1]:C(Bacteria_Firmicutes_Clostridia_Clostridiales_Family_XI_Ezakiella)[T.1.0]	0.337054	1.51911	0.128991	1252	0.751897	metabolite_100000997	3-hydroxydecanoate
Bacteria_Firmicutes_Clostridia_Clostridiales_Family_XI_Finegoldia	C(abx_year)[T.1]:C(Bacteria_Firmicutes_Clostridia_Clostridiales_Family_XI_Finegoldia)[T.1.0]	-0.137355	-0.685906	0.492901	1252	0.94503	metabolite_100000997	3-hydroxydecanoate
Bacteria_Firmicutes_Clostridia_Clostridiales_Family_XI_Parvimonas	C(abx_year)[T.1]:C(Bacteria_Firmicutes_Clostridia_Clostridiales_Family_XI_Parvimonas)[T.1.0]	-0.25778	-0.858536	0.390763	1252	0.907439	metabolite_100000997	3-hydroxydecanoate
Bacteria_Firmicutes_Clostridia_Clostridiales_Family_XI_Peptoniphilus	C(abx_year)[T.1]:C(Bacteria_Firmicutes_Clostridia_Clostridiales_Family_XI_Peptoniphilus)[T.1.0]	0.0459826	0.20823	0.835084	1252	0.94503	metabolite_100000997	3-hydroxydecanoate
Bacteria_Firmicutes_Clostridia_Clostridiales_Lachnospiraceae_284	C(abx_year)[T.1]:C(Bacteria_Firmicutes_Clostridia_Clostridiales_Lachnospiraceae_284)[T.1.0]	-0.211734	-0.890456	0.373395	1252	0.907436	metabolite_100000997	3-hydroxydecanoate
Bacteria_Firmicutes_Clostridia_Clostridiales_Lachnospiraceae_Agathobacter	C(abx_year)[T.1]:C(Bacteria_Firmicutes_Clostridia_Clostridiales_Lachnospiraceae_Agathobacter)[T.1.0]	-0.317518	-1.09583	0.273367	1252	0.840203	metabolite_100000997	3-hydroxydecanoate
Bacteria_Firmicutes_Clostridia_Clostridiales_Lachnospiraceae_Anaerosporobacter	C(abx_year)[T.1]:C(Bacteria_Firmicutes_Clostridia_Clostridiales_Lachnospiraceae_Anaerosporobacter)[T.1.0]	0.314967	1.95378	0.0509528	1252	0.574798	metabolite_100000997	3-hydroxydecanoate
Bacteria_Firmicutes_Clostridia_Clostridiales_Lachnospiraceae_Butyrivibrio	C(abx_year)[T.1]:C(Bacteria_Firmicutes_Clostridia_Clostridiales_Lachnospiraceae_Butyrivibrio)[T.1.0]	0.0527998	0.234271	0.814814	1252	0.94503	metabolite_100000997	3-hydroxydecanoate
Bacteria_Firmicutes_Clostridia_Clostridiales_Lachnospiraceae_CAG56	C(abx_year)[T.1]:C(Bacteria_Firmicutes_Clostridia_Clostridiales_Lachnospiraceae_CAG56)[T.1.0]	-0.226197	-1.93638	0.053049	1252	0.574798	metabolite_100000997	3-hydroxydecanoate
Bacteria_Firmicutes_Clostridia_Clostridiales_Lachnospiraceae_Coprococcus_1	C(abx_year)[T.1]:C(Bacteria_Firmicutes_Clostridia_Clostridiales_Lachnospiraceae_Coprococcus_1)[T.1.0]	-0.0616474	-0.490218	0.624067	1252	0.94503	metabolite_100000997	3-hydroxydecanoate
Bacteria_Firmicutes_Clostridia_Clostridiales_Lachnospiraceae_Coprococcus_2	C(abx_year)[T.1]:C(Bacteria_Firmicutes_Clostridia_Clostridiales_Lachnospiraceae_Coprococcus_2)[T.1.0]	-0.109655	-0.908507	0.363788	1252	0.894489	metabolite_100000997	3-hydroxydecanoate
Bacteria_Firmicutes_Clostridia_Clostridiales_Lachnospiraceae_Coprococcus_3	C(abx_year)[T.1]:C(Bacteria_Firmicutes_Clostridia_Clostridiales_Lachnospiraceae_Coprococcus_3)[T.1.0]	-0.144987	-0.962837	0.335817	1252	0.894489	metabolite_100000997	3-hydroxydecanoate
Bacteria_Firmicutes_Clostridia_Clostridiales_Lachnospiraceae_Cuneatibacter	C(abx_year)[T.1]:C(Bacteria_Firmicutes_Clostridia_Clostridiales_Lachnospiraceae_Cuneatibacter)[T.1.0]	0.112245	0.477594	0.633024	1252	0.94503	metabolite_100000997	3-hydroxydecanoate
Bacteria_Firmicutes_Clostridia_Clostridiales_Lachnospiraceae_Dorea	C(abx_year)[T.1]:C(Bacteria_Firmicutes_Clostridia_Clostridiales_Lachnospiraceae_Dorea)[T.1.0]	-0.535657	-2.21087	0.0272276	1252	0.55539	metabolite_100000997	3-hydroxydecanoate
Bacteria_Firmicutes_Clostridia_Clostridiales_Lachnospiraceae_Eisenbergiella	C(abx_year)[T.1]:C(Bacteria_Firmicutes_Clostridia_Clostridiales_Lachnospiraceae_Eisenbergiella)[T.1.0]	0.0995891	0.863989	0.387762	1252	0.907439	metabolite_100000997	3-hydroxydecanoate
Bacteria_Firmicutes_Clostridia_Clostridiales_Lachnospiraceae_FD2005	C(abx_year)[T.1]:C(Bacteria_Firmicutes_Clostridia_Clostridiales_Lachnospiraceae_FD2005)[T.1.0]	-0.111119	-0.370624	0.710981	1252	0.94503	metabolite_100000997	3-hydroxydecanoate
Bacteria_Firmicutes_Clostridia_Clostridiales_Lachnospiraceae_Fusicatenibacter	C(abx_year)[T.1]:C(Bacteria_Firmicutes_Clostridia_Clostridiales_Lachnospiraceae_Fusicatenibacter)[T.1.0]	0.122629	0.540933	0.588651	1252	0.94503	metabolite_100000997	3-hydroxydecanoate
Bacteria_Firmicutes_Clostridia_Clostridiales_Lachnospiraceae_GCA900066575	C(abx_year)[T.1]:C(Bacteria_Firmicutes_Clostridia_Clostridiales_Lachnospiraceae_GCA900066575)[T.1.0]	-0.265865	-1.78638	0.0742823	1252	0.625235	metabolite_100000997	3-hydroxydecanoate
Bacteria_Firmicutes_Clostridia_Clostridiales_Lachnospiraceae_GCA900066755	C(abx_year)[T.1]:C(Bacteria_Firmicutes_Clostridia_Clostridiales_Lachnospiraceae_GCA900066755)[T.1.0]	0.16049	1.0275	0.304387	1252	0.882658	metabolite_100000997	3-hydroxydecanoate
Bacteria_Firmicutes_Clostridia_Clostridiales_Lachnospiraceae_Howardella	C(abx_year)[T.1]:C(Bacteria_Firmicutes_Clostridia_Clostridiales_Lachnospiraceae_Howardella)[T.1.0]	-0.149469	-0.981631	0.326474	1252	0.894489	metabolite_100000997	3-hydroxydecanoate
Bacteria_Firmicutes_Clostridia_Clostridiales_Lachnospiraceae_Hungatella	C(abx_year)[T.1]:C(Bacteria_Firmicutes_Clostridia_Clostridiales_Lachnospiraceae_Hungatella)[T.1.0]	0.0703575	0.604016	0.545944	1252	0.94503	metabolite_100000997	3-hydroxydecanoate
Bacteria_Firmicutes_Clostridia_Clostridiales_Lachnospiraceae_Lachnospira	C(abx_year)[T.1]:C(Bacteria_Firmicutes_Clostridia_Clostridiales_Lachnospiraceae_Lachnospira)[T.1.0]	-0.248187	-0.828195	0.40772	1252	0.918872	metabolite_100000997	3-hydroxydecanoate
Bacteria_Firmicutes_Clostridia_Clostridiales_Lachnospiraceae_Lachnospiraceae_AC2044_group	C(abx_year)[T.1]:C(Bacteria_Firmicutes_Clostridia_Clostridiales_Lachnospiraceae_Lachnospiraceae_AC2044_group)[T.1.0]	-0.386964	-2.1271	0.0336093	1252	0.55539	metabolite_100000997	3-hydroxydecanoate
Bacteria_Firmicutes_Clostridia_Clostridiales_Lachnospiraceae_Lachnospiraceae_FCS020_group	C(abx_year)[T.1]:C(Bacteria_Firmicutes_Clostridia_Clostridiales_Lachnospiraceae_Lachnospiraceae_FCS020_group)[T.1.0]	-0.132108	-0.975954	0.329278	1252	0.894489	metabolite_100000997	3-hydroxydecanoate
Bacteria_Firmicutes_Clostridia_Clostridiales_Lachnospiraceae_Lachnospiraceae_NC2004_group	C(abx_year)[T.1]:C(Bacteria_Firmicutes_Clostridia_Clostridiales_Lachnospiraceae_Lachnospiraceae_NC2004_group)[T.1.0]	-0.747349	-2.64521	0.00826745	1252	0.431975	metabolite_100000997	3-hydroxydecanoate
Bacteria_Firmicutes_Clostridia_Clostridiales_Lachnospiraceae_Lachnospiraceae_ND3007_group	C(abx_year)[T.1]:C(Bacteria_Firmicutes_Clostridia_Clostridiales_Lachnospiraceae_Lachnospiraceae_ND3007_group)[T.1.0]	-0.021335	-0.14741	0.882832	1252	0.94503	metabolite_100000997	3-hydroxydecanoate
Bacteria_Firmicutes_Clostridia_Clostridiales_Lachnospiraceae_Lachnospiraceae_NK4A136_group	C(abx_year)[T.1]:C(Bacteria_Firmicutes_Clostridia_Clostridiales_Lachnospiraceae_Lachnospiraceae_NK4A136_group)[T.1.0]	-0.30615	-1.20964	0.226648	1252	0.751897	metabolite_100000997	3-hydroxydecanoate
Bacteria_Firmicutes_Clostridia_Clostridiales_Lachnospiraceae_Lachnospiraceae_NK4B4_group	C(abx_year)[T.1]:C(Bacteria_Firmicutes_Clostridia_Clostridiales_Lachnospiraceae_Lachnospiraceae_NK4B4_group)[T.1.0]	0.181327	1.25489	0.209754	1252	0.751897	metabolite_100000997	3-hydroxydecanoate
Bacteria_Firmicutes_Clostridia_Clostridiales_Lachnospiraceae_Lachnospiraceae_UCG001	C(abx_year)[T.1]:C(Bacteria_Firmicutes_Clostridia_Clostridiales_Lachnospiraceae_Lachnospiraceae_UCG001)[T.1.0]	-0.112663	-0.820831	0.411901	1252	0.918872	metabolite_100000997	3-hydroxydecanoate
Bacteria_Firmicutes_Clostridia_Clostridiales_Lachnospiraceae_Lachnospiraceae_UCG003	C(abx_year)[T.1]:C(Bacteria_Firmicutes_Clostridia_Clostridiales_Lachnospiraceae_Lachnospiraceae_UCG003)[T.1.0]	-0.110257	-0.569062	0.569417	1252	0.94503	metabolite_100000997	3-hydroxydecanoate
Bacteria_Firmicutes_Clostridia_Clostridiales_Lachnospiraceae_Lachnospiraceae_UCG004	C(abx_year)[T.1]:C(Bacteria_Firmicutes_Clostridia_Clostridiales_Lachnospiraceae_Lachnospiraceae_UCG004)[T.1.0]	-0.186695	-1.23697	0.216334	1252	0.751897	metabolite_100000997	3-hydroxydecanoate
Bacteria_Firmicutes_Clostridia_Clostridiales_Lachnospiraceae_Lachnospiraceae_UCG008	C(abx_year)[T.1]:C(Bacteria_Firmicutes_Clostridia_Clostridiales_Lachnospiraceae_Lachnospiraceae_UCG008)[T.1.0]	0.00158456	0.0126486	0.98991	1252	0.994669	metabolite_100000997	3-hydroxydecanoate
Bacteria_Firmicutes_Clostridia_Clostridiales_Lachnospiraceae_Lachnospiraceae_UCG010	C(abx_year)[T.1]:C(Bacteria_Firmicutes_Clostridia_Clostridiales_Lachnospiraceae_Lachnospiraceae_UCG010)[T.1.0]	0.103467	0.544362	0.58629	1252	0.94503	metabolite_100000997	3-hydroxydecanoate
Bacteria_Firmicutes_Clostridia_Clostridiales_Lachnospiraceae_Lactonifactor	C(abx_year)[T.1]:C(Bacteria_Firmicutes_Clostridia_Clostridiales_Lachnospiraceae_Lactonifactor)[T.1.0]	-0.0258029	-0.186987	0.851702	1252	0.94503	metabolite_100000997	3-hydroxydecanoate
Bacteria_Firmicutes_Clostridia_Clostridiales_Lachnospiraceae_Marvinbryantia	C(abx_year)[T.1]:C(Bacteria_Firmicutes_Clostridia_Clostridiales_Lachnospiraceae_Marvinbryantia)[T.1.0]	-0.192236	-1.281	0.200434	1252	0.751897	metabolite_100000997	3-hydroxydecanoate
Bacteria_Firmicutes_Clostridia_Clostridiales_Lachnospiraceae_Roseburia	C(abx_year)[T.1]:C(Bacteria_Firmicutes_Clostridia_Clostridiales_Lachnospiraceae_Roseburia)[T.1.0]	-0.64083	-2.11557	0.034581	1252	0.55539	metabolite_100000997	3-hydroxydecanoate
Bacteria_Firmicutes_Clostridia_Clostridiales_Lachnospiraceae_Sellimonas	C(abx_year)[T.1]:C(Bacteria_Firmicutes_Clostridia_Clostridiales_Lachnospiraceae_Sellimonas)[T.1.0]	-0.156055	-1.34672	0.178316	1252	0.751897	metabolite_100000997	3-hydroxydecanoate
Bacteria_Firmicutes_Clostridia_Clostridiales_Lachnospiraceae_Shuttleworthia	C(abx_year)[T.1]:C(Bacteria_Firmicutes_Clostridia_Clostridiales_Lachnospiraceae_Shuttleworthia)[T.1.0]	0.0153139	0.134319	0.893173	1252	0.94503	metabolite_100000997	3-hydroxydecanoate
Bacteria_Firmicutes_Clostridia_Clostridiales_Lachnospiraceae_Tyzzerella	C(abx_year)[T.1]:C(Bacteria_Firmicutes_Clostridia_Clostridiales_Lachnospiraceae_Tyzzerella)[T.1.0]	-0.197135	-1.73065	0.0837636	1252	0.625235	metabolite_100000997	3-hydroxydecanoate
Bacteria_Firmicutes_Clostridia_Clostridiales_Lachnospiraceae_Tyzzerella_3	C(abx_year)[T.1]:C(Bacteria_Firmicutes_Clostridia_Clostridiales_Lachnospiraceae_Tyzzerella_3)[T.1.0]	0.0181635	0.134063	0.893375	1252	0.94503	metabolite_100000997	3-hydroxydecanoate
Bacteria_Firmicutes_Clostridia_Clostridiales_Lachnospiraceae_Tyzzerella_4	C(abx_year)[T.1]:C(Bacteria_Firmicutes_Clostridia_Clostridiales_Lachnospiraceae_Tyzzerella_4)[T.1.0]	0.197799	1.27693	0.201868	1252	0.751897	metabolite_100000997	3-hydroxydecanoate
Bacteria_Firmicutes_Clostridia_Clostridiales_Lachnospiraceae_UC512E3	C(abx_year)[T.1]:C(Bacteria_Firmicutes_Clostridia_Clostridiales_Lachnospiraceae_UC512E3)[T.1.0]	-0.0442393	-0.375559	0.707309	1252	0.94503	metabolite_100000997	3-hydroxydecanoate
Bacteria_Firmicutes_Clostridia_Clostridiales_Peptococcaceae_Peptococcus	C(abx_year)[T.1]:C(Bacteria_Firmicutes_Clostridia_Clostridiales_Peptococcaceae_Peptococcus)[T.1.0]	0.185442	1.5074	0.131964	1252	0.751897	metabolite_100000997	3-hydroxydecanoate
Bacteria_Firmicutes_Clostridia_Clostridiales_Peptococcaceae_nan	C(abx_year)[T.1]:C(Bacteria_Firmicutes_Clostridia_Clostridiales_Peptococcaceae_nan)[T.1.0]	-0.116807	-1.01922	0.308297	1252	0.882658	metabolite_100000997	3-hydroxydecanoate
Bacteria_Firmicutes_Clostridia_Clostridiales_Peptostreptococcaceae_Intestinibacter	C(abx_year)[T.1]:C(Bacteria_Firmicutes_Clostridia_Clostridiales_Peptostreptococcaceae_Intestinibacter)[T.1.0]	0.176157	1.39849	0.162218	1252	0.751897	metabolite_100000997	3-hydroxydecanoate
Bacteria_Firmicutes_Clostridia_Clostridiales_Peptostreptococcaceae_Peptostreptococcus	C(abx_year)[T.1]:C(Bacteria_Firmicutes_Clostridia_Clostridiales_Peptostreptococcaceae_Peptostreptococcus)[T.1.0]	0.147586	0.598753	0.549447	1252	0.94503	metabolite_100000997	3-hydroxydecanoate
Bacteria_Firmicutes_Clostridia_Clostridiales_Peptostreptococcaceae_Romboutsia	C(abx_year)[T.1]:C(Bacteria_Firmicutes_Clostridia_Clostridiales_Peptostreptococcaceae_Romboutsia)[T.1.0]	-0.0140677	-0.095439	0.923982	1252	0.956001	metabolite_100000997	3-hydroxydecanoate
Bacteria_Firmicutes_Clostridia_Clostridiales_Peptostreptococcaceae_Terrisporobacter	C(abx_year)[T.1]:C(Bacteria_Firmicutes_Clostridia_Clostridiales_Peptostreptococcaceae_Terrisporobacter)[T.1.0]	-0.0460404	-0.361153	0.718047	1252	0.94503	metabolite_100000997	3-hydroxydecanoate
Bacteria_Firmicutes_Clostridia_Clostridiales_Ruminococcaceae_Acetanaerobacterium	C(abx_year)[T.1]:C(Bacteria_Firmicutes_Clostridia_Clostridiales_Ruminococcaceae_Acetanaerobacterium)[T.1.0]	0.119994	0.790869	0.429172	1252	0.924325	metabolite_100000997	3-hydroxydecanoate
Bacteria_Firmicutes_Clostridia_Clostridiales_Ruminococcaceae_Anaerofilum	C(abx_year)[T.1]:C(Bacteria_Firmicutes_Clostridia_Clostridiales_Ruminococcaceae_Anaerofilum)[T.1.0]	-0.0807095	-0.668034	0.504237	1252	0.94503	metabolite_100000997	3-hydroxydecanoate
Bacteria_Firmicutes_Clostridia_Clostridiales_Ruminococcaceae_Anaerotruncus	C(abx_year)[T.1]:C(Bacteria_Firmicutes_Clostridia_Clostridiales_Ruminococcaceae_Anaerotruncus)[T.1.0]	0.0248255	0.21766	0.82773	1252	0.94503	metabolite_100000997	3-hydroxydecanoate
Bacteria_Firmicutes_Clostridia_Clostridiales_Ruminococcaceae_Angelakisella	C(abx_year)[T.1]:C(Bacteria_Firmicutes_Clostridia_Clostridiales_Ruminococcaceae_Angelakisella)[T.1.0]	-0.0381815	-0.32969	0.74169	1252	0.94503	metabolite_100000997	3-hydroxydecanoate
Bacteria_Firmicutes_Clostridia_Clostridiales_Ruminococcaceae_CAG352	C(abx_year)[T.1]:C(Bacteria_Firmicutes_Clostridia_Clostridiales_Ruminococcaceae_CAG352)[T.1.0]	-0.190495	-1.24912	0.211859	1252	0.751897	metabolite_100000997	3-hydroxydecanoate
Bacteria_Firmicutes_Clostridia_Clostridiales_Ruminococcaceae_Candidatus_Soleaferrea	C(abx_year)[T.1]:C(Bacteria_Firmicutes_Clostridia_Clostridiales_Ruminococcaceae_Candidatus_Soleaferrea)[T.1.0]	-0.0275663	-0.238678	0.811395	1252	0.94503	metabolite_100000997	3-hydroxydecanoate
Bacteria_Firmicutes_Clostridia_Clostridiales_Ruminococcaceae_Caproiciproducens	C(abx_year)[T.1]:C(Bacteria_Firmicutes_Clostridia_Clostridiales_Ruminococcaceae_Caproiciproducens)[T.1.0]	-0.0336558	-0.29438	0.768517	1252	0.94503	metabolite_100000997	3-hydroxydecanoate
Bacteria_Firmicutes_Clostridia_Clostridiales_Ruminococcaceae_DTU089	C(abx_year)[T.1]:C(Bacteria_Firmicutes_Clostridia_Clostridiales_Ruminococcaceae_DTU089)[T.1.0]	0.197829	1.67673	0.0938476	1252	0.653805	metabolite_100000997	3-hydroxydecanoate
Bacteria_Firmicutes_Clostridia_Clostridiales_Ruminococcaceae_Faecalibacterium	C(abx_year)[T.1]:C(Bacteria_Firmicutes_Clostridia_Clostridiales_Ruminococcaceae_Faecalibacterium)[T.1.0]	-0.376351	-1.13552	0.256378	1252	0.80725	metabolite_100000997	3-hydroxydecanoate
Bacteria_Firmicutes_Clostridia_Clostridiales_Ruminococcaceae_Flavonifractor	C(abx_year)[T.1]:C(Bacteria_Firmicutes_Clostridia_Clostridiales_Ruminococcaceae_Flavonifractor)[T.1.0]	0.291044	1.27999	0.20079	1252	0.751897	metabolite_100000997	3-hydroxydecanoate
Bacteria_Firmicutes_Clostridia_Clostridiales_Ruminococcaceae_Fournierella	C(abx_year)[T.1]:C(Bacteria_Firmicutes_Clostridia_Clostridiales_Ruminococcaceae_Fournierella)[T.1.0]	-0.0557795	-0.464202	0.642585	1252	0.94503	metabolite_100000997	3-hydroxydecanoate
Bacteria_Firmicutes_Clostridia_Clostridiales_Ruminococcaceae_GCA900066225	C(abx_year)[T.1]:C(Bacteria_Firmicutes_Clostridia_Clostridiales_Ruminococcaceae_GCA900066225)[T.1.0]	0.054149	0.473926	0.635637	1252	0.94503	metabolite_100000997	3-hydroxydecanoate
Bacteria_Firmicutes_Clostridia_Clostridiales_Ruminococcaceae_Harryflintia	C(abx_year)[T.1]:C(Bacteria_Firmicutes_Clostridia_Clostridiales_Ruminococcaceae_Harryflintia)[T.1.0]	-0.0252834	-0.140383	0.88838	1252	0.94503	metabolite_100000997	3-hydroxydecanoate
Bacteria_Firmicutes_Clostridia_Clostridiales_Ruminococcaceae_Hydrogenoanaerobacterium	C(abx_year)[T.1]:C(Bacteria_Firmicutes_Clostridia_Clostridiales_Ruminococcaceae_Hydrogenoanaerobacterium)[T.1.0]	0.270172	2.12403	0.0338654	1252	0.55539	metabolite_100000997	3-hydroxydecanoate
Bacteria_Firmicutes_Clostridia_Clostridiales_Ruminococcaceae_Intestinimonas	C(abx_year)[T.1]:C(Bacteria_Firmicutes_Clostridia_Clostridiales_Ruminococcaceae_Intestinimonas)[T.1.0]	0.154413	0.72714	0.467278	1252	0.94503	metabolite_100000997	3-hydroxydecanoate
Bacteria_Firmicutes_Clostridia_Clostridiales_Ruminococcaceae_Negativibacillus	C(abx_year)[T.1]:C(Bacteria_Firmicutes_Clostridia_Clostridiales_Ruminococcaceae_Negativibacillus)[T.1.0]	0.113591	0.909636	0.363192	1252	0.894489	metabolite_100000997	3-hydroxydecanoate
Bacteria_Firmicutes_Clostridia_Clostridiales_Ruminococcaceae_Oscillibacter	C(abx_year)[T.1]:C(Bacteria_Firmicutes_Clostridia_Clostridiales_Ruminococcaceae_Oscillibacter)[T.1.0]	0.0803132	0.265647	0.790556	1252	0.94503	metabolite_100000997	3-hydroxydecanoate
Bacteria_Firmicutes_Clostridia_Clostridiales_Ruminococcaceae_Oscillospira	C(abx_year)[T.1]:C(Bacteria_Firmicutes_Clostridia_Clostridiales_Ruminococcaceae_Oscillospira)[T.1.0]	-0.0365469	-0.288339	0.773135	1252	0.94503	metabolite_100000997	3-hydroxydecanoate
Bacteria_Firmicutes_Clostridia_Clostridiales_Ruminococcaceae_Papillibacter	C(abx_year)[T.1]:C(Bacteria_Firmicutes_Clostridia_Clostridiales_Ruminococcaceae_Papillibacter)[T.1.0]	-0.154662	-0.922566	0.356414	1252	0.894489	metabolite_100000997	3-hydroxydecanoate
Bacteria_Firmicutes_Clostridia_Clostridiales_Ruminococcaceae_Phocea	C(abx_year)[T.1]:C(Bacteria_Firmicutes_Clostridia_Clostridiales_Ruminococcaceae_Phocea)[T.1.0]	0.0714127	0.621167	0.534604	1252	0.94503	metabolite_100000997	3-hydroxydecanoate
Bacteria_Firmicutes_Clostridia_Clostridiales_Ruminococcaceae_Pseudoflavonifractor	C(abx_year)[T.1]:C(Bacteria_Firmicutes_Clostridia_Clostridiales_Ruminococcaceae_Pseudoflavonifractor)[T.1.0]	0.0329547	0.238334	0.811662	1252	0.94503	metabolite_100000997	3-hydroxydecanoate
Bacteria_Firmicutes_Clostridia_Clostridiales_Ruminococcaceae_Pygmaiobacter	C(abx_year)[T.1]:C(Bacteria_Firmicutes_Clostridia_Clostridiales_Ruminococcaceae_Pygmaiobacter)[T.1.0]	-0.210912	-1.73292	0.0833596	1252	0.625235	metabolite_100000997	3-hydroxydecanoate
Bacteria_Firmicutes_Clostridia_Clostridiales_Ruminococcaceae_Ruminiclostridium	C(abx_year)[T.1]:C(Bacteria_Firmicutes_Clostridia_Clostridiales_Ruminococcaceae_Ruminiclostridium)[T.1.0]	-0.009367	-0.0643499	0.948702	1252	0.971955	metabolite_100000997	3-hydroxydecanoate
Bacteria_Firmicutes_Clostridia_Clostridiales_Ruminococcaceae_Ruminiclostridium_1	C(abx_year)[T.1]:C(Bacteria_Firmicutes_Clostridia_Clostridiales_Ruminococcaceae_Ruminiclostridium_1)[T.1.0]	-0.203632	-1.40131	0.161371	1252	0.751897	metabolite_100000997	3-hydroxydecanoate
Bacteria_Firmicutes_Clostridia_Clostridiales_Ruminococcaceae_Ruminiclostridium_6	C(abx_year)[T.1]:C(Bacteria_Firmicutes_Clostridia_Clostridiales_Ruminococcaceae_Ruminiclostridium_6)[T.1.0]	-0.0184875	-0.159099	0.873617	1252	0.94503	metabolite_100000997	3-hydroxydecanoate
Bacteria_Firmicutes_Clostridia_Clostridiales_Ruminococcaceae_Ruminiclostridium_9	C(abx_year)[T.1]:C(Bacteria_Firmicutes_Clostridia_Clostridiales_Ruminococcaceae_Ruminiclostridium_9)[T.1.0]	0.480753	1.4629	0.143748	1252	0.751897	metabolite_100000997	3-hydroxydecanoate
Bacteria_Firmicutes_Clostridia_Clostridiales_Ruminococcaceae_Ruminococcaceae_NK4A214_group	C(abx_year)[T.1]:C(Bacteria_Firmicutes_Clostridia_Clostridiales_Ruminococcaceae_Ruminococcaceae_NK4A214_group)[T.1.0]	-0.0431406	-0.330206	0.741301	1252	0.94503	metabolite_100000997	3-hydroxydecanoate
Bacteria_Firmicutes_Clostridia_Clostridiales_Ruminococcaceae_Ruminococcaceae_UCG002	C(abx_year)[T.1]:C(Bacteria_Firmicutes_Clostridia_Clostridiales_Ruminococcaceae_Ruminococcaceae_UCG002)[T.1.0]	-0.289631	-1.88705	0.0593876	1252	0.591048	metabolite_100000997	3-hydroxydecanoate
Bacteria_Firmicutes_Clostridia_Clostridiales_Ruminococcaceae_Ruminococcaceae_UCG003	C(abx_year)[T.1]:C(Bacteria_Firmicutes_Clostridia_Clostridiales_Ruminococcaceae_Ruminococcaceae_UCG003)[T.1.0]	-0.201192	-1.59511	0.110944	1252	0.702647	metabolite_100000997	3-hydroxydecanoate
Bacteria_Firmicutes_Clostridia_Clostridiales_Ruminococcaceae_Ruminococcaceae_UCG004	C(abx_year)[T.1]:C(Bacteria_Firmicutes_Clostridia_Clostridiales_Ruminococcaceae_Ruminococcaceae_UCG004)[T.1.0]	-0.0453789	-0.360506	0.718531	1252	0.94503	metabolite_100000997	3-hydroxydecanoate
Bacteria_Firmicutes_Clostridia_Clostridiales_Ruminococcaceae_Ruminococcaceae_UCG005	C(abx_year)[T.1]:C(Bacteria_Firmicutes_Clostridia_Clostridiales_Ruminococcaceae_Ruminococcaceae_UCG005)[T.1.0]	0.0577481	0.344693	0.730384	1252	0.94503	metabolite_100000997	3-hydroxydecanoate
Bacteria_Firmicutes_Clostridia_Clostridiales_Ruminococcaceae_Ruminococcaceae_UCG007	C(abx_year)[T.1]:C(Bacteria_Firmicutes_Clostridia_Clostridiales_Ruminococcaceae_Ruminococcaceae_UCG007)[T.1.0]	0.11793	0.818425	0.413272	1252	0.918872	metabolite_100000997	3-hydroxydecanoate
Bacteria_Firmicutes_Clostridia_Clostridiales_Ruminococcaceae_Ruminococcaceae_UCG008	C(abx_year)[T.1]:C(Bacteria_Firmicutes_Clostridia_Clostridiales_Ruminococcaceae_Ruminococcaceae_UCG008)[T.1.0]	-0.0436355	-0.301769	0.762879	1252	0.94503	metabolite_100000997	3-hydroxydecanoate
Bacteria_Firmicutes_Clostridia_Clostridiales_Ruminococcaceae_Ruminococcaceae_UCG009	C(abx_year)[T.1]:C(Bacteria_Firmicutes_Clostridia_Clostridiales_Ruminococcaceae_Ruminococcaceae_UCG009)[T.1.0]	-0.0992654	-0.843015	0.399383	1252	0.917265	metabolite_100000997	3-hydroxydecanoate
Bacteria_Firmicutes_Clostridia_Clostridiales_Ruminococcaceae_Ruminococcaceae_UCG010	C(abx_year)[T.1]:C(Bacteria_Firmicutes_Clostridia_Clostridiales_Ruminococcaceae_Ruminococcaceae_UCG010)[T.1.0]	-0.146798	-1.26045	0.207744	1252	0.751897	metabolite_100000997	3-hydroxydecanoate
Bacteria_Firmicutes_Clostridia_Clostridiales_Ruminococcaceae_Ruminococcaceae_UCG011	C(abx_year)[T.1]:C(Bacteria_Firmicutes_Clostridia_Clostridiales_Ruminococcaceae_Ruminococcaceae_UCG011)[T.1.0]	-0.282303	-1.7559	0.0793529	1252	0.625235	metabolite_100000997	3-hydroxydecanoate
Bacteria_Firmicutes_Clostridia_Clostridiales_Ruminococcaceae_Ruminococcaceae_UCG013	C(abx_year)[T.1]:C(Bacteria_Firmicutes_Clostridia_Clostridiales_Ruminococcaceae_Ruminococcaceae_UCG013)[T.1.0]	-0.299152	-0.952333	0.341114	1252	0.894489	metabolite_100000997	3-hydroxydecanoate
Bacteria_Firmicutes_Clostridia_Clostridiales_Ruminococcaceae_Ruminococcaceae_UCG014	C(abx_year)[T.1]:C(Bacteria_Firmicutes_Clostridia_Clostridiales_Ruminococcaceae_Ruminococcaceae_UCG014)[T.1.0]	-0.0647	-0.541656	0.588153	1252	0.94503	metabolite_100000997	3-hydroxydecanoate
Bacteria_Firmicutes_Clostridia_Clostridiales_Ruminococcaceae_Ruminococcaceae_V9D2013_group	C(abx_year)[T.1]:C(Bacteria_Firmicutes_Clostridia_Clostridiales_Ruminococcaceae_Ruminococcaceae_V9D2013_group)[T.1.0]	0.423571	1.46071	0.14435	1252	0.751897	metabolite_100000997	3-hydroxydecanoate
Bacteria_Firmicutes_Clostridia_Clostridiales_Ruminococcaceae_Ruminococcus_1	C(abx_year)[T.1]:C(Bacteria_Firmicutes_Clostridia_Clostridiales_Ruminococcaceae_Ruminococcus_1)[T.1.0]	-0.136271	-0.923325	0.356018	1252	0.894489	metabolite_100000997	3-hydroxydecanoate
Bacteria_Firmicutes_Clostridia_Clostridiales_Ruminococcaceae_Ruminococcus_2	C(abx_year)[T.1]:C(Bacteria_Firmicutes_Clostridia_Clostridiales_Ruminococcaceae_Ruminococcus_2)[T.1.0]	-0.0216355	-0.176864	0.859644	1252	0.94503	metabolite_100000997	3-hydroxydecanoate
Bacteria_Firmicutes_Clostridia_Clostridiales_Ruminococcaceae_Subdoligranulum	C(abx_year)[T.1]:C(Bacteria_Firmicutes_Clostridia_Clostridiales_Ruminococcaceae_Subdoligranulum)[T.1.0]	-0.0696942	-0.370536	0.711046	1252	0.94503	metabolite_100000997	3-hydroxydecanoate
Bacteria_Firmicutes_Clostridia_Clostridiales_Ruminococcaceae_UBA1819	C(abx_year)[T.1]:C(Bacteria_Firmicutes_Clostridia_Clostridiales_Ruminococcaceae_UBA1819)[T.1.0]	0.181419	1.02208	0.306943	1252	0.882658	metabolite_100000997	3-hydroxydecanoate
Bacteria_Firmicutes_Clostridia_Clostridiales_nan_nan	C(abx_year)[T.1]:C(Bacteria_Firmicutes_Clostridia_Clostridiales_nan_nan)[T.1.0]	0.0438456	0.382652	0.702043	1252	0.94503	metabolite_100000997	3-hydroxydecanoate
Bacteria_Firmicutes_Clostridia_DTU014_nan_nan	C(abx_year)[T.1]:C(Bacteria_Firmicutes_Clostridia_DTU014_nan_nan)[T.1.0]	0.0681253	0.505177	0.613525	1252	0.94503	metabolite_100000997	3-hydroxydecanoate
Bacteria_Firmicutes_Clostridia_nan_nan_nan	C(abx_year)[T.1]:C(Bacteria_Firmicutes_Clostridia_nan_nan_nan)[T.1.0]	-0.14869	-1.22175	0.222035	1252	0.751897	metabolite_100000997	3-hydroxydecanoate
Bacteria_Firmicutes_Erysipelotrichia_Erysipelotrichales_Erysipelotrichaceae_Asteroleplasma	C(abx_year)[T.1]:C(Bacteria_Firmicutes_Erysipelotrichia_Erysipelotrichales_Erysipelotrichaceae_Asteroleplasma)[T.1.0]	0.756923	2.42186	0.0155845	1252	0.542859	metabolite_100000997	3-hydroxydecanoate
Bacteria_Firmicutes_Erysipelotrichia_Erysipelotrichales_Erysipelotrichaceae_Candidatus_Stoquefichus	C(abx_year)[T.1]:C(Bacteria_Firmicutes_Erysipelotrichia_Erysipelotrichales_Erysipelotrichaceae_Candidatus_Stoquefichus)[T.1.0]	-0.116591	-0.867557	0.385805	1252	0.907439	metabolite_100000997	3-hydroxydecanoate
Bacteria_Firmicutes_Erysipelotrichia_Erysipelotrichales_Erysipelotrichaceae_Catenibacterium	C(abx_year)[T.1]:C(Bacteria_Firmicutes_Erysipelotrichia_Erysipelotrichales_Erysipelotrichaceae_Catenibacterium)[T.1.0]	-0.29806	-1.67764	0.0936702	1252	0.653805	metabolite_100000997	3-hydroxydecanoate
Bacteria_Firmicutes_Erysipelotrichia_Erysipelotrichales_Erysipelotrichaceae_Coprobacillus	C(abx_year)[T.1]:C(Bacteria_Firmicutes_Erysipelotrichia_Erysipelotrichales_Erysipelotrichaceae_Coprobacillus)[T.1.0]	0.0287022	0.16369	0.870002	1252	0.94503	metabolite_100000997	3-hydroxydecanoate
Bacteria_Firmicutes_Erysipelotrichia_Erysipelotrichales_Erysipelotrichaceae_Dielma	C(abx_year)[T.1]:C(Bacteria_Firmicutes_Erysipelotrichia_Erysipelotrichales_Erysipelotrichaceae_Dielma)[T.1.0]	0.264628	2.14748	0.0319492	1252	0.55539	metabolite_100000997	3-hydroxydecanoate
Bacteria_Firmicutes_Erysipelotrichia_Erysipelotrichales_Erysipelotrichaceae_Erysipelatoclostridium	C(abx_year)[T.1]:C(Bacteria_Firmicutes_Erysipelotrichia_Erysipelotrichales_Erysipelotrichaceae_Erysipelatoclostridium)[T.1.0]	-0.211021	-1.27794	0.201511	1252	0.751897	metabolite_100000997	3-hydroxydecanoate
Bacteria_Firmicutes_Erysipelotrichia_Erysipelotrichales_Erysipelotrichaceae_Erysipelotrichaceae_UCG003	C(abx_year)[T.1]:C(Bacteria_Firmicutes_Erysipelotrichia_Erysipelotrichales_Erysipelotrichaceae_Erysipelotrichaceae_UCG003)[T.1.0]	-0.139501	-0.969418	0.332526	1252	0.894489	metabolite_100000997	3-hydroxydecanoate
Bacteria_Firmicutes_Erysipelotrichia_Erysipelotrichales_Erysipelotrichaceae_Erysipelotrichaceae_UCG004	C(abx_year)[T.1]:C(Bacteria_Firmicutes_Erysipelotrichia_Erysipelotrichales_Erysipelotrichaceae_Erysipelotrichaceae_UCG004)[T.1.0]	0.134241	0.627276	0.530594	1252	0.94503	metabolite_100000997	3-hydroxydecanoate
Bacteria_Firmicutes_Erysipelotrichia_Erysipelotrichales_Erysipelotrichaceae_Faecalitalea	C(abx_year)[T.1]:C(Bacteria_Firmicutes_Erysipelotrichia_Erysipelotrichales_Erysipelotrichaceae_Faecalitalea)[T.1.0]	-0.0109393	-0.0959022	0.923614	1252	0.956001	metabolite_100000997	3-hydroxydecanoate
Bacteria_Firmicutes_Erysipelotrichia_Erysipelotrichales_Erysipelotrichaceae_Holdemanella	C(abx_year)[T.1]:C(Bacteria_Firmicutes_Erysipelotrichia_Erysipelotrichales_Erysipelotrichaceae_Holdemanella)[T.1.0]	0.118724	0.866643	0.386306	1252	0.907439	metabolite_100000997	3-hydroxydecanoate
Bacteria_Firmicutes_Erysipelotrichia_Erysipelotrichales_Erysipelotrichaceae_Holdemania	C(abx_year)[T.1]:C(Bacteria_Firmicutes_Erysipelotrichia_Erysipelotrichales_Erysipelotrichaceae_Holdemania)[T.1.0]	0.119921	0.783616	0.433415	1252	0.924325	metabolite_100000997	3-hydroxydecanoate
Bacteria_Firmicutes_Erysipelotrichia_Erysipelotrichales_Erysipelotrichaceae_Merdibacter	C(abx_year)[T.1]:C(Bacteria_Firmicutes_Erysipelotrichia_Erysipelotrichales_Erysipelotrichaceae_Merdibacter)[T.1.0]	-0.0773681	-0.611827	0.540765	1252	0.94503	metabolite_100000997	3-hydroxydecanoate
Bacteria_Firmicutes_Erysipelotrichia_Erysipelotrichales_Erysipelotrichaceae_Solobacterium	C(abx_year)[T.1]:C(Bacteria_Firmicutes_Erysipelotrichia_Erysipelotrichales_Erysipelotrichaceae_Solobacterium)[T.1.0]	-0.0737282	-0.434858	0.663741	1252	0.94503	metabolite_100000997	3-hydroxydecanoate
Bacteria_Firmicutes_Erysipelotrichia_Erysipelotrichales_Erysipelotrichaceae_Turicibacter	C(abx_year)[T.1]:C(Bacteria_Firmicutes_Erysipelotrichia_Erysipelotrichales_Erysipelotrichaceae_Turicibacter)[T.1.0]	-0.0653713	-0.563935	0.572901	1252	0.94503	metabolite_100000997	3-hydroxydecanoate
Bacteria_Firmicutes_Erysipelotrichia_Erysipelotrichales_Erysipelotrichaceae_nan	C(abx_year)[T.1]:C(Bacteria_Firmicutes_Erysipelotrichia_Erysipelotrichales_Erysipelotrichaceae_nan)[T.1.0]	0.0358126	0.283235	0.777044	1252	0.94503	metabolite_100000997	3-hydroxydecanoate
Bacteria_Firmicutes_Negativicutes_Selenomonadales_Acidaminococcaceae_Acidaminococcus	C(abx_year)[T.1]:C(Bacteria_Firmicutes_Negativicutes_Selenomonadales_Acidaminococcaceae_Acidaminococcus)[T.1.0]	-0.0380938	-0.245687	0.805965	1252	0.94503	metabolite_100000997	3-hydroxydecanoate
Bacteria_Firmicutes_Negativicutes_Selenomonadales_Acidaminococcaceae_Phascolarctobacterium	C(abx_year)[T.1]:C(Bacteria_Firmicutes_Negativicutes_Selenomonadales_Acidaminococcaceae_Phascolarctobacterium)[T.1.0]	0.00072264	0.00598236	0.995228	1252	0.995228	metabolite_100000997	3-hydroxydecanoate
Bacteria_Firmicutes_Negativicutes_Selenomonadales_Veillonellaceae_Allisonella	C(abx_year)[T.1]:C(Bacteria_Firmicutes_Negativicutes_Selenomonadales_Veillonellaceae_Allisonella)[T.1.0]	0.229626	1.30457	0.192282	1252	0.751897	metabolite_100000997	3-hydroxydecanoate
Bacteria_Firmicutes_Negativicutes_Selenomonadales_Veillonellaceae_Dialister	C(abx_year)[T.1]:C(Bacteria_Firmicutes_Negativicutes_Selenomonadales_Veillonellaceae_Dialister)[T.1.0]	0.0522644	0.460453	0.645272	1252	0.94503	metabolite_100000997	3-hydroxydecanoate
Bacteria_Firmicutes_Negativicutes_Selenomonadales_Veillonellaceae_Megamonas	C(abx_year)[T.1]:C(Bacteria_Firmicutes_Negativicutes_Selenomonadales_Veillonellaceae_Megamonas)[T.1.0]	0.104208	0.411345	0.680891	1252	0.94503	metabolite_100000997	3-hydroxydecanoate
Bacteria_Firmicutes_Negativicutes_Selenomonadales_Veillonellaceae_Megasphaera	C(abx_year)[T.1]:C(Bacteria_Firmicutes_Negativicutes_Selenomonadales_Veillonellaceae_Megasphaera)[T.1.0]	0.175245	0.955316	0.339605	1252	0.894489	metabolite_100000997	3-hydroxydecanoate
Bacteria_Firmicutes_Negativicutes_Selenomonadales_Veillonellaceae_Veillonella	C(abx_year)[T.1]:C(Bacteria_Firmicutes_Negativicutes_Selenomonadales_Veillonellaceae_Veillonella)[T.1.0]	0.0528419	0.464968	0.642036	1252	0.94503	metabolite_100000997	3-hydroxydecanoate
Bacteria_Firmicutes_Negativicutes_Selenomonadales_Veillonellaceae_nan	C(abx_year)[T.1]:C(Bacteria_Firmicutes_Negativicutes_Selenomonadales_Veillonellaceae_nan)[T.1.0]	0.103229	0.466945	0.640622	1252	0.94503	metabolite_100000997	3-hydroxydecanoate
Bacteria_Fusobacteria_Fusobacteriia_Fusobacteriales_Fusobacteriaceae_Fusobacterium	C(abx_year)[T.1]:C(Bacteria_Fusobacteria_Fusobacteriia_Fusobacteriales_Fusobacteriaceae_Fusobacterium)[T.1.0]	-0.0909839	-0.4746	0.635156	1252	0.94503	metabolite_100000997	3-hydroxydecanoate
Bacteria_Lentisphaerae_Lentisphaeria_Victivallales_Victivallaceae_Victivallis	C(abx_year)[T.1]:C(Bacteria_Lentisphaerae_Lentisphaeria_Victivallales_Victivallaceae_Victivallis)[T.1.0]	-0.100807	-0.696625	0.486169	1252	0.94503	metabolite_100000997	3-hydroxydecanoate
Bacteria_Lentisphaerae_Lentisphaeria_Victivallales_Victivallaceae_nan	C(abx_year)[T.1]:C(Bacteria_Lentisphaerae_Lentisphaeria_Victivallales_Victivallaceae_nan)[T.1.0]	-0.0334661	-0.105858	0.915712	1252	0.956001	metabolite_100000997	3-hydroxydecanoate
Bacteria_Lentisphaerae_Lentisphaeria_Victivallales_vadinBE97_nan	C(abx_year)[T.1]:C(Bacteria_Lentisphaerae_Lentisphaeria_Victivallales_vadinBE97_nan)[T.1.0]	-0.479947	-2.26545	0.0236577	1252	0.55539	metabolite_100000997	3-hydroxydecanoate
Bacteria_Proteobacteria_Alphaproteobacteria_Rhodospirillales_nan_nan	C(abx_year)[T.1]:C(Bacteria_Proteobacteria_Alphaproteobacteria_Rhodospirillales_nan_nan)[T.1.0]	-0.306294	-2.49001	0.0129044	1252	0.539406	metabolite_100000997	3-hydroxydecanoate
Bacteria_Proteobacteria_Alphaproteobacteria_Rickettsiales_Mitochondria_nan	C(abx_year)[T.1]:C(Bacteria_Proteobacteria_Alphaproteobacteria_Rickettsiales_Mitochondria_nan)[T.1.0]	0.0459504	0.209315	0.834237	1252	0.94503	metabolite_100000997	3-hydroxydecanoate
Bacteria_Proteobacteria_Deltaproteobacteria_Desulfovibrionales_Desulfovibrionaceae_Bilophila	C(abx_year)[T.1]:C(Bacteria_Proteobacteria_Deltaproteobacteria_Desulfovibrionales_Desulfovibrionaceae_Bilophila)[T.1.0]	-0.185791	-1.43184	0.152444	1252	0.751897	metabolite_100000997	3-hydroxydecanoate
Bacteria_Proteobacteria_Deltaproteobacteria_Desulfovibrionales_Desulfovibrionaceae_Desulfovibrio	C(abx_year)[T.1]:C(Bacteria_Proteobacteria_Deltaproteobacteria_Desulfovibrionales_Desulfovibrionaceae_Desulfovibrio)[T.1.0]	-0.0472683	-0.361062	0.718115	1252	0.94503	metabolite_100000997	3-hydroxydecanoate
Bacteria_Proteobacteria_Deltaproteobacteria_Desulfovibrionales_Desulfovibrionaceae_nan	C(abx_year)[T.1]:C(Bacteria_Proteobacteria_Deltaproteobacteria_Desulfovibrionales_Desulfovibrionaceae_nan)[T.1.0]	0.010828	0.0804816	0.935867	1252	0.963528	metabolite_100000997	3-hydroxydecanoate
Bacteria_Proteobacteria_Gammaproteobacteria_Betaproteobacteriales_Burkholderiaceae_Oxalobacter	C(abx_year)[T.1]:C(Bacteria_Proteobacteria_Gammaproteobacteria_Betaproteobacteriales_Burkholderiaceae_Oxalobacter)[T.1.0]	-0.252947	-1.92066	0.0550046	1252	0.574798	metabolite_100000997	3-hydroxydecanoate
Bacteria_Proteobacteria_Gammaproteobacteria_Betaproteobacteriales_Burkholderiaceae_Parasutterella	C(abx_year)[T.1]:C(Bacteria_Proteobacteria_Gammaproteobacteria_Betaproteobacteriales_Burkholderiaceae_Parasutterella)[T.1.0]	-0.0927601	-0.729624	0.465758	1252	0.94503	metabolite_100000997	3-hydroxydecanoate
Bacteria_Proteobacteria_Gammaproteobacteria_Betaproteobacteriales_Burkholderiaceae_Sutterella	C(abx_year)[T.1]:C(Bacteria_Proteobacteria_Gammaproteobacteria_Betaproteobacteriales_Burkholderiaceae_Sutterella)[T.1.0]	-0.0913617	-0.799091	0.424391	1252	0.923934	metabolite_100000997	3-hydroxydecanoate
Bacteria_Proteobacteria_Gammaproteobacteria_Enterobacteriales_Enterobacteriaceae_Citrobacter	C(abx_year)[T.1]:C(Bacteria_Proteobacteria_Gammaproteobacteria_Enterobacteriales_Enterobacteriaceae_Citrobacter)[T.1.0]	0.955199	2.82922	0.00474152	1252	0.431975	metabolite_100000997	3-hydroxydecanoate
Bacteria_Proteobacteria_Gammaproteobacteria_Enterobacteriales_Enterobacteriaceae_Escherichia_Shigella	C(abx_year)[T.1]:C(Bacteria_Proteobacteria_Gammaproteobacteria_Enterobacteriales_Enterobacteriaceae_Escherichia_Shigella)[T.1.0]	0.030056	0.262187	0.793221	1252	0.94503	metabolite_100000997	3-hydroxydecanoate
Bacteria_Proteobacteria_Gammaproteobacteria_Enterobacteriales_Enterobacteriaceae_Klebsiella	C(abx_year)[T.1]:C(Bacteria_Proteobacteria_Gammaproteobacteria_Enterobacteriales_Enterobacteriaceae_Klebsiella)[T.1.0]	0.224422	1.43508	0.151517	1252	0.751897	metabolite_100000997	3-hydroxydecanoate
Bacteria_Proteobacteria_Gammaproteobacteria_Enterobacteriales_Enterobacteriaceae_nan	C(abx_year)[T.1]:C(Bacteria_Proteobacteria_Gammaproteobacteria_Enterobacteriales_Enterobacteriaceae_nan)[T.1.0]	0.390395	1.21267	0.225488	1252	0.751897	metabolite_100000997	3-hydroxydecanoate
Bacteria_Proteobacteria_Gammaproteobacteria_Pasteurellales_Pasteurellaceae_Haemophilus	C(abx_year)[T.1]:C(Bacteria_Proteobacteria_Gammaproteobacteria_Pasteurellales_Pasteurellaceae_Haemophilus)[T.1.0]	0.138461	1.22031	0.22258	1252	0.751897	metabolite_100000997	3-hydroxydecanoate
Bacteria_Proteobacteria_Gammaproteobacteria_Pseudomonadales_Pseudomonadaceae_Pseudomonas	C(abx_year)[T.1]:C(Bacteria_Proteobacteria_Gammaproteobacteria_Pseudomonadales_Pseudomonadaceae_Pseudomonas)[T.1.0]	0.253147	0.92266	0.356364	1252	0.894489	metabolite_100000997	3-hydroxydecanoate
Bacteria_Synergistetes_Synergistia_Synergistales_Synergistaceae_Cloacibacillus	C(abx_year)[T.1]:C(Bacteria_Synergistetes_Synergistia_Synergistales_Synergistaceae_Cloacibacillus)[T.1.0]	0.281844	1.61894	0.105715	1252	0.690451	metabolite_100000997	3-hydroxydecanoate
Bacteria_Tenericutes_Mollicutes_Anaeroplasmatales_Anaeroplasmataceae_Anaeroplasma	C(abx_year)[T.1]:C(Bacteria_Tenericutes_Mollicutes_Anaeroplasmatales_Anaeroplasmataceae_Anaeroplasma)[T.1.0]	-0.204604	-0.482476	0.629553	1252	0.94503	metabolite_100000997	3-hydroxydecanoate
Bacteria_Tenericutes_Mollicutes_Izimaplasmatales_nan_nan	C(abx_year)[T.1]:C(Bacteria_Tenericutes_Mollicutes_Izimaplasmatales_nan_nan)[T.1.0]	0.0255758	0.188471	0.850538	1252	0.94503	metabolite_100000997	3-hydroxydecanoate
Bacteria_Tenericutes_Mollicutes_Mollicutes_RF39_nan_nan	C(abx_year)[T.1]:C(Bacteria_Tenericutes_Mollicutes_Mollicutes_RF39_nan_nan)[T.1.0]	-0.0690014	-0.538565	0.590284	1252	0.94503	metabolite_100000997	3-hydroxydecanoate
Bacteria_Verrucomicrobia_Verrucomicrobiae_Opitutales_Puniceicoccaceae_nan	C(abx_year)[T.1]:C(Bacteria_Verrucomicrobia_Verrucomicrobiae_Opitutales_Puniceicoccaceae_nan)[T.1.0]	0.158025	0.620583	0.534988	1252	0.94503	metabolite_100000997	3-hydroxydecanoate
Bacteria_Verrucomicrobia_Verrucomicrobiae_Verrucomicrobiales_Akkermansiaceae_Akkermansia	C(abx_year)[T.1]:C(Bacteria_Verrucomicrobia_Verrucomicrobiae_Verrucomicrobiales_Akkermansiaceae_Akkermansia)[T.1.0]	0.212099	1.79246	0.0733032	1252	0.625235	metabolite_100000997	3-hydroxydecanoate
Archaea_Euryarchaeota_Methanobacteria_Methanobacteriales_Methanobacteriaceae_Methanobrevibacter	C(abx_year)[T.1]:C(Archaea_Euryarchaeota_Methanobacteria_Methanobacteriales_Methanobacteriaceae_Methanobrevibacter)[T.1.0]	-0.0386653	-0.34587	0.729499	1244	0.952909	metabolite_100000774	phenyllactate (PLA)
Archaea_Euryarchaeota_Methanobacteria_Methanobacteriales_Methanobacteriaceae_Methanosphaera	C(abx_year)[T.1]:C(Archaea_Euryarchaeota_Methanobacteria_Methanobacteriales_Methanobacteriaceae_Methanosphaera)[T.1.0]	-0.41577	-1.74522	0.0811974	1244	0.71567	metabolite_100000774	phenyllactate (PLA)
Bacteria_Actinobacteria_Actinobacteria_Actinomycetales_Actinomycetaceae_Actinomyces	C(abx_year)[T.1]:C(Bacteria_Actinobacteria_Actinobacteria_Actinomycetales_Actinomycetaceae_Actinomyces)[T.1.0]	-0.0165459	-0.164225	0.869581	1244	0.960056	metabolite_100000774	phenyllactate (PLA)
Bacteria_Actinobacteria_Actinobacteria_Bifidobacteriales_Bifidobacteriaceae_Bifidobacterium	C(abx_year)[T.1]:C(Bacteria_Actinobacteria_Actinobacteria_Bifidobacteriales_Bifidobacteriaceae_Bifidobacterium)[T.1.0]	0.016625	0.13773	0.890476	1244	0.960056	metabolite_100000774	phenyllactate (PLA)
Bacteria_Actinobacteria_Actinobacteria_Corynebacteriales_Corynebacteriaceae_Corynebacterium	C(abx_year)[T.1]:C(Bacteria_Actinobacteria_Actinobacteria_Corynebacteriales_Corynebacteriaceae_Corynebacterium)[T.1.0]	-0.294205	-1.27643	0.202045	1244	0.720327	metabolite_100000774	phenyllactate (PLA)
Bacteria_Actinobacteria_Actinobacteria_Micrococcales_Micrococcaceae_Rothia	C(abx_year)[T.1]:C(Bacteria_Actinobacteria_Actinobacteria_Micrococcales_Micrococcaceae_Rothia)[T.1.0]	0.119873	0.805196	0.420863	1244	0.870894	metabolite_100000774	phenyllactate (PLA)
Bacteria_Actinobacteria_Coriobacteriia_Coriobacteriales_Atopobiaceae_Atopobium	C(abx_year)[T.1]:C(Bacteria_Actinobacteria_Coriobacteriia_Coriobacteriales_Atopobiaceae_Atopobium)[T.1.0]	-0.248024	-1.39612	0.162932	1244	0.720327	metabolite_100000774	phenyllactate (PLA)
Bacteria_Actinobacteria_Coriobacteriia_Coriobacteriales_Atopobiaceae_Libanicoccus	C(abx_year)[T.1]:C(Bacteria_Actinobacteria_Coriobacteriia_Coriobacteriales_Atopobiaceae_Libanicoccus)[T.1.0]	-0.187915	-0.645049	0.519016	1244	0.917897	metabolite_100000774	phenyllactate (PLA)
Bacteria_Actinobacteria_Coriobacteriia_Coriobacteriales_Atopobiaceae_Olsenella	C(abx_year)[T.1]:C(Bacteria_Actinobacteria_Coriobacteriia_Coriobacteriales_Atopobiaceae_Olsenella)[T.1.0]	0.0470518	0.22879	0.81907	1244	0.960056	metabolite_100000774	phenyllactate (PLA)
Bacteria_Actinobacteria_Coriobacteriia_Coriobacteriales_Coriobacteriaceae_Collinsella	C(abx_year)[T.1]:C(Bacteria_Actinobacteria_Coriobacteriia_Coriobacteriales_Coriobacteriaceae_Collinsella)[T.1.0]	0.0633658	0.544922	0.585906	1244	0.933068	metabolite_100000774	phenyllactate (PLA)
Bacteria_Actinobacteria_Coriobacteriia_Coriobacteriales_Coriobacteriales_Incertae_Sedis_Raoultibacter	C(abx_year)[T.1]:C(Bacteria_Actinobacteria_Coriobacteriia_Coriobacteriales_Coriobacteriales_Incertae_Sedis_Raoultibacter)[T.1.0]	0.232238	1.20978	0.226595	1244	0.720327	metabolite_100000774	phenyllactate (PLA)
Bacteria_Actinobacteria_Coriobacteriia_Coriobacteriales_Coriobacteriales_Incertae_Sedis_nan	C(abx_year)[T.1]:C(Bacteria_Actinobacteria_Coriobacteriia_Coriobacteriales_Coriobacteriales_Incertae_Sedis_nan)[T.1.0]	-0.131187	-1.2783	0.201384	1244	0.720327	metabolite_100000774	phenyllactate (PLA)
Bacteria_Actinobacteria_Coriobacteriia_Coriobacteriales_Eggerthellaceae_Adlercreutzia	C(abx_year)[T.1]:C(Bacteria_Actinobacteria_Coriobacteriia_Coriobacteriales_Eggerthellaceae_Adlercreutzia)[T.1.0]	-0.0522246	-0.515909	0.606011	1244	0.933068	metabolite_100000774	phenyllactate (PLA)
Bacteria_Actinobacteria_Coriobacteriia_Coriobacteriales_Eggerthellaceae_DNF00809	C(abx_year)[T.1]:C(Bacteria_Actinobacteria_Coriobacteriia_Coriobacteriales_Eggerthellaceae_DNF00809)[T.1.0]	-0.250307	-2.0897	0.0368502	1244	0.702081	metabolite_100000774	phenyllactate (PLA)
Bacteria_Actinobacteria_Coriobacteriia_Coriobacteriales_Eggerthellaceae_Eggerthella	C(abx_year)[T.1]:C(Bacteria_Actinobacteria_Coriobacteriia_Coriobacteriales_Eggerthellaceae_Eggerthella)[T.1.0]	-0.201956	-1.98808	0.0470248	1244	0.71567	metabolite_100000774	phenyllactate (PLA)
Bacteria_Actinobacteria_Coriobacteriia_Coriobacteriales_Eggerthellaceae_Enterorhabdus	C(abx_year)[T.1]:C(Bacteria_Actinobacteria_Coriobacteriia_Coriobacteriales_Eggerthellaceae_Enterorhabdus)[T.1.0]	0.010385	0.0663225	0.947132	1244	0.976836	metabolite_100000774	phenyllactate (PLA)
Bacteria_Actinobacteria_Coriobacteriia_Coriobacteriales_Eggerthellaceae_Gordonibacter	C(abx_year)[T.1]:C(Bacteria_Actinobacteria_Coriobacteriia_Coriobacteriales_Eggerthellaceae_Gordonibacter)[T.1.0]	-0.321611	-3.16333	0.00159801	1244	0.166992	metabolite_100000774	phenyllactate (PLA)
Bacteria_Actinobacteria_Coriobacteriia_Coriobacteriales_Eggerthellaceae_Senegalimassilia	C(abx_year)[T.1]:C(Bacteria_Actinobacteria_Coriobacteriia_Coriobacteriales_Eggerthellaceae_Senegalimassilia)[T.1.0]	-0.0259162	-0.203067	0.839116	1244	0.960056	metabolite_100000774	phenyllactate (PLA)
Bacteria_Actinobacteria_Coriobacteriia_Coriobacteriales_Eggerthellaceae_Slackia	C(abx_year)[T.1]:C(Bacteria_Actinobacteria_Coriobacteriia_Coriobacteriales_Eggerthellaceae_Slackia)[T.1.0]	0.0528465	0.439522	0.660361	1244	0.933068	metabolite_100000774	phenyllactate (PLA)
Bacteria_Actinobacteria_Coriobacteriia_Coriobacteriales_Eggerthellaceae_nan	C(abx_year)[T.1]:C(Bacteria_Actinobacteria_Coriobacteriia_Coriobacteriales_Eggerthellaceae_nan)[T.1.0]	0.173599	1.52212	0.128236	1244	0.71567	metabolite_100000774	phenyllactate (PLA)
Bacteria_Actinobacteria_Coriobacteriia_Coriobacteriales_nan_nan	C(abx_year)[T.1]:C(Bacteria_Actinobacteria_Coriobacteriia_Coriobacteriales_nan_nan)[T.1.0]	0.0719839	0.626026	0.531414	1244	0.917897	metabolite_100000774	phenyllactate (PLA)
Bacteria_Bacteroidetes_Bacteroidia_Bacteroidales_Barnesiellaceae_Barnesiella	C(abx_year)[T.1]:C(Bacteria_Bacteroidetes_Bacteroidia_Bacteroidales_Barnesiellaceae_Barnesiella)[T.1.0]	-0.0493359	-0.479703	0.631524	1244	0.933068	metabolite_100000774	phenyllactate (PLA)
Bacteria_Bacteroidetes_Bacteroidia_Bacteroidales_Barnesiellaceae_Coprobacter	C(abx_year)[T.1]:C(Bacteria_Bacteroidetes_Bacteroidia_Bacteroidales_Barnesiellaceae_Coprobacter)[T.1.0]	0.0162872	0.143129	0.886212	1244	0.960056	metabolite_100000774	phenyllactate (PLA)
Bacteria_Bacteroidetes_Bacteroidia_Bacteroidales_Barnesiellaceae_nan	C(abx_year)[T.1]:C(Bacteria_Bacteroidetes_Bacteroidia_Bacteroidales_Barnesiellaceae_nan)[T.1.0]	-0.0608138	-0.368905	0.712262	1244	0.942169	metabolite_100000774	phenyllactate (PLA)
Bacteria_Bacteroidetes_Bacteroidia_Bacteroidales_Marinifilaceae_Butyricimonas	C(abx_year)[T.1]:C(Bacteria_Bacteroidetes_Bacteroidia_Bacteroidales_Marinifilaceae_Butyricimonas)[T.1.0]	-0.104708	-1.02783	0.304234	1244	0.793768	metabolite_100000774	phenyllactate (PLA)
Bacteria_Bacteroidetes_Bacteroidia_Bacteroidales_Marinifilaceae_Odoribacter	C(abx_year)[T.1]:C(Bacteria_Bacteroidetes_Bacteroidia_Bacteroidales_Marinifilaceae_Odoribacter)[T.1.0]	-0.0687102	-0.608906	0.5427	1244	0.918688	metabolite_100000774	phenyllactate (PLA)
Bacteria_Bacteroidetes_Bacteroidia_Bacteroidales_Marinifilaceae_Sanguibacteroides	C(abx_year)[T.1]:C(Bacteria_Bacteroidetes_Bacteroidia_Bacteroidales_Marinifilaceae_Sanguibacteroides)[T.1.0]	0.56194	1.78153	0.075073	1244	0.71567	metabolite_100000774	phenyllactate (PLA)
Bacteria_Bacteroidetes_Bacteroidia_Bacteroidales_Muribaculaceae_nan	C(abx_year)[T.1]:C(Bacteria_Bacteroidetes_Bacteroidia_Bacteroidales_Muribaculaceae_nan)[T.1.0]	-0.032699	-0.279608	0.779826	1244	0.960056	metabolite_100000774	phenyllactate (PLA)
Bacteria_Bacteroidetes_Bacteroidia_Bacteroidales_Porphyromonadaceae_Porphyromonas	C(abx_year)[T.1]:C(Bacteria_Bacteroidetes_Bacteroidia_Bacteroidales_Porphyromonadaceae_Porphyromonas)[T.1.0]	-0.222227	-0.870619	0.384132	1244	0.860955	metabolite_100000774	phenyllactate (PLA)
Bacteria_Bacteroidetes_Bacteroidia_Bacteroidales_Prevotellaceae_Alloprevotella	C(abx_year)[T.1]:C(Bacteria_Bacteroidetes_Bacteroidia_Bacteroidales_Prevotellaceae_Alloprevotella)[T.1.0]	-0.280626	-1.61917	0.105667	1244	0.71567	metabolite_100000774	phenyllactate (PLA)
Bacteria_Bacteroidetes_Bacteroidia_Bacteroidales_Prevotellaceae_Paraprevotella	C(abx_year)[T.1]:C(Bacteria_Bacteroidetes_Bacteroidia_Bacteroidales_Prevotellaceae_Paraprevotella)[T.1.0]	0.0110308	0.0890891	0.929026	1244	0.976836	metabolite_100000774	phenyllactate (PLA)
Bacteria_Bacteroidetes_Bacteroidia_Bacteroidales_Prevotellaceae_Prevotella	C(abx_year)[T.1]:C(Bacteria_Bacteroidetes_Bacteroidia_Bacteroidales_Prevotellaceae_Prevotella)[T.1.0]	-0.165831	-0.898444	0.369125	1244	0.860955	metabolite_100000774	phenyllactate (PLA)
Bacteria_Bacteroidetes_Bacteroidia_Bacteroidales_Prevotellaceae_Prevotella_2	C(abx_year)[T.1]:C(Bacteria_Bacteroidetes_Bacteroidia_Bacteroidales_Prevotellaceae_Prevotella_2)[T.1.0]	0.283947	1.4261	0.154094	1244	0.720327	metabolite_100000774	phenyllactate (PLA)
Bacteria_Bacteroidetes_Bacteroidia_Bacteroidales_Prevotellaceae_Prevotella_6	C(abx_year)[T.1]:C(Bacteria_Bacteroidetes_Bacteroidia_Bacteroidales_Prevotellaceae_Prevotella_6)[T.1.0]	0.137385	0.648365	0.51687	1244	0.917897	metabolite_100000774	phenyllactate (PLA)
Bacteria_Bacteroidetes_Bacteroidia_Bacteroidales_Prevotellaceae_Prevotella_7	C(abx_year)[T.1]:C(Bacteria_Bacteroidetes_Bacteroidia_Bacteroidales_Prevotellaceae_Prevotella_7)[T.1.0]	-0.0959	-0.598743	0.549455	1244	0.918688	metabolite_100000774	phenyllactate (PLA)
Bacteria_Bacteroidetes_Bacteroidia_Bacteroidales_Prevotellaceae_Prevotella_9	C(abx_year)[T.1]:C(Bacteria_Bacteroidetes_Bacteroidia_Bacteroidales_Prevotellaceae_Prevotella_9)[T.1.0]	-0.207637	-1.87728	0.0607169	1244	0.71567	metabolite_100000774	phenyllactate (PLA)
Bacteria_Bacteroidetes_Bacteroidia_Bacteroidales_Prevotellaceae_Prevotellaceae_NK3B31_group	C(abx_year)[T.1]:C(Bacteria_Bacteroidetes_Bacteroidia_Bacteroidales_Prevotellaceae_Prevotellaceae_NK3B31_group)[T.1.0]	-0.0389678	-0.152713	0.87865	1244	0.960056	metabolite_100000774	phenyllactate (PLA)
Bacteria_Bacteroidetes_Bacteroidia_Bacteroidales_Prevotellaceae_nan	C(abx_year)[T.1]:C(Bacteria_Bacteroidetes_Bacteroidia_Bacteroidales_Prevotellaceae_nan)[T.1.0]	-0.384242	-1.53646	0.124683	1244	0.71567	metabolite_100000774	phenyllactate (PLA)
Bacteria_Bacteroidetes_Bacteroidia_Bacteroidales_Rikenellaceae_Alistipes	C(abx_year)[T.1]:C(Bacteria_Bacteroidetes_Bacteroidia_Bacteroidales_Rikenellaceae_Alistipes)[T.1.0]	-0.0064486	-0.0307911	0.975441	1244	0.980131	metabolite_100000774	phenyllactate (PLA)
Bacteria_Bacteroidetes_Bacteroidia_Bacteroidales_Rikenellaceae_Rikenellaceae_RC9_gut_group	C(abx_year)[T.1]:C(Bacteria_Bacteroidetes_Bacteroidia_Bacteroidales_Rikenellaceae_Rikenellaceae_RC9_gut_group)[T.1.0]	-0.153226	-0.676739	0.498699	1244	0.917897	metabolite_100000774	phenyllactate (PLA)
Bacteria_Bacteroidetes_Bacteroidia_Bacteroidales_Tannerellaceae_Parabacteroides	C(abx_year)[T.1]:C(Bacteria_Bacteroidetes_Bacteroidia_Bacteroidales_Tannerellaceae_Parabacteroides)[T.1.0]	-0.170975	-1.07914	0.280738	1244	0.782325	metabolite_100000774	phenyllactate (PLA)
Bacteria_Bacteroidetes_Bacteroidia_Bacteroidales_nan_nan	C(abx_year)[T.1]:C(Bacteria_Bacteroidetes_Bacteroidia_Bacteroidales_nan_nan)[T.1.0]	-0.167562	-1.00151	0.316775	1244	0.807391	metabolite_100000774	phenyllactate (PLA)
Bacteria_Bacteroidetes_Bacteroidia_Flavobacteriales_nan_nan	C(abx_year)[T.1]:C(Bacteria_Bacteroidetes_Bacteroidia_Flavobacteriales_nan_nan)[T.1.0]	0.0548095	0.308733	0.757577	1244	0.960056	metabolite_100000774	phenyllactate (PLA)
Bacteria_Cyanobacteria_Melainabacteria_Gastranaerophilales_nan_nan	C(abx_year)[T.1]:C(Bacteria_Cyanobacteria_Melainabacteria_Gastranaerophilales_nan_nan)[T.1.0]	0.0801616	0.716662	0.473719	1244	0.917897	metabolite_100000774	phenyllactate (PLA)
Bacteria_Cyanobacteria_Oxyphotobacteria_Chloroplast_nan_nan	C(abx_year)[T.1]:C(Bacteria_Cyanobacteria_Oxyphotobacteria_Chloroplast_nan_nan)[T.1.0]	-0.223343	-1.88246	0.0600103	1244	0.71567	metabolite_100000774	phenyllactate (PLA)
Bacteria_Epsilonbacteraeota_Campylobacteria_Campylobacterales_Campylobacteraceae_Campylobacter	C(abx_year)[T.1]:C(Bacteria_Epsilonbacteraeota_Campylobacteria_Campylobacterales_Campylobacteraceae_Campylobacter)[T.1.0]	0.354309	1.63662	0.101966	1244	0.71567	metabolite_100000774	phenyllactate (PLA)
Bacteria_Firmicutes_Bacilli_Bacillales_Family_XI_Gemella	C(abx_year)[T.1]:C(Bacteria_Firmicutes_Bacilli_Bacillales_Family_XI_Gemella)[T.1.0]	0.0484873	0.40017	0.689101	1244	0.933068	metabolite_100000774	phenyllactate (PLA)
Bacteria_Firmicutes_Bacilli_Lactobacillales_Carnobacteriaceae_Granulicatella	C(abx_year)[T.1]:C(Bacteria_Firmicutes_Bacilli_Lactobacillales_Carnobacteriaceae_Granulicatella)[T.1.0]	0.102949	0.991714	0.321532	1244	0.809642	metabolite_100000774	phenyllactate (PLA)
Bacteria_Firmicutes_Bacilli_Lactobacillales_Enterococcaceae_Enterococcus	C(abx_year)[T.1]:C(Bacteria_Firmicutes_Bacilli_Lactobacillales_Enterococcaceae_Enterococcus)[T.1.0]	-0.139704	-0.88326	0.377269	1244	0.860955	metabolite_100000774	phenyllactate (PLA)
Bacteria_Firmicutes_Bacilli_Lactobacillales_Lactobacillaceae_Lactobacillus	C(abx_year)[T.1]:C(Bacteria_Firmicutes_Bacilli_Lactobacillales_Lactobacillaceae_Lactobacillus)[T.1.0]	-0.103279	-1.02063	0.307632	1244	0.793768	metabolite_100000774	phenyllactate (PLA)
Bacteria_Firmicutes_Bacilli_Lactobacillales_Lactobacillaceae_Pediococcus	C(abx_year)[T.1]:C(Bacteria_Firmicutes_Bacilli_Lactobacillales_Lactobacillaceae_Pediococcus)[T.1.0]	0.299716	1.13296	0.257453	1244	0.76868	metabolite_100000774	phenyllactate (PLA)
Bacteria_Firmicutes_Bacilli_Lactobacillales_Leuconostocaceae_Leuconostoc	C(abx_year)[T.1]:C(Bacteria_Firmicutes_Bacilli_Lactobacillales_Leuconostocaceae_Leuconostoc)[T.1.0]	-0.170905	-1.21945	0.222907	1244	0.720327	metabolite_100000774	phenyllactate (PLA)
Bacteria_Firmicutes_Bacilli_Lactobacillales_Leuconostocaceae_Weissella	C(abx_year)[T.1]:C(Bacteria_Firmicutes_Bacilli_Lactobacillales_Leuconostocaceae_Weissella)[T.1.0]	-0.332729	-1.59153	0.111749	1244	0.71567	metabolite_100000774	phenyllactate (PLA)
Bacteria_Firmicutes_Bacilli_Lactobacillales_Streptococcaceae_Lactococcus	C(abx_year)[T.1]:C(Bacteria_Firmicutes_Bacilli_Lactobacillales_Streptococcaceae_Lactococcus)[T.1.0]	0.0674238	0.663083	0.507402	1244	0.917897	metabolite_100000774	phenyllactate (PLA)
Bacteria_Firmicutes_Clostridia_Clostridiales_Christensenellaceae_Catabacter	C(abx_year)[T.1]:C(Bacteria_Firmicutes_Clostridia_Clostridiales_Christensenellaceae_Catabacter)[T.1.0]	-0.0010685	-0.0075433	0.993983	1244	0.993983	metabolite_100000774	phenyllactate (PLA)
Bacteria_Firmicutes_Clostridia_Clostridiales_Christensenellaceae_Christensenella	C(abx_year)[T.1]:C(Bacteria_Firmicutes_Clostridia_Clostridiales_Christensenellaceae_Christensenella)[T.1.0]	0.316998	1.6122	0.107175	1244	0.71567	metabolite_100000774	phenyllactate (PLA)
Bacteria_Firmicutes_Clostridia_Clostridiales_Christensenellaceae_Christensenellaceae_R7_group	C(abx_year)[T.1]:C(Bacteria_Firmicutes_Clostridia_Clostridiales_Christensenellaceae_Christensenellaceae_R7_group)[T.1.0]	0.0521314	0.401582	0.688061	1244	0.933068	metabolite_100000774	phenyllactate (PLA)
Bacteria_Firmicutes_Clostridia_Clostridiales_Christensenellaceae_nan	C(abx_year)[T.1]:C(Bacteria_Firmicutes_Clostridia_Clostridiales_Christensenellaceae_nan)[T.1.0]	-0.0750752	-0.634997	0.525549	1244	0.917897	metabolite_100000774	phenyllactate (PLA)
Bacteria_Firmicutes_Clostridia_Clostridiales_Clostridiaceae_1_Clostridium_sensu_stricto_1	C(abx_year)[T.1]:C(Bacteria_Firmicutes_Clostridia_Clostridiales_Clostridiaceae_1_Clostridium_sensu_stricto_1)[T.1.0]	-0.0600275	-0.536917	0.591422	1244	0.933068	metabolite_100000774	phenyllactate (PLA)
Bacteria_Firmicutes_Clostridia_Clostridiales_Clostridiales_vadinBB60_group_nan	C(abx_year)[T.1]:C(Bacteria_Firmicutes_Clostridia_Clostridiales_Clostridiales_vadinBB60_group_nan)[T.1.0]	-0.219136	-1.97108	0.0489393	1244	0.71567	metabolite_100000774	phenyllactate (PLA)
Bacteria_Firmicutes_Clostridia_Clostridiales_Defluviitaleaceae_Defluviitaleaceae_UCG011	C(abx_year)[T.1]:C(Bacteria_Firmicutes_Clostridia_Clostridiales_Defluviitaleaceae_Defluviitaleaceae_UCG011)[T.1.0]	-0.0276207	-0.268948	0.788015	1244	0.960056	metabolite_100000774	phenyllactate (PLA)
Bacteria_Firmicutes_Clostridia_Clostridiales_Eubacteriaceae_Anaerofustis	C(abx_year)[T.1]:C(Bacteria_Firmicutes_Clostridia_Clostridiales_Eubacteriaceae_Anaerofustis)[T.1.0]	-0.0384287	-0.357067	0.721103	1244	0.947865	metabolite_100000774	phenyllactate (PLA)
Bacteria_Firmicutes_Clostridia_Clostridiales_Eubacteriaceae_Eubacterium	C(abx_year)[T.1]:C(Bacteria_Firmicutes_Clostridia_Clostridiales_Eubacteriaceae_Eubacterium)[T.1.0]	0.192586	1.31039	0.190307	1244	0.720327	metabolite_100000774	phenyllactate (PLA)
Bacteria_Firmicutes_Clostridia_Clostridiales_Family_XIII_Family_XIII_AD3011_group	C(abx_year)[T.1]:C(Bacteria_Firmicutes_Clostridia_Clostridiales_Family_XIII_Family_XIII_AD3011_group)[T.1.0]	-0.203004	-1.33853	0.180971	1244	0.720327	metabolite_100000774	phenyllactate (PLA)
Bacteria_Firmicutes_Clostridia_Clostridiales_Family_XIII_Family_XIII_UCG001	C(abx_year)[T.1]:C(Bacteria_Firmicutes_Clostridia_Clostridiales_Family_XIII_Family_XIII_UCG001)[T.1.0]	-0.248524	-2.08857	0.0369516	1244	0.702081	metabolite_100000774	phenyllactate (PLA)
Bacteria_Firmicutes_Clostridia_Clostridiales_Family_XIII_Mogibacterium	C(abx_year)[T.1]:C(Bacteria_Firmicutes_Clostridia_Clostridiales_Family_XIII_Mogibacterium)[T.1.0]	-0.0627417	-0.307445	0.758557	1244	0.960056	metabolite_100000774	phenyllactate (PLA)
Bacteria_Firmicutes_Clostridia_Clostridiales_Family_XIII_nan	C(abx_year)[T.1]:C(Bacteria_Firmicutes_Clostridia_Clostridiales_Family_XIII_nan)[T.1.0]	-0.056493	-0.499632	0.617424	1244	0.933068	metabolite_100000774	phenyllactate (PLA)
Bacteria_Firmicutes_Clostridia_Clostridiales_Family_XI_Anaerococcus	C(abx_year)[T.1]:C(Bacteria_Firmicutes_Clostridia_Clostridiales_Family_XI_Anaerococcus)[T.1.0]	-0.394628	-2.15784	0.0311336	1244	0.702081	metabolite_100000774	phenyllactate (PLA)
Bacteria_Firmicutes_Clostridia_Clostridiales_Family_XI_Ezakiella	C(abx_year)[T.1]:C(Bacteria_Firmicutes_Clostridia_Clostridiales_Family_XI_Ezakiella)[T.1.0]	-0.218824	-1.12086	0.262566	1244	0.770888	metabolite_100000774	phenyllactate (PLA)
Bacteria_Firmicutes_Clostridia_Clostridiales_Family_XI_Finegoldia	C(abx_year)[T.1]:C(Bacteria_Firmicutes_Clostridia_Clostridiales_Family_XI_Finegoldia)[T.1.0]	-0.0177526	-0.100778	0.919743	1244	0.975768	metabolite_100000774	phenyllactate (PLA)
Bacteria_Firmicutes_Clostridia_Clostridiales_Family_XI_Parvimonas	C(abx_year)[T.1]:C(Bacteria_Firmicutes_Clostridia_Clostridiales_Family_XI_Parvimonas)[T.1.0]	-0.0275235	-0.104673	0.916653	1244	0.975768	metabolite_100000774	phenyllactate (PLA)
Bacteria_Firmicutes_Clostridia_Clostridiales_Family_XI_Peptoniphilus	C(abx_year)[T.1]:C(Bacteria_Firmicutes_Clostridia_Clostridiales_Family_XI_Peptoniphilus)[T.1.0]	-0.0371572	-0.188762	0.85031	1244	0.960056	metabolite_100000774	phenyllactate (PLA)
Bacteria_Firmicutes_Clostridia_Clostridiales_Lachnospiraceae_284	C(abx_year)[T.1]:C(Bacteria_Firmicutes_Clostridia_Clostridiales_Lachnospiraceae_284)[T.1.0]	-0.0802123	-0.384172	0.700917	1244	0.933068	metabolite_100000774	phenyllactate (PLA)
Bacteria_Firmicutes_Clostridia_Clostridiales_Lachnospiraceae_Agathobacter	C(abx_year)[T.1]:C(Bacteria_Firmicutes_Clostridia_Clostridiales_Lachnospiraceae_Agathobacter)[T.1.0]	-0.0446638	-0.181124	0.8563	1244	0.960056	metabolite_100000774	phenyllactate (PLA)
Bacteria_Firmicutes_Clostridia_Clostridiales_Lachnospiraceae_Anaerosporobacter	C(abx_year)[T.1]:C(Bacteria_Firmicutes_Clostridia_Clostridiales_Lachnospiraceae_Anaerosporobacter)[T.1.0]	-0.0067379	-0.0469547	0.962557	1244	0.976836	metabolite_100000774	phenyllactate (PLA)
Bacteria_Firmicutes_Clostridia_Clostridiales_Lachnospiraceae_Butyrivibrio	C(abx_year)[T.1]:C(Bacteria_Firmicutes_Clostridia_Clostridiales_Lachnospiraceae_Butyrivibrio)[T.1.0]	0.0137121	0.0690071	0.944995	1244	0.976836	metabolite_100000774	phenyllactate (PLA)
Bacteria_Firmicutes_Clostridia_Clostridiales_Lachnospiraceae_CAG56	C(abx_year)[T.1]:C(Bacteria_Firmicutes_Clostridia_Clostridiales_Lachnospiraceae_CAG56)[T.1.0]	-0.229229	-2.22001	0.0266	1244	0.694924	metabolite_100000774	phenyllactate (PLA)
Bacteria_Firmicutes_Clostridia_Clostridiales_Lachnospiraceae_Coprococcus_1	C(abx_year)[T.1]:C(Bacteria_Firmicutes_Clostridia_Clostridiales_Lachnospiraceae_Coprococcus_1)[T.1.0]	-0.139182	-1.23784	0.216011	1244	0.720327	metabolite_100000774	phenyllactate (PLA)
Bacteria_Firmicutes_Clostridia_Clostridiales_Lachnospiraceae_Coprococcus_2	C(abx_year)[T.1]:C(Bacteria_Firmicutes_Clostridia_Clostridiales_Lachnospiraceae_Coprococcus_2)[T.1.0]	-0.13347	-1.25445	0.209919	1244	0.720327	metabolite_100000774	phenyllactate (PLA)
Bacteria_Firmicutes_Clostridia_Clostridiales_Lachnospiraceae_Coprococcus_3	C(abx_year)[T.1]:C(Bacteria_Firmicutes_Clostridia_Clostridiales_Lachnospiraceae_Coprococcus_3)[T.1.0]	-0.209102	-1.56685	0.117408	1244	0.71567	metabolite_100000774	phenyllactate (PLA)
Bacteria_Firmicutes_Clostridia_Clostridiales_Lachnospiraceae_Cuneatibacter	C(abx_year)[T.1]:C(Bacteria_Firmicutes_Clostridia_Clostridiales_Lachnospiraceae_Cuneatibacter)[T.1.0]	-0.0859684	-0.411683	0.680643	1244	0.933068	metabolite_100000774	phenyllactate (PLA)
Bacteria_Firmicutes_Clostridia_Clostridiales_Lachnospiraceae_Dorea	C(abx_year)[T.1]:C(Bacteria_Firmicutes_Clostridia_Clostridiales_Lachnospiraceae_Dorea)[T.1.0]	0.139863	0.627525	0.530432	1244	0.917897	metabolite_100000774	phenyllactate (PLA)
Bacteria_Firmicutes_Clostridia_Clostridiales_Lachnospiraceae_Eisenbergiella	C(abx_year)[T.1]:C(Bacteria_Firmicutes_Clostridia_Clostridiales_Lachnospiraceae_Eisenbergiella)[T.1.0]	-0.116106	-1.13879	0.255014	1244	0.76868	metabolite_100000774	phenyllactate (PLA)
Bacteria_Firmicutes_Clostridia_Clostridiales_Lachnospiraceae_FD2005	C(abx_year)[T.1]:C(Bacteria_Firmicutes_Clostridia_Clostridiales_Lachnospiraceae_FD2005)[T.1.0]	-0.147432	-0.557478	0.577302	1244	0.933068	metabolite_100000774	phenyllactate (PLA)
Bacteria_Firmicutes_Clostridia_Clostridiales_Lachnospiraceae_Fusicatenibacter	C(abx_year)[T.1]:C(Bacteria_Firmicutes_Clostridia_Clostridiales_Lachnospiraceae_Fusicatenibacter)[T.1.0]	0.396468	1.96451	0.0496957	1244	0.71567	metabolite_100000774	phenyllactate (PLA)
Bacteria_Firmicutes_Clostridia_Clostridiales_Lachnospiraceae_GCA900066575	C(abx_year)[T.1]:C(Bacteria_Firmicutes_Clostridia_Clostridiales_Lachnospiraceae_GCA900066575)[T.1.0]	-0.368753	-2.79916	0.0052038	1244	0.271899	metabolite_100000774	phenyllactate (PLA)
Bacteria_Firmicutes_Clostridia_Clostridiales_Lachnospiraceae_GCA900066755	C(abx_year)[T.1]:C(Bacteria_Firmicutes_Clostridia_Clostridiales_Lachnospiraceae_GCA900066755)[T.1.0]	-0.0828531	-0.600317	0.548405	1244	0.918688	metabolite_100000774	phenyllactate (PLA)
Bacteria_Firmicutes_Clostridia_Clostridiales_Lachnospiraceae_Howardella	C(abx_year)[T.1]:C(Bacteria_Firmicutes_Clostridia_Clostridiales_Lachnospiraceae_Howardella)[T.1.0]	-0.0608023	-0.453561	0.650225	1244	0.933068	metabolite_100000774	phenyllactate (PLA)
Bacteria_Firmicutes_Clostridia_Clostridiales_Lachnospiraceae_Hungatella	C(abx_year)[T.1]:C(Bacteria_Firmicutes_Clostridia_Clostridiales_Lachnospiraceae_Hungatella)[T.1.0]	-0.0612935	-0.591522	0.554279	1244	0.9194	metabolite_100000774	phenyllactate (PLA)
Bacteria_Firmicutes_Clostridia_Clostridiales_Lachnospiraceae_Lachnospira	C(abx_year)[T.1]:C(Bacteria_Firmicutes_Clostridia_Clostridiales_Lachnospiraceae_Lachnospira)[T.1.0]	0.0516001	0.204375	0.838095	1244	0.960056	metabolite_100000774	phenyllactate (PLA)
Bacteria_Firmicutes_Clostridia_Clostridiales_Lachnospiraceae_Lachnospiraceae_AC2044_group	C(abx_year)[T.1]:C(Bacteria_Firmicutes_Clostridia_Clostridiales_Lachnospiraceae_Lachnospiraceae_AC2044_group)[T.1.0]	-0.0705215	-0.444948	0.656435	1244	0.933068	metabolite_100000774	phenyllactate (PLA)
Bacteria_Firmicutes_Clostridia_Clostridiales_Lachnospiraceae_Lachnospiraceae_FCS020_group	C(abx_year)[T.1]:C(Bacteria_Firmicutes_Clostridia_Clostridiales_Lachnospiraceae_Lachnospiraceae_FCS020_group)[T.1.0]	0.0136128	0.112575	0.910386	1244	0.975747	metabolite_100000774	phenyllactate (PLA)
Bacteria_Firmicutes_Clostridia_Clostridiales_Lachnospiraceae_Lachnospiraceae_NC2004_group	C(abx_year)[T.1]:C(Bacteria_Firmicutes_Clostridia_Clostridiales_Lachnospiraceae_Lachnospiraceae_NC2004_group)[T.1.0]	-0.874126	-3.45104	0.0005774	1244	0.120676	metabolite_100000774	phenyllactate (PLA)
Bacteria_Firmicutes_Clostridia_Clostridiales_Lachnospiraceae_Lachnospiraceae_ND3007_group	C(abx_year)[T.1]:C(Bacteria_Firmicutes_Clostridia_Clostridiales_Lachnospiraceae_Lachnospiraceae_ND3007_group)[T.1.0]	-0.0198808	-0.154027	0.877614	1244	0.960056	metabolite_100000774	phenyllactate (PLA)
Bacteria_Firmicutes_Clostridia_Clostridiales_Lachnospiraceae_Lachnospiraceae_NK4A136_group	C(abx_year)[T.1]:C(Bacteria_Firmicutes_Clostridia_Clostridiales_Lachnospiraceae_Lachnospiraceae_NK4A136_group)[T.1.0]	-0.157583	-0.706063	0.480283	1244	0.917897	metabolite_100000774	phenyllactate (PLA)
Bacteria_Firmicutes_Clostridia_Clostridiales_Lachnospiraceae_Lachnospiraceae_NK4B4_group	C(abx_year)[T.1]:C(Bacteria_Firmicutes_Clostridia_Clostridiales_Lachnospiraceae_Lachnospiraceae_NK4B4_group)[T.1.0]	0.0812714	0.634246	0.526039	1244	0.917897	metabolite_100000774	phenyllactate (PLA)
Bacteria_Firmicutes_Clostridia_Clostridiales_Lachnospiraceae_Lachnospiraceae_UCG001	C(abx_year)[T.1]:C(Bacteria_Firmicutes_Clostridia_Clostridiales_Lachnospiraceae_Lachnospiraceae_UCG001)[T.1.0]	0.00566106	0.0466316	0.962814	1244	0.976836	metabolite_100000774	phenyllactate (PLA)
Bacteria_Firmicutes_Clostridia_Clostridiales_Lachnospiraceae_Lachnospiraceae_UCG003	C(abx_year)[T.1]:C(Bacteria_Firmicutes_Clostridia_Clostridiales_Lachnospiraceae_Lachnospiraceae_UCG003)[T.1.0]	0.117795	0.687953	0.491612	1244	0.917897	metabolite_100000774	phenyllactate (PLA)
Bacteria_Firmicutes_Clostridia_Clostridiales_Lachnospiraceae_Lachnospiraceae_UCG004	C(abx_year)[T.1]:C(Bacteria_Firmicutes_Clostridia_Clostridiales_Lachnospiraceae_Lachnospiraceae_UCG004)[T.1.0]	-0.110603	-0.828018	0.407821	1244	0.860955	metabolite_100000774	phenyllactate (PLA)
Bacteria_Firmicutes_Clostridia_Clostridiales_Lachnospiraceae_Lachnospiraceae_UCG008	C(abx_year)[T.1]:C(Bacteria_Firmicutes_Clostridia_Clostridiales_Lachnospiraceae_Lachnospiraceae_UCG008)[T.1.0]	-0.106915	-0.964589	0.334941	1244	0.82356	metabolite_100000774	phenyllactate (PLA)
Bacteria_Firmicutes_Clostridia_Clostridiales_Lachnospiraceae_Lachnospiraceae_UCG010	C(abx_year)[T.1]:C(Bacteria_Firmicutes_Clostridia_Clostridiales_Lachnospiraceae_Lachnospiraceae_UCG010)[T.1.0]	-0.246109	-1.49729	0.134575	1244	0.71567	metabolite_100000774	phenyllactate (PLA)
Bacteria_Firmicutes_Clostridia_Clostridiales_Lachnospiraceae_Lactonifactor	C(abx_year)[T.1]:C(Bacteria_Firmicutes_Clostridia_Clostridiales_Lachnospiraceae_Lactonifactor)[T.1.0]	-0.112568	-0.92106	0.3572	1244	0.860955	metabolite_100000774	phenyllactate (PLA)
Bacteria_Firmicutes_Clostridia_Clostridiales_Lachnospiraceae_Marvinbryantia	C(abx_year)[T.1]:C(Bacteria_Firmicutes_Clostridia_Clostridiales_Lachnospiraceae_Marvinbryantia)[T.1.0]	-0.0608655	-0.453601	0.650196	1244	0.933068	metabolite_100000774	phenyllactate (PLA)
Bacteria_Firmicutes_Clostridia_Clostridiales_Lachnospiraceae_Roseburia	C(abx_year)[T.1]:C(Bacteria_Firmicutes_Clostridia_Clostridiales_Lachnospiraceae_Roseburia)[T.1.0]	-0.413086	-1.5411	0.12355	1244	0.71567	metabolite_100000774	phenyllactate (PLA)
Bacteria_Firmicutes_Clostridia_Clostridiales_Lachnospiraceae_Sellimonas	C(abx_year)[T.1]:C(Bacteria_Firmicutes_Clostridia_Clostridiales_Lachnospiraceae_Sellimonas)[T.1.0]	-0.152422	-1.48814	0.13697	1244	0.71567	metabolite_100000774	phenyllactate (PLA)
Bacteria_Firmicutes_Clostridia_Clostridiales_Lachnospiraceae_Shuttleworthia	C(abx_year)[T.1]:C(Bacteria_Firmicutes_Clostridia_Clostridiales_Lachnospiraceae_Shuttleworthia)[T.1.0]	-0.2249	-2.2246	0.0262895	1244	0.694924	metabolite_100000774	phenyllactate (PLA)
Bacteria_Firmicutes_Clostridia_Clostridiales_Lachnospiraceae_Tyzzerella	C(abx_year)[T.1]:C(Bacteria_Firmicutes_Clostridia_Clostridiales_Lachnospiraceae_Tyzzerella)[T.1.0]	-0.0674502	-0.667087	0.504842	1244	0.917897	metabolite_100000774	phenyllactate (PLA)
Bacteria_Firmicutes_Clostridia_Clostridiales_Lachnospiraceae_Tyzzerella_3	C(abx_year)[T.1]:C(Bacteria_Firmicutes_Clostridia_Clostridiales_Lachnospiraceae_Tyzzerella_3)[T.1.0]	-0.10527	-0.876335	0.38102	1244	0.860955	metabolite_100000774	phenyllactate (PLA)
Bacteria_Firmicutes_Clostridia_Clostridiales_Lachnospiraceae_Tyzzerella_4	C(abx_year)[T.1]:C(Bacteria_Firmicutes_Clostridia_Clostridiales_Lachnospiraceae_Tyzzerella_4)[T.1.0]	-0.108555	-0.808674	0.418859	1244	0.870894	metabolite_100000774	phenyllactate (PLA)
Bacteria_Firmicutes_Clostridia_Clostridiales_Lachnospiraceae_UC512E3	C(abx_year)[T.1]:C(Bacteria_Firmicutes_Clostridia_Clostridiales_Lachnospiraceae_UC512E3)[T.1.0]	-0.146636	-1.40765	0.159487	1244	0.720327	metabolite_100000774	phenyllactate (PLA)
Bacteria_Firmicutes_Clostridia_Clostridiales_Peptococcaceae_Peptococcus	C(abx_year)[T.1]:C(Bacteria_Firmicutes_Clostridia_Clostridiales_Peptococcaceae_Peptococcus)[T.1.0]	-0.0926314	-0.85327	0.393676	1244	0.860955	metabolite_100000774	phenyllactate (PLA)
Bacteria_Firmicutes_Clostridia_Clostridiales_Peptococcaceae_nan	C(abx_year)[T.1]:C(Bacteria_Firmicutes_Clostridia_Clostridiales_Peptococcaceae_nan)[T.1.0]	-0.125678	-1.23552	0.216871	1244	0.720327	metabolite_100000774	phenyllactate (PLA)
Bacteria_Firmicutes_Clostridia_Clostridiales_Peptostreptococcaceae_Intestinibacter	C(abx_year)[T.1]:C(Bacteria_Firmicutes_Clostridia_Clostridiales_Peptostreptococcaceae_Intestinibacter)[T.1.0]	0.00723253	0.0648114	0.948335	1244	0.976836	metabolite_100000774	phenyllactate (PLA)
Bacteria_Firmicutes_Clostridia_Clostridiales_Peptostreptococcaceae_Peptostreptococcus	C(abx_year)[T.1]:C(Bacteria_Firmicutes_Clostridia_Clostridiales_Peptostreptococcaceae_Peptostreptococcus)[T.1.0]	-0.091321	-0.425577	0.67049	1244	0.933068	metabolite_100000774	phenyllactate (PLA)
Bacteria_Firmicutes_Clostridia_Clostridiales_Peptostreptococcaceae_Romboutsia	C(abx_year)[T.1]:C(Bacteria_Firmicutes_Clostridia_Clostridiales_Peptostreptococcaceae_Romboutsia)[T.1.0]	0.097538	0.747224	0.455071	1244	0.911345	metabolite_100000774	phenyllactate (PLA)
Bacteria_Firmicutes_Clostridia_Clostridiales_Peptostreptococcaceae_Terrisporobacter	C(abx_year)[T.1]:C(Bacteria_Firmicutes_Clostridia_Clostridiales_Peptostreptococcaceae_Terrisporobacter)[T.1.0]	-0.0173939	-0.153414	0.878097	1244	0.960056	metabolite_100000774	phenyllactate (PLA)
Bacteria_Firmicutes_Clostridia_Clostridiales_Ruminococcaceae_Acetanaerobacterium	C(abx_year)[T.1]:C(Bacteria_Firmicutes_Clostridia_Clostridiales_Ruminococcaceae_Acetanaerobacterium)[T.1.0]	-0.0813366	-0.605944	0.544664	1244	0.918688	metabolite_100000774	phenyllactate (PLA)
Bacteria_Firmicutes_Clostridia_Clostridiales_Ruminococcaceae_Anaerofilum	C(abx_year)[T.1]:C(Bacteria_Firmicutes_Clostridia_Clostridiales_Ruminococcaceae_Anaerofilum)[T.1.0]	-0.158685	-1.48894	0.136761	1244	0.71567	metabolite_100000774	phenyllactate (PLA)
Bacteria_Firmicutes_Clostridia_Clostridiales_Ruminococcaceae_Anaerotruncus	C(abx_year)[T.1]:C(Bacteria_Firmicutes_Clostridia_Clostridiales_Ruminococcaceae_Anaerotruncus)[T.1.0]	-0.0394406	-0.391765	0.6953	1244	0.933068	metabolite_100000774	phenyllactate (PLA)
Bacteria_Firmicutes_Clostridia_Clostridiales_Ruminococcaceae_Angelakisella	C(abx_year)[T.1]:C(Bacteria_Firmicutes_Clostridia_Clostridiales_Ruminococcaceae_Angelakisella)[T.1.0]	-0.113263	-1.10734	0.268364	1244	0.770888	metabolite_100000774	phenyllactate (PLA)
Bacteria_Firmicutes_Clostridia_Clostridiales_Ruminococcaceae_CAG352	C(abx_year)[T.1]:C(Bacteria_Firmicutes_Clostridia_Clostridiales_Ruminococcaceae_CAG352)[T.1.0]	0.0537741	0.39906	0.689918	1244	0.933068	metabolite_100000774	phenyllactate (PLA)
Bacteria_Firmicutes_Clostridia_Clostridiales_Ruminococcaceae_Candidatus_Soleaferrea	C(abx_year)[T.1]:C(Bacteria_Firmicutes_Clostridia_Clostridiales_Ruminococcaceae_Candidatus_Soleaferrea)[T.1.0]	-0.0139697	-0.136874	0.891153	1244	0.960056	metabolite_100000774	phenyllactate (PLA)
Bacteria_Firmicutes_Clostridia_Clostridiales_Ruminococcaceae_Caproiciproducens	C(abx_year)[T.1]:C(Bacteria_Firmicutes_Clostridia_Clostridiales_Ruminococcaceae_Caproiciproducens)[T.1.0]	-0.178291	-1.76275	0.0781909	1244	0.71567	metabolite_100000774	phenyllactate (PLA)
Bacteria_Firmicutes_Clostridia_Clostridiales_Ruminococcaceae_DTU089	C(abx_year)[T.1]:C(Bacteria_Firmicutes_Clostridia_Clostridiales_Ruminococcaceae_DTU089)[T.1.0]	0.138055	1.32571	0.185182	1244	0.720327	metabolite_100000774	phenyllactate (PLA)
Bacteria_Firmicutes_Clostridia_Clostridiales_Ruminococcaceae_Faecalibacterium	C(abx_year)[T.1]:C(Bacteria_Firmicutes_Clostridia_Clostridiales_Ruminococcaceae_Faecalibacterium)[T.1.0]	-0.144785	-0.502247	0.615584	1244	0.933068	metabolite_100000774	phenyllactate (PLA)
Bacteria_Firmicutes_Clostridia_Clostridiales_Ruminococcaceae_Flavonifractor	C(abx_year)[T.1]:C(Bacteria_Firmicutes_Clostridia_Clostridiales_Ruminococcaceae_Flavonifractor)[T.1.0]	-0.239513	-1.21618	0.224149	1244	0.720327	metabolite_100000774	phenyllactate (PLA)
Bacteria_Firmicutes_Clostridia_Clostridiales_Ruminococcaceae_Fournierella	C(abx_year)[T.1]:C(Bacteria_Firmicutes_Clostridia_Clostridiales_Ruminococcaceae_Fournierella)[T.1.0]	-0.111204	-1.04525	0.296112	1244	0.793768	metabolite_100000774	phenyllactate (PLA)
Bacteria_Firmicutes_Clostridia_Clostridiales_Ruminococcaceae_GCA900066225	C(abx_year)[T.1]:C(Bacteria_Firmicutes_Clostridia_Clostridiales_Ruminococcaceae_GCA900066225)[T.1.0]	-0.185933	-1.83209	0.0671799	1244	0.71567	metabolite_100000774	phenyllactate (PLA)
Bacteria_Firmicutes_Clostridia_Clostridiales_Ruminococcaceae_Harryflintia	C(abx_year)[T.1]:C(Bacteria_Firmicutes_Clostridia_Clostridiales_Ruminococcaceae_Harryflintia)[T.1.0]	-0.165059	-1.04275	0.297268	1244	0.793768	metabolite_100000774	phenyllactate (PLA)
Bacteria_Firmicutes_Clostridia_Clostridiales_Ruminococcaceae_Hydrogenoanaerobacterium	C(abx_year)[T.1]:C(Bacteria_Firmicutes_Clostridia_Clostridiales_Ruminococcaceae_Hydrogenoanaerobacterium)[T.1.0]	-0.139459	-1.24074	0.21494	1244	0.720327	metabolite_100000774	phenyllactate (PLA)
Bacteria_Firmicutes_Clostridia_Clostridiales_Ruminococcaceae_Intestinimonas	C(abx_year)[T.1]:C(Bacteria_Firmicutes_Clostridia_Clostridiales_Ruminococcaceae_Intestinimonas)[T.1.0]	-0.0358551	-0.192299	0.84754	1244	0.960056	metabolite_100000774	phenyllactate (PLA)
Bacteria_Firmicutes_Clostridia_Clostridiales_Ruminococcaceae_Negativibacillus	C(abx_year)[T.1]:C(Bacteria_Firmicutes_Clostridia_Clostridiales_Ruminococcaceae_Negativibacillus)[T.1.0]	-0.135481	-1.22788	0.219725	1244	0.720327	metabolite_100000774	phenyllactate (PLA)
Bacteria_Firmicutes_Clostridia_Clostridiales_Ruminococcaceae_Oscillibacter	C(abx_year)[T.1]:C(Bacteria_Firmicutes_Clostridia_Clostridiales_Ruminococcaceae_Oscillibacter)[T.1.0]	-0.239875	-0.912473	0.361699	1244	0.860955	metabolite_100000774	phenyllactate (PLA)
Bacteria_Firmicutes_Clostridia_Clostridiales_Ruminococcaceae_Oscillospira	C(abx_year)[T.1]:C(Bacteria_Firmicutes_Clostridia_Clostridiales_Ruminococcaceae_Oscillospira)[T.1.0]	-0.2658	-2.38383	0.0172847	1244	0.612801	metabolite_100000774	phenyllactate (PLA)
Bacteria_Firmicutes_Clostridia_Clostridiales_Ruminococcaceae_Papillibacter	C(abx_year)[T.1]:C(Bacteria_Firmicutes_Clostridia_Clostridiales_Ruminococcaceae_Papillibacter)[T.1.0]	-0.0809374	-0.545785	0.585313	1244	0.933068	metabolite_100000774	phenyllactate (PLA)
Bacteria_Firmicutes_Clostridia_Clostridiales_Ruminococcaceae_Phocea	C(abx_year)[T.1]:C(Bacteria_Firmicutes_Clostridia_Clostridiales_Ruminococcaceae_Phocea)[T.1.0]	-0.0189493	-0.185663	0.85274	1244	0.960056	metabolite_100000774	phenyllactate (PLA)
Bacteria_Firmicutes_Clostridia_Clostridiales_Ruminococcaceae_Pseudoflavonifractor	C(abx_year)[T.1]:C(Bacteria_Firmicutes_Clostridia_Clostridiales_Ruminococcaceae_Pseudoflavonifractor)[T.1.0]	-0.0047801	-0.0386904	0.969144	1244	0.978507	metabolite_100000774	phenyllactate (PLA)
Bacteria_Firmicutes_Clostridia_Clostridiales_Ruminococcaceae_Pygmaiobacter	C(abx_year)[T.1]:C(Bacteria_Firmicutes_Clostridia_Clostridiales_Ruminococcaceae_Pygmaiobacter)[T.1.0]	-0.0571013	-0.527401	0.598011	1244	0.933068	metabolite_100000774	phenyllactate (PLA)
Bacteria_Firmicutes_Clostridia_Clostridiales_Ruminococcaceae_Ruminiclostridium	C(abx_year)[T.1]:C(Bacteria_Firmicutes_Clostridia_Clostridiales_Ruminococcaceae_Ruminiclostridium)[T.1.0]	-0.217056	-1.69512	0.0903056	1244	0.71567	metabolite_100000774	phenyllactate (PLA)
Bacteria_Firmicutes_Clostridia_Clostridiales_Ruminococcaceae_Ruminiclostridium_1	C(abx_year)[T.1]:C(Bacteria_Firmicutes_Clostridia_Clostridiales_Ruminococcaceae_Ruminiclostridium_1)[T.1.0]	0.0380856	0.297548	0.766099	1244	0.960056	metabolite_100000774	phenyllactate (PLA)
Bacteria_Firmicutes_Clostridia_Clostridiales_Ruminococcaceae_Ruminiclostridium_6	C(abx_year)[T.1]:C(Bacteria_Firmicutes_Clostridia_Clostridiales_Ruminococcaceae_Ruminiclostridium_6)[T.1.0]	-0.109823	-1.06642	0.286442	1244	0.787715	metabolite_100000774	phenyllactate (PLA)
Bacteria_Firmicutes_Clostridia_Clostridiales_Ruminococcaceae_Ruminiclostridium_9	C(abx_year)[T.1]:C(Bacteria_Firmicutes_Clostridia_Clostridiales_Ruminococcaceae_Ruminiclostridium_9)[T.1.0]	-0.311491	-1.10527	0.269257	1244	0.770888	metabolite_100000774	phenyllactate (PLA)
Bacteria_Firmicutes_Clostridia_Clostridiales_Ruminococcaceae_Ruminococcaceae_NK4A214_group	C(abx_year)[T.1]:C(Bacteria_Firmicutes_Clostridia_Clostridiales_Ruminococcaceae_Ruminococcaceae_NK4A214_group)[T.1.0]	-0.274664	-2.3773	0.0175924	1244	0.612801	metabolite_100000774	phenyllactate (PLA)
Bacteria_Firmicutes_Clostridia_Clostridiales_Ruminococcaceae_Ruminococcaceae_UCG002	C(abx_year)[T.1]:C(Bacteria_Firmicutes_Clostridia_Clostridiales_Ruminococcaceae_Ruminococcaceae_UCG002)[T.1.0]	-0.176053	-1.28637	0.198555	1244	0.720327	metabolite_100000774	phenyllactate (PLA)
Bacteria_Firmicutes_Clostridia_Clostridiales_Ruminococcaceae_Ruminococcaceae_UCG003	C(abx_year)[T.1]:C(Bacteria_Firmicutes_Clostridia_Clostridiales_Ruminococcaceae_Ruminococcaceae_UCG003)[T.1.0]	-0.0579296	-0.51529	0.606443	1244	0.933068	metabolite_100000774	phenyllactate (PLA)
Bacteria_Firmicutes_Clostridia_Clostridiales_Ruminococcaceae_Ruminococcaceae_UCG004	C(abx_year)[T.1]:C(Bacteria_Firmicutes_Clostridia_Clostridiales_Ruminococcaceae_Ruminococcaceae_UCG004)[T.1.0]	-0.0936769	-0.847996	0.396605	1244	0.860955	metabolite_100000774	phenyllactate (PLA)
Bacteria_Firmicutes_Clostridia_Clostridiales_Ruminococcaceae_Ruminococcaceae_UCG005	C(abx_year)[T.1]:C(Bacteria_Firmicutes_Clostridia_Clostridiales_Ruminococcaceae_Ruminococcaceae_UCG005)[T.1.0]	-0.0755145	-0.508673	0.611073	1244	0.933068	metabolite_100000774	phenyllactate (PLA)
Bacteria_Firmicutes_Clostridia_Clostridiales_Ruminococcaceae_Ruminococcaceae_UCG007	C(abx_year)[T.1]:C(Bacteria_Firmicutes_Clostridia_Clostridiales_Ruminococcaceae_Ruminococcaceae_UCG007)[T.1.0]	-0.13027	-1.03031	0.303067	1244	0.793768	metabolite_100000774	phenyllactate (PLA)
Bacteria_Firmicutes_Clostridia_Clostridiales_Ruminococcaceae_Ruminococcaceae_UCG008	C(abx_year)[T.1]:C(Bacteria_Firmicutes_Clostridia_Clostridiales_Ruminococcaceae_Ruminococcaceae_UCG008)[T.1.0]	-0.123193	-0.970837	0.331821	1244	0.82356	metabolite_100000774	phenyllactate (PLA)
Bacteria_Firmicutes_Clostridia_Clostridiales_Ruminococcaceae_Ruminococcaceae_UCG009	C(abx_year)[T.1]:C(Bacteria_Firmicutes_Clostridia_Clostridiales_Ruminococcaceae_Ruminococcaceae_UCG009)[T.1.0]	-0.15848	-1.51899	0.129022	1244	0.71567	metabolite_100000774	phenyllactate (PLA)
Bacteria_Firmicutes_Clostridia_Clostridiales_Ruminococcaceae_Ruminococcaceae_UCG010	C(abx_year)[T.1]:C(Bacteria_Firmicutes_Clostridia_Clostridiales_Ruminococcaceae_Ruminococcaceae_UCG010)[T.1.0]	-0.131252	-1.26885	0.204737	1244	0.720327	metabolite_100000774	phenyllactate (PLA)
Bacteria_Firmicutes_Clostridia_Clostridiales_Ruminococcaceae_Ruminococcaceae_UCG011	C(abx_year)[T.1]:C(Bacteria_Firmicutes_Clostridia_Clostridiales_Ruminococcaceae_Ruminococcaceae_UCG011)[T.1.0]	-0.231746	-1.63252	0.102827	1244	0.71567	metabolite_100000774	phenyllactate (PLA)
Bacteria_Firmicutes_Clostridia_Clostridiales_Ruminococcaceae_Ruminococcaceae_UCG013	C(abx_year)[T.1]:C(Bacteria_Firmicutes_Clostridia_Clostridiales_Ruminococcaceae_Ruminococcaceae_UCG013)[T.1.0]	-0.341146	-1.26298	0.206836	1244	0.720327	metabolite_100000774	phenyllactate (PLA)
Bacteria_Firmicutes_Clostridia_Clostridiales_Ruminococcaceae_Ruminococcaceae_UCG014	C(abx_year)[T.1]:C(Bacteria_Firmicutes_Clostridia_Clostridiales_Ruminococcaceae_Ruminococcaceae_UCG014)[T.1.0]	-0.0909067	-0.861018	0.389396	1244	0.860955	metabolite_100000774	phenyllactate (PLA)
Bacteria_Firmicutes_Clostridia_Clostridiales_Ruminococcaceae_Ruminococcaceae_V9D2013_group	C(abx_year)[T.1]:C(Bacteria_Firmicutes_Clostridia_Clostridiales_Ruminococcaceae_Ruminococcaceae_V9D2013_group)[T.1.0]	-0.275278	-1.09047	0.275721	1244	0.778725	metabolite_100000774	phenyllactate (PLA)
Bacteria_Firmicutes_Clostridia_Clostridiales_Ruminococcaceae_Ruminococcus_1	C(abx_year)[T.1]:C(Bacteria_Firmicutes_Clostridia_Clostridiales_Ruminococcaceae_Ruminococcus_1)[T.1.0]	-0.100037	-0.755875	0.449869	1244	0.911345	metabolite_100000774	phenyllactate (PLA)
Bacteria_Firmicutes_Clostridia_Clostridiales_Ruminococcaceae_Ruminococcus_2	C(abx_year)[T.1]:C(Bacteria_Firmicutes_Clostridia_Clostridiales_Ruminococcaceae_Ruminococcus_2)[T.1.0]	0.182442	1.68489	0.0922632	1244	0.71567	metabolite_100000774	phenyllactate (PLA)
Bacteria_Firmicutes_Clostridia_Clostridiales_Ruminococcaceae_Subdoligranulum	C(abx_year)[T.1]:C(Bacteria_Firmicutes_Clostridia_Clostridiales_Ruminococcaceae_Subdoligranulum)[T.1.0]	0.117956	0.698753	0.484839	1244	0.917897	metabolite_100000774	phenyllactate (PLA)
Bacteria_Firmicutes_Clostridia_Clostridiales_Ruminococcaceae_UBA1819	C(abx_year)[T.1]:C(Bacteria_Firmicutes_Clostridia_Clostridiales_Ruminococcaceae_UBA1819)[T.1.0]	-0.0829127	-0.533007	0.594125	1244	0.933068	metabolite_100000774	phenyllactate (PLA)
Bacteria_Firmicutes_Clostridia_Clostridiales_nan_nan	C(abx_year)[T.1]:C(Bacteria_Firmicutes_Clostridia_Clostridiales_nan_nan)[T.1.0]	-0.0659948	-0.649237	0.516307	1244	0.917897	metabolite_100000774	phenyllactate (PLA)
Bacteria_Firmicutes_Clostridia_DTU014_nan_nan	C(abx_year)[T.1]:C(Bacteria_Firmicutes_Clostridia_DTU014_nan_nan)[T.1.0]	-0.0825662	-0.691107	0.489629	1244	0.917897	metabolite_100000774	phenyllactate (PLA)
Bacteria_Firmicutes_Clostridia_nan_nan_nan	C(abx_year)[T.1]:C(Bacteria_Firmicutes_Clostridia_nan_nan_nan)[T.1.0]	-0.0913231	-0.850506	0.39521	1244	0.860955	metabolite_100000774	phenyllactate (PLA)
Bacteria_Firmicutes_Erysipelotrichia_Erysipelotrichales_Erysipelotrichaceae_Asteroleplasma	C(abx_year)[T.1]:C(Bacteria_Firmicutes_Erysipelotrichia_Erysipelotrichales_Erysipelotrichaceae_Asteroleplasma)[T.1.0]	0.341361	1.30754	0.191275	1244	0.720327	metabolite_100000774	phenyllactate (PLA)
Bacteria_Firmicutes_Erysipelotrichia_Erysipelotrichales_Erysipelotrichaceae_Candidatus_Stoquefichus	C(abx_year)[T.1]:C(Bacteria_Firmicutes_Erysipelotrichia_Erysipelotrichales_Erysipelotrichaceae_Candidatus_Stoquefichus)[T.1.0]	-0.0642578	-0.532031	0.594801	1244	0.933068	metabolite_100000774	phenyllactate (PLA)
Bacteria_Firmicutes_Erysipelotrichia_Erysipelotrichales_Erysipelotrichaceae_Catenibacterium	C(abx_year)[T.1]:C(Bacteria_Firmicutes_Erysipelotrichia_Erysipelotrichales_Erysipelotrichaceae_Catenibacterium)[T.1.0]	-0.306964	-1.93394	0.0533501	1244	0.71567	metabolite_100000774	phenyllactate (PLA)
Bacteria_Firmicutes_Erysipelotrichia_Erysipelotrichales_Erysipelotrichaceae_Coprobacillus	C(abx_year)[T.1]:C(Bacteria_Firmicutes_Erysipelotrichia_Erysipelotrichales_Erysipelotrichaceae_Coprobacillus)[T.1.0]	-0.028201	-0.184938	0.853308	1244	0.960056	metabolite_100000774	phenyllactate (PLA)
Bacteria_Firmicutes_Erysipelotrichia_Erysipelotrichales_Erysipelotrichaceae_Dielma	C(abx_year)[T.1]:C(Bacteria_Firmicutes_Erysipelotrichia_Erysipelotrichales_Erysipelotrichaceae_Dielma)[T.1.0]	0.00539013	0.0489415	0.960974	1244	0.976836	metabolite_100000774	phenyllactate (PLA)
Bacteria_Firmicutes_Erysipelotrichia_Erysipelotrichales_Erysipelotrichaceae_Erysipelatoclostridium	C(abx_year)[T.1]:C(Bacteria_Firmicutes_Erysipelotrichia_Erysipelotrichales_Erysipelotrichaceae_Erysipelatoclostridium)[T.1.0]	-0.121116	-0.836765	0.402887	1244	0.860955	metabolite_100000774	phenyllactate (PLA)
Bacteria_Firmicutes_Erysipelotrichia_Erysipelotrichales_Erysipelotrichaceae_Erysipelotrichaceae_UCG003	C(abx_year)[T.1]:C(Bacteria_Firmicutes_Erysipelotrichia_Erysipelotrichales_Erysipelotrichaceae_Erysipelotrichaceae_UCG003)[T.1.0]	-0.034944	-0.272038	0.785638	1244	0.960056	metabolite_100000774	phenyllactate (PLA)
Bacteria_Firmicutes_Erysipelotrichia_Erysipelotrichales_Erysipelotrichaceae_Erysipelotrichaceae_UCG004	C(abx_year)[T.1]:C(Bacteria_Firmicutes_Erysipelotrichia_Erysipelotrichales_Erysipelotrichaceae_Erysipelotrichaceae_UCG004)[T.1.0]	-0.517123	-2.80303	0.00514205	1244	0.271899	metabolite_100000774	phenyllactate (PLA)
Bacteria_Firmicutes_Erysipelotrichia_Erysipelotrichales_Erysipelotrichaceae_Faecalitalea	C(abx_year)[T.1]:C(Bacteria_Firmicutes_Erysipelotrichia_Erysipelotrichales_Erysipelotrichaceae_Faecalitalea)[T.1.0]	-0.0838341	-0.828074	0.40779	1244	0.860955	metabolite_100000774	phenyllactate (PLA)
Bacteria_Firmicutes_Erysipelotrichia_Erysipelotrichales_Erysipelotrichaceae_Holdemanella	C(abx_year)[T.1]:C(Bacteria_Firmicutes_Erysipelotrichia_Erysipelotrichales_Erysipelotrichaceae_Holdemanella)[T.1.0]	0.145294	1.2075	0.227472	1244	0.720327	metabolite_100000774	phenyllactate (PLA)
Bacteria_Firmicutes_Erysipelotrichia_Erysipelotrichales_Erysipelotrichaceae_Holdemania	C(abx_year)[T.1]:C(Bacteria_Firmicutes_Erysipelotrichia_Erysipelotrichales_Erysipelotrichaceae_Holdemania)[T.1.0]	-0.115844	-0.858139	0.390983	1244	0.860955	metabolite_100000774	phenyllactate (PLA)
Bacteria_Firmicutes_Erysipelotrichia_Erysipelotrichales_Erysipelotrichaceae_Merdibacter	C(abx_year)[T.1]:C(Bacteria_Firmicutes_Erysipelotrichia_Erysipelotrichales_Erysipelotrichaceae_Merdibacter)[T.1.0]	-0.0430843	-0.387251	0.698637	1244	0.933068	metabolite_100000774	phenyllactate (PLA)
Bacteria_Firmicutes_Erysipelotrichia_Erysipelotrichales_Erysipelotrichaceae_Solobacterium	C(abx_year)[T.1]:C(Bacteria_Firmicutes_Erysipelotrichia_Erysipelotrichales_Erysipelotrichaceae_Solobacterium)[T.1.0]	-0.0432527	-0.290793	0.771259	1244	0.960056	metabolite_100000774	phenyllactate (PLA)
Bacteria_Firmicutes_Erysipelotrichia_Erysipelotrichales_Erysipelotrichaceae_Turicibacter	C(abx_year)[T.1]:C(Bacteria_Firmicutes_Erysipelotrichia_Erysipelotrichales_Erysipelotrichaceae_Turicibacter)[T.1.0]	-0.14805	-1.44014	0.150083	1244	0.720327	metabolite_100000774	phenyllactate (PLA)
Bacteria_Firmicutes_Erysipelotrichia_Erysipelotrichales_Erysipelotrichaceae_nan	C(abx_year)[T.1]:C(Bacteria_Firmicutes_Erysipelotrichia_Erysipelotrichales_Erysipelotrichaceae_nan)[T.1.0]	-0.0067071	-0.0593972	0.952645	1244	0.976836	metabolite_100000774	phenyllactate (PLA)
Bacteria_Firmicutes_Negativicutes_Selenomonadales_Acidaminococcaceae_Acidaminococcus	C(abx_year)[T.1]:C(Bacteria_Firmicutes_Negativicutes_Selenomonadales_Acidaminococcaceae_Acidaminococcus)[T.1.0]	0.0319264	0.231357	0.817076	1244	0.960056	metabolite_100000774	phenyllactate (PLA)
Bacteria_Firmicutes_Negativicutes_Selenomonadales_Acidaminococcaceae_Phascolarctobacterium	C(abx_year)[T.1]:C(Bacteria_Firmicutes_Negativicutes_Selenomonadales_Acidaminococcaceae_Phascolarctobacterium)[T.1.0]	-0.0170764	-0.159302	0.873457	1244	0.960056	metabolite_100000774	phenyllactate (PLA)
Bacteria_Firmicutes_Negativicutes_Selenomonadales_Veillonellaceae_Allisonella	C(abx_year)[T.1]:C(Bacteria_Firmicutes_Negativicutes_Selenomonadales_Veillonellaceae_Allisonella)[T.1.0]	0.175776	1.13329	0.257315	1244	0.76868	metabolite_100000774	phenyllactate (PLA)
Bacteria_Firmicutes_Negativicutes_Selenomonadales_Veillonellaceae_Dialister	C(abx_year)[T.1]:C(Bacteria_Firmicutes_Negativicutes_Selenomonadales_Veillonellaceae_Dialister)[T.1.0]	-0.02548	-0.252721	0.800526	1244	0.960056	metabolite_100000774	phenyllactate (PLA)
Bacteria_Firmicutes_Negativicutes_Selenomonadales_Veillonellaceae_Megamonas	C(abx_year)[T.1]:C(Bacteria_Firmicutes_Negativicutes_Selenomonadales_Veillonellaceae_Megamonas)[T.1.0]	-0.0477048	-0.210059	0.833657	1244	0.960056	metabolite_100000774	phenyllactate (PLA)
Bacteria_Firmicutes_Negativicutes_Selenomonadales_Veillonellaceae_Megasphaera	C(abx_year)[T.1]:C(Bacteria_Firmicutes_Negativicutes_Selenomonadales_Veillonellaceae_Megasphaera)[T.1.0]	0.0346959	0.209919	0.833766	1244	0.960056	metabolite_100000774	phenyllactate (PLA)
Bacteria_Firmicutes_Negativicutes_Selenomonadales_Veillonellaceae_Veillonella	C(abx_year)[T.1]:C(Bacteria_Firmicutes_Negativicutes_Selenomonadales_Veillonellaceae_Veillonella)[T.1.0]	0.0150954	0.149871	0.880891	1244	0.960056	metabolite_100000774	phenyllactate (PLA)
Bacteria_Firmicutes_Negativicutes_Selenomonadales_Veillonellaceae_nan	C(abx_year)[T.1]:C(Bacteria_Firmicutes_Negativicutes_Selenomonadales_Veillonellaceae_nan)[T.1.0]	0.150239	0.770116	0.441379	1244	0.904395	metabolite_100000774	phenyllactate (PLA)
Bacteria_Fusobacteria_Fusobacteriia_Fusobacteriales_Fusobacteriaceae_Fusobacterium	C(abx_year)[T.1]:C(Bacteria_Fusobacteria_Fusobacteriia_Fusobacteriales_Fusobacteriaceae_Fusobacterium)[T.1.0]	0.0492797	0.292573	0.769898	1244	0.960056	metabolite_100000774	phenyllactate (PLA)
Bacteria_Lentisphaerae_Lentisphaeria_Victivallales_Victivallaceae_Victivallis	C(abx_year)[T.1]:C(Bacteria_Lentisphaerae_Lentisphaeria_Victivallales_Victivallaceae_Victivallis)[T.1.0]	-0.0491194	-0.386294	0.699346	1244	0.933068	metabolite_100000774	phenyllactate (PLA)
Bacteria_Lentisphaerae_Lentisphaeria_Victivallales_Victivallaceae_nan	C(abx_year)[T.1]:C(Bacteria_Lentisphaerae_Lentisphaeria_Victivallales_Victivallaceae_nan)[T.1.0]	-0.468533	-1.67982	0.0932465	1244	0.71567	metabolite_100000774	phenyllactate (PLA)
Bacteria_Lentisphaerae_Lentisphaeria_Victivallales_vadinBE97_nan	C(abx_year)[T.1]:C(Bacteria_Lentisphaerae_Lentisphaeria_Victivallales_vadinBE97_nan)[T.1.0]	-0.262132	-1.41917	0.156102	1244	0.720327	metabolite_100000774	phenyllactate (PLA)
Bacteria_Proteobacteria_Alphaproteobacteria_Rhodospirillales_nan_nan	C(abx_year)[T.1]:C(Bacteria_Proteobacteria_Alphaproteobacteria_Rhodospirillales_nan_nan)[T.1.0]	0.0151584	0.138407	0.889942	1244	0.960056	metabolite_100000774	phenyllactate (PLA)
Bacteria_Proteobacteria_Alphaproteobacteria_Rickettsiales_Mitochondria_nan	C(abx_year)[T.1]:C(Bacteria_Proteobacteria_Alphaproteobacteria_Rickettsiales_Mitochondria_nan)[T.1.0]	-0.0863245	-0.450132	0.652695	1244	0.933068	metabolite_100000774	phenyllactate (PLA)
Bacteria_Proteobacteria_Deltaproteobacteria_Desulfovibrionales_Desulfovibrionaceae_Bilophila	C(abx_year)[T.1]:C(Bacteria_Proteobacteria_Deltaproteobacteria_Desulfovibrionales_Desulfovibrionaceae_Bilophila)[T.1.0]	-0.142698	-1.23821	0.215875	1244	0.720327	metabolite_100000774	phenyllactate (PLA)
Bacteria_Proteobacteria_Deltaproteobacteria_Desulfovibrionales_Desulfovibrionaceae_Desulfovibrio	C(abx_year)[T.1]:C(Bacteria_Proteobacteria_Deltaproteobacteria_Desulfovibrionales_Desulfovibrionaceae_Desulfovibrio)[T.1.0]	-0.0094392	-0.0805298	0.935829	1244	0.976836	metabolite_100000774	phenyllactate (PLA)
Bacteria_Proteobacteria_Deltaproteobacteria_Desulfovibrionales_Desulfovibrionaceae_nan	C(abx_year)[T.1]:C(Bacteria_Proteobacteria_Deltaproteobacteria_Desulfovibrionales_Desulfovibrionaceae_nan)[T.1.0]	0.0807087	0.680045	0.496604	1244	0.917897	metabolite_100000774	phenyllactate (PLA)
Bacteria_Proteobacteria_Gammaproteobacteria_Betaproteobacteriales_Burkholderiaceae_Oxalobacter	C(abx_year)[T.1]:C(Bacteria_Proteobacteria_Gammaproteobacteria_Betaproteobacteriales_Burkholderiaceae_Oxalobacter)[T.1.0]	-0.0530715	-0.454276	0.64971	1244	0.933068	metabolite_100000774	phenyllactate (PLA)
Bacteria_Proteobacteria_Gammaproteobacteria_Betaproteobacteriales_Burkholderiaceae_Parasutterella	C(abx_year)[T.1]:C(Bacteria_Proteobacteria_Gammaproteobacteria_Betaproteobacteriales_Burkholderiaceae_Parasutterella)[T.1.0]	-0.0274263	-0.243666	0.80753	1244	0.960056	metabolite_100000774	phenyllactate (PLA)
Bacteria_Proteobacteria_Gammaproteobacteria_Betaproteobacteriales_Burkholderiaceae_Sutterella	C(abx_year)[T.1]:C(Bacteria_Proteobacteria_Gammaproteobacteria_Betaproteobacteriales_Burkholderiaceae_Sutterella)[T.1.0]	0.0315028	0.310111	0.756529	1244	0.960056	metabolite_100000774	phenyllactate (PLA)
Bacteria_Proteobacteria_Gammaproteobacteria_Enterobacteriales_Enterobacteriaceae_Citrobacter	C(abx_year)[T.1]:C(Bacteria_Proteobacteria_Gammaproteobacteria_Enterobacteriales_Enterobacteriaceae_Citrobacter)[T.1.0]	0.412809	1.42291	0.155016	1244	0.720327	metabolite_100000774	phenyllactate (PLA)
Bacteria_Proteobacteria_Gammaproteobacteria_Enterobacteriales_Enterobacteriaceae_Escherichia_Shigella	C(abx_year)[T.1]:C(Bacteria_Proteobacteria_Gammaproteobacteria_Enterobacteriales_Enterobacteriaceae_Escherichia_Shigella)[T.1.0]	0.0754988	0.742622	0.457853	1244	0.911345	metabolite_100000774	phenyllactate (PLA)
Bacteria_Proteobacteria_Gammaproteobacteria_Enterobacteriales_Enterobacteriaceae_Klebsiella	C(abx_year)[T.1]:C(Bacteria_Proteobacteria_Gammaproteobacteria_Enterobacteriales_Enterobacteriaceae_Klebsiella)[T.1.0]	0.0231507	0.168638	0.866109	1244	0.960056	metabolite_100000774	phenyllactate (PLA)
Bacteria_Proteobacteria_Gammaproteobacteria_Enterobacteriales_Enterobacteriaceae_nan	C(abx_year)[T.1]:C(Bacteria_Proteobacteria_Gammaproteobacteria_Enterobacteriales_Enterobacteriaceae_nan)[T.1.0]	0.362011	1.36474	0.172586	1244	0.720327	metabolite_100000774	phenyllactate (PLA)
Bacteria_Proteobacteria_Gammaproteobacteria_Pasteurellales_Pasteurellaceae_Haemophilus	C(abx_year)[T.1]:C(Bacteria_Proteobacteria_Gammaproteobacteria_Pasteurellales_Pasteurellaceae_Haemophilus)[T.1.0]	0.0497366	0.49371	0.621599	1244	0.933068	metabolite_100000774	phenyllactate (PLA)
Bacteria_Proteobacteria_Gammaproteobacteria_Pseudomonadales_Pseudomonadaceae_Pseudomonas	C(abx_year)[T.1]:C(Bacteria_Proteobacteria_Gammaproteobacteria_Pseudomonadales_Pseudomonadaceae_Pseudomonas)[T.1.0]	0.113361	0.474505	0.635225	1244	0.933068	metabolite_100000774	phenyllactate (PLA)
Bacteria_Synergistetes_Synergistia_Synergistales_Synergistaceae_Cloacibacillus	C(abx_year)[T.1]:C(Bacteria_Synergistetes_Synergistia_Synergistales_Synergistaceae_Cloacibacillus)[T.1.0]	0.0602329	0.38971	0.696819	1244	0.933068	metabolite_100000774	phenyllactate (PLA)
Bacteria_Tenericutes_Mollicutes_Anaeroplasmatales_Anaeroplasmataceae_Anaeroplasma	C(abx_year)[T.1]:C(Bacteria_Tenericutes_Mollicutes_Anaeroplasmatales_Anaeroplasmataceae_Anaeroplasma)[T.1.0]	0.595859	1.59801	0.110297	1244	0.71567	metabolite_100000774	phenyllactate (PLA)
Bacteria_Tenericutes_Mollicutes_Izimaplasmatales_nan_nan	C(abx_year)[T.1]:C(Bacteria_Tenericutes_Mollicutes_Izimaplasmatales_nan_nan)[T.1.0]	-0.204349	-1.70618	0.0882272	1244	0.71567	metabolite_100000774	phenyllactate (PLA)
Bacteria_Tenericutes_Mollicutes_Mollicutes_RF39_nan_nan	C(abx_year)[T.1]:C(Bacteria_Tenericutes_Mollicutes_Mollicutes_RF39_nan_nan)[T.1.0]	-0.133062	-1.18343	0.236869	1244	0.73889	metabolite_100000774	phenyllactate (PLA)
Bacteria_Verrucomicrobia_Verrucomicrobiae_Opitutales_Puniceicoccaceae_nan	C(abx_year)[T.1]:C(Bacteria_Verrucomicrobia_Verrucomicrobiae_Opitutales_Puniceicoccaceae_nan)[T.1.0]	-0.0391813	-0.178578	0.858299	1244	0.960056	metabolite_100000774	phenyllactate (PLA)
Bacteria_Verrucomicrobia_Verrucomicrobiae_Verrucomicrobiales_Akkermansiaceae_Akkermansia	C(abx_year)[T.1]:C(Bacteria_Verrucomicrobia_Verrucomicrobiae_Verrucomicrobiales_Akkermansiaceae_Akkermansia)[T.1.0]	-0.169273	-1.60956	0.107751	1244	0.71567	metabolite_100000774	phenyllactate (PLA)
Archaea_Euryarchaeota_Methanobacteria_Methanobacteriales_Methanobacteriaceae_Methanobrevibacter	C(abx_year)[T.1]:C(Archaea_Euryarchaeota_Methanobacteria_Methanobacteriales_Methanobacteriaceae_Methanobrevibacter)[T.1.0]	-0.0867241	-0.629648	0.529067	1027	0.977313	metabolite_999946666	X - 15728
Archaea_Euryarchaeota_Methanobacteria_Methanobacteriales_Methanobacteriaceae_Methanosphaera	C(abx_year)[T.1]:C(Archaea_Euryarchaeota_Methanobacteria_Methanobacteriales_Methanobacteriaceae_Methanosphaera)[T.1.0]	0.22307	0.791894	0.428608	1027	0.977313	metabolite_999946666	X - 15728
Bacteria_Actinobacteria_Actinobacteria_Actinomycetales_Actinomycetaceae_Actinomyces	C(abx_year)[T.1]:C(Bacteria_Actinobacteria_Actinobacteria_Actinomycetales_Actinomycetaceae_Actinomyces)[T.1.0]	0.00814087	0.0626753	0.950037	1027	0.98785	metabolite_999946666	X - 15728
Bacteria_Actinobacteria_Actinobacteria_Bifidobacteriales_Bifidobacteriaceae_Bifidobacterium	C(abx_year)[T.1]:C(Bacteria_Actinobacteria_Actinobacteria_Bifidobacteriales_Bifidobacteriaceae_Bifidobacterium)[T.1.0]	0.250058	1.63699	0.101944	1027	0.754003	metabolite_999946666	X - 15728
Bacteria_Actinobacteria_Actinobacteria_Corynebacteriales_Corynebacteriaceae_Corynebacterium	C(abx_year)[T.1]:C(Bacteria_Actinobacteria_Actinobacteria_Corynebacteriales_Corynebacteriaceae_Corynebacterium)[T.1.0]	0.287875	1.02729	0.304532	1027	0.977313	metabolite_999946666	X - 15728
Bacteria_Actinobacteria_Actinobacteria_Micrococcales_Micrococcaceae_Rothia	C(abx_year)[T.1]:C(Bacteria_Actinobacteria_Actinobacteria_Micrococcales_Micrococcaceae_Rothia)[T.1.0]	-0.0553133	-0.298872	0.765099	1027	0.98785	metabolite_999946666	X - 15728
Bacteria_Actinobacteria_Coriobacteriia_Coriobacteriales_Atopobiaceae_Atopobium	C(abx_year)[T.1]:C(Bacteria_Actinobacteria_Coriobacteriia_Coriobacteriales_Atopobiaceae_Atopobium)[T.1.0]	-0.0515915	-0.228589	0.819234	1027	0.98785	metabolite_999946666	X - 15728
Bacteria_Actinobacteria_Coriobacteriia_Coriobacteriales_Atopobiaceae_Libanicoccus	C(abx_year)[T.1]:C(Bacteria_Actinobacteria_Coriobacteriia_Coriobacteriales_Atopobiaceae_Libanicoccus)[T.1.0]	-0.146219	-0.387367	0.698566	1027	0.98785	metabolite_999946666	X - 15728
Bacteria_Actinobacteria_Coriobacteriia_Coriobacteriales_Atopobiaceae_Olsenella	C(abx_year)[T.1]:C(Bacteria_Actinobacteria_Coriobacteriia_Coriobacteriales_Atopobiaceae_Olsenella)[T.1.0]	-0.11683	-0.418054	0.675997	1027	0.98785	metabolite_999946666	X - 15728
Bacteria_Actinobacteria_Coriobacteriia_Coriobacteriales_Coriobacteriaceae_Collinsella	C(abx_year)[T.1]:C(Bacteria_Actinobacteria_Coriobacteriia_Coriobacteriales_Coriobacteriaceae_Collinsella)[T.1.0]	0.206269	1.37256	0.170192	1027	0.808956	metabolite_999946666	X - 15728
Bacteria_Actinobacteria_Coriobacteriia_Coriobacteriales_Coriobacteriales_Incertae_Sedis_Raoultibacter	C(abx_year)[T.1]:C(Bacteria_Actinobacteria_Coriobacteriia_Coriobacteriales_Coriobacteriales_Incertae_Sedis_Raoultibacter)[T.1.0]	-0.18707	-0.811626	0.417197	1027	0.977313	metabolite_999946666	X - 15728
Bacteria_Actinobacteria_Coriobacteriia_Coriobacteriales_Coriobacteriales_Incertae_Sedis_nan	C(abx_year)[T.1]:C(Bacteria_Actinobacteria_Coriobacteriia_Coriobacteriales_Coriobacteriales_Incertae_Sedis_nan)[T.1.0]	0.184635	1.38802	0.165435	1027	0.808956	metabolite_999946666	X - 15728
Bacteria_Actinobacteria_Coriobacteriia_Coriobacteriales_Eggerthellaceae_Adlercreutzia	C(abx_year)[T.1]:C(Bacteria_Actinobacteria_Coriobacteriia_Coriobacteriales_Eggerthellaceae_Adlercreutzia)[T.1.0]	0.216496	1.66529	0.0961646	1027	0.754003	metabolite_999946666	X - 15728
Bacteria_Actinobacteria_Coriobacteriia_Coriobacteriales_Eggerthellaceae_DNF00809	C(abx_year)[T.1]:C(Bacteria_Actinobacteria_Coriobacteriia_Coriobacteriales_Eggerthellaceae_DNF00809)[T.1.0]	-0.0119968	-0.0778568	0.937957	1027	0.98785	metabolite_999946666	X - 15728
Bacteria_Actinobacteria_Coriobacteriia_Coriobacteriales_Eggerthellaceae_Eggerthella	C(abx_year)[T.1]:C(Bacteria_Actinobacteria_Coriobacteriia_Coriobacteriales_Eggerthellaceae_Eggerthella)[T.1.0]	0.158569	1.22791	0.219767	1027	0.900613	metabolite_999946666	X - 15728
Bacteria_Actinobacteria_Coriobacteriia_Coriobacteriales_Eggerthellaceae_Enterorhabdus	C(abx_year)[T.1]:C(Bacteria_Actinobacteria_Coriobacteriia_Coriobacteriales_Eggerthellaceae_Enterorhabdus)[T.1.0]	0.156607	0.837178	0.40269	1027	0.977313	metabolite_999946666	X - 15728
Bacteria_Actinobacteria_Coriobacteriia_Coriobacteriales_Eggerthellaceae_Gordonibacter	C(abx_year)[T.1]:C(Bacteria_Actinobacteria_Coriobacteriia_Coriobacteriales_Eggerthellaceae_Gordonibacter)[T.1.0]	0.0307343	0.235673	0.813735	1027	0.98785	metabolite_999946666	X - 15728
Bacteria_Actinobacteria_Coriobacteriia_Coriobacteriales_Eggerthellaceae_Senegalimassilia	C(abx_year)[T.1]:C(Bacteria_Actinobacteria_Coriobacteriia_Coriobacteriales_Eggerthellaceae_Senegalimassilia)[T.1.0]	0.174807	1.1057	0.269119	1027	0.922063	metabolite_999946666	X - 15728
Bacteria_Actinobacteria_Coriobacteriia_Coriobacteriales_Eggerthellaceae_Slackia	C(abx_year)[T.1]:C(Bacteria_Actinobacteria_Coriobacteriia_Coriobacteriales_Eggerthellaceae_Slackia)[T.1.0]	-0.077348	-0.519234	0.603711	1027	0.977313	metabolite_999946666	X - 15728
Bacteria_Actinobacteria_Coriobacteriia_Coriobacteriales_Eggerthellaceae_nan	C(abx_year)[T.1]:C(Bacteria_Actinobacteria_Coriobacteriia_Coriobacteriales_Eggerthellaceae_nan)[T.1.0]	-0.218441	-1.54274	0.123207	1027	0.754003	metabolite_999946666	X - 15728
Bacteria_Actinobacteria_Coriobacteriia_Coriobacteriales_nan_nan	C(abx_year)[T.1]:C(Bacteria_Actinobacteria_Coriobacteriia_Coriobacteriales_nan_nan)[T.1.0]	0.209143	1.48789	0.137091	1027	0.754003	metabolite_999946666	X - 15728
Bacteria_Bacteroidetes_Bacteroidia_Bacteroidales_Barnesiellaceae_Barnesiella	C(abx_year)[T.1]:C(Bacteria_Bacteroidetes_Bacteroidia_Bacteroidales_Barnesiellaceae_Barnesiella)[T.1.0]	-0.234713	-1.81697	0.0695173	1027	0.754003	metabolite_999946666	X - 15728
Bacteria_Bacteroidetes_Bacteroidia_Bacteroidales_Barnesiellaceae_Coprobacter	C(abx_year)[T.1]:C(Bacteria_Bacteroidetes_Bacteroidia_Bacteroidales_Barnesiellaceae_Coprobacter)[T.1.0]	0.100641	0.708231	0.478965	1027	0.977313	metabolite_999946666	X - 15728
Bacteria_Bacteroidetes_Bacteroidia_Bacteroidales_Barnesiellaceae_nan	C(abx_year)[T.1]:C(Bacteria_Bacteroidetes_Bacteroidia_Bacteroidales_Barnesiellaceae_nan)[T.1.0]	-0.0280788	-0.138357	0.889986	1027	0.98785	metabolite_999946666	X - 15728
Bacteria_Bacteroidetes_Bacteroidia_Bacteroidales_Marinifilaceae_Butyricimonas	C(abx_year)[T.1]:C(Bacteria_Bacteroidetes_Bacteroidia_Bacteroidales_Marinifilaceae_Butyricimonas)[T.1.0]	0.0650103	0.504942	0.61371	1027	0.977313	metabolite_999946666	X - 15728
Bacteria_Bacteroidetes_Bacteroidia_Bacteroidales_Marinifilaceae_Odoribacter	C(abx_year)[T.1]:C(Bacteria_Bacteroidetes_Bacteroidia_Bacteroidales_Marinifilaceae_Odoribacter)[T.1.0]	-0.0527337	-0.348321	0.727672	1027	0.98785	metabolite_999946666	X - 15728
Bacteria_Bacteroidetes_Bacteroidia_Bacteroidales_Marinifilaceae_Sanguibacteroides	C(abx_year)[T.1]:C(Bacteria_Bacteroidetes_Bacteroidia_Bacteroidales_Marinifilaceae_Sanguibacteroides)[T.1.0]	0.262882	0.731468	0.464663	1027	0.977313	metabolite_999946666	X - 15728
Bacteria_Bacteroidetes_Bacteroidia_Bacteroidales_Muribaculaceae_nan	C(abx_year)[T.1]:C(Bacteria_Bacteroidetes_Bacteroidia_Bacteroidales_Muribaculaceae_nan)[T.1.0]	-0.0576545	-0.391561	0.695465	1027	0.98785	metabolite_999946666	X - 15728
Bacteria_Bacteroidetes_Bacteroidia_Bacteroidales_Porphyromonadaceae_Porphyromonas	C(abx_year)[T.1]:C(Bacteria_Bacteroidetes_Bacteroidia_Bacteroidales_Porphyromonadaceae_Porphyromonas)[T.1.0]	0.0589383	0.173076	0.862626	1027	0.98785	metabolite_999946666	X - 15728
Bacteria_Bacteroidetes_Bacteroidia_Bacteroidales_Prevotellaceae_Alloprevotella	C(abx_year)[T.1]:C(Bacteria_Bacteroidetes_Bacteroidia_Bacteroidales_Prevotellaceae_Alloprevotella)[T.1.0]	-0.171271	-0.740988	0.458873	1027	0.977313	metabolite_999946666	X - 15728
Bacteria_Bacteroidetes_Bacteroidia_Bacteroidales_Prevotellaceae_Paraprevotella	C(abx_year)[T.1]:C(Bacteria_Bacteroidetes_Bacteroidia_Bacteroidales_Prevotellaceae_Paraprevotella)[T.1.0]	0.0821316	0.536852	0.591488	1027	0.977313	metabolite_999946666	X - 15728
Bacteria_Bacteroidetes_Bacteroidia_Bacteroidales_Prevotellaceae_Prevotella	C(abx_year)[T.1]:C(Bacteria_Bacteroidetes_Bacteroidia_Bacteroidales_Prevotellaceae_Prevotella)[T.1.0]	0.378104	1.56382	0.118174	1027	0.754003	metabolite_999946666	X - 15728
Bacteria_Bacteroidetes_Bacteroidia_Bacteroidales_Prevotellaceae_Prevotella_2	C(abx_year)[T.1]:C(Bacteria_Bacteroidetes_Bacteroidia_Bacteroidales_Prevotellaceae_Prevotella_2)[T.1.0]	0.0443299	0.179149	0.857857	1027	0.98785	metabolite_999946666	X - 15728
Bacteria_Bacteroidetes_Bacteroidia_Bacteroidales_Prevotellaceae_Prevotella_6	C(abx_year)[T.1]:C(Bacteria_Bacteroidetes_Bacteroidia_Bacteroidales_Prevotellaceae_Prevotella_6)[T.1.0]	0.254187	0.964607	0.334972	1027	0.977313	metabolite_999946666	X - 15728
Bacteria_Bacteroidetes_Bacteroidia_Bacteroidales_Prevotellaceae_Prevotella_7	C(abx_year)[T.1]:C(Bacteria_Bacteroidetes_Bacteroidia_Bacteroidales_Prevotellaceae_Prevotella_7)[T.1.0]	0.0424431	0.213742	0.830792	1027	0.98785	metabolite_999946666	X - 15728
Bacteria_Bacteroidetes_Bacteroidia_Bacteroidales_Prevotellaceae_Prevotella_9	C(abx_year)[T.1]:C(Bacteria_Bacteroidetes_Bacteroidia_Bacteroidales_Prevotellaceae_Prevotella_9)[T.1.0]	0.0869958	0.605722	0.544835	1027	0.977313	metabolite_999946666	X - 15728
Bacteria_Bacteroidetes_Bacteroidia_Bacteroidales_Prevotellaceae_Prevotellaceae_NK3B31_group	C(abx_year)[T.1]:C(Bacteria_Bacteroidetes_Bacteroidia_Bacteroidales_Prevotellaceae_Prevotellaceae_NK3B31_group)[T.1.0]	-0.332461	-0.953342	0.340644	1027	0.977313	metabolite_999946666	X - 15728
Bacteria_Bacteroidetes_Bacteroidia_Bacteroidales_Prevotellaceae_nan	C(abx_year)[T.1]:C(Bacteria_Bacteroidetes_Bacteroidia_Bacteroidales_Prevotellaceae_nan)[T.1.0]	0.0381156	0.124958	0.900582	1027	0.98785	metabolite_999946666	X - 15728
Bacteria_Bacteroidetes_Bacteroidia_Bacteroidales_Rikenellaceae_Alistipes	C(abx_year)[T.1]:C(Bacteria_Bacteroidetes_Bacteroidia_Bacteroidales_Rikenellaceae_Alistipes)[T.1.0]	-0.290072	-0.941363	0.346744	1027	0.977313	metabolite_999946666	X - 15728
Bacteria_Bacteroidetes_Bacteroidia_Bacteroidales_Rikenellaceae_Rikenellaceae_RC9_gut_group	C(abx_year)[T.1]:C(Bacteria_Bacteroidetes_Bacteroidia_Bacteroidales_Rikenellaceae_Rikenellaceae_RC9_gut_group)[T.1.0]	0.321895	1.19334	0.233018	1027	0.901865	metabolite_999946666	X - 15728
Bacteria_Bacteroidetes_Bacteroidia_Bacteroidales_Tannerellaceae_Parabacteroides	C(abx_year)[T.1]:C(Bacteria_Bacteroidetes_Bacteroidia_Bacteroidales_Tannerellaceae_Parabacteroides)[T.1.0]	-0.214039	-0.993818	0.320549	1027	0.977313	metabolite_999946666	X - 15728
Bacteria_Bacteroidetes_Bacteroidia_Bacteroidales_nan_nan	C(abx_year)[T.1]:C(Bacteria_Bacteroidetes_Bacteroidia_Bacteroidales_nan_nan)[T.1.0]	0.0200491	0.0986734	0.921417	1027	0.98785	metabolite_999946666	X - 15728
Bacteria_Bacteroidetes_Bacteroidia_Flavobacteriales_nan_nan	C(abx_year)[T.1]:C(Bacteria_Bacteroidetes_Bacteroidia_Flavobacteriales_nan_nan)[T.1.0]	0.441698	2.03056	0.0425605	1027	0.754003	metabolite_999946666	X - 15728
Bacteria_Cyanobacteria_Melainabacteria_Gastranaerophilales_nan_nan	C(abx_year)[T.1]:C(Bacteria_Cyanobacteria_Melainabacteria_Gastranaerophilales_nan_nan)[T.1.0]	-0.0783402	-0.576824	0.564187	1027	0.977313	metabolite_999946666	X - 15728
Bacteria_Cyanobacteria_Oxyphotobacteria_Chloroplast_nan_nan	C(abx_year)[T.1]:C(Bacteria_Cyanobacteria_Oxyphotobacteria_Chloroplast_nan_nan)[T.1.0]	0.308218	2.00931	0.04477	1027	0.754003	metabolite_999946666	X - 15728
Bacteria_Epsilonbacteraeota_Campylobacteria_Campylobacterales_Campylobacteraceae_Campylobacter	C(abx_year)[T.1]:C(Bacteria_Epsilonbacteraeota_Campylobacteria_Campylobacterales_Campylobacteraceae_Campylobacter)[T.1.0]	-0.0575646	-0.195546	0.845005	1027	0.98785	metabolite_999946666	X - 15728
Bacteria_Firmicutes_Bacilli_Bacillales_Family_XI_Gemella	C(abx_year)[T.1]:C(Bacteria_Firmicutes_Bacilli_Bacillales_Family_XI_Gemella)[T.1.0]	0.119732	0.759166	0.44793	1027	0.977313	metabolite_999946666	X - 15728
Bacteria_Firmicutes_Bacilli_Lactobacillales_Carnobacteriaceae_Granulicatella	C(abx_year)[T.1]:C(Bacteria_Firmicutes_Bacilli_Lactobacillales_Carnobacteriaceae_Granulicatella)[T.1.0]	-0.0322961	-0.242605	0.80836	1027	0.98785	metabolite_999946666	X - 15728
Bacteria_Firmicutes_Bacilli_Lactobacillales_Enterococcaceae_Enterococcus	C(abx_year)[T.1]:C(Bacteria_Firmicutes_Bacilli_Lactobacillales_Enterococcaceae_Enterococcus)[T.1.0]	-0.0785478	-0.376801	0.706401	1027	0.98785	metabolite_999946666	X - 15728
Bacteria_Firmicutes_Bacilli_Lactobacillales_Lactobacillaceae_Lactobacillus	C(abx_year)[T.1]:C(Bacteria_Firmicutes_Bacilli_Lactobacillales_Lactobacillaceae_Lactobacillus)[T.1.0]	0.145187	1.11729	0.264136	1027	0.922063	metabolite_999946666	X - 15728
Bacteria_Firmicutes_Bacilli_Lactobacillales_Lactobacillaceae_Pediococcus	C(abx_year)[T.1]:C(Bacteria_Firmicutes_Bacilli_Lactobacillales_Lactobacillaceae_Pediococcus)[T.1.0]	0.15389	0.40627	0.68463	1027	0.98785	metabolite_999946666	X - 15728
Bacteria_Firmicutes_Bacilli_Lactobacillales_Leuconostocaceae_Leuconostoc	C(abx_year)[T.1]:C(Bacteria_Firmicutes_Bacilli_Lactobacillales_Leuconostocaceae_Leuconostoc)[T.1.0]	0.0206364	0.112867	0.910159	1027	0.98785	metabolite_999946666	X - 15728
Bacteria_Firmicutes_Bacilli_Lactobacillales_Leuconostocaceae_Weissella	C(abx_year)[T.1]:C(Bacteria_Firmicutes_Bacilli_Lactobacillales_Leuconostocaceae_Weissella)[T.1.0]	-0.550446	-2.13123	0.0333106	1027	0.754003	metabolite_999946666	X - 15728
Bacteria_Firmicutes_Bacilli_Lactobacillales_Streptococcaceae_Lactococcus	C(abx_year)[T.1]:C(Bacteria_Firmicutes_Bacilli_Lactobacillales_Streptococcaceae_Lactococcus)[T.1.0]	0.198519	1.51305	0.130579	1027	0.754003	metabolite_999946666	X - 15728
Bacteria_Firmicutes_Clostridia_Clostridiales_Christensenellaceae_Catabacter	C(abx_year)[T.1]:C(Bacteria_Firmicutes_Clostridia_Clostridiales_Christensenellaceae_Catabacter)[T.1.0]	-0.0124672	-0.0719054	0.942691	1027	0.98785	metabolite_999946666	X - 15728
Bacteria_Firmicutes_Clostridia_Clostridiales_Christensenellaceae_Christensenella	C(abx_year)[T.1]:C(Bacteria_Firmicutes_Clostridia_Clostridiales_Christensenellaceae_Christensenella)[T.1.0]	0.344771	1.33579	0.181918	1027	0.808956	metabolite_999946666	X - 15728
Bacteria_Firmicutes_Clostridia_Clostridiales_Christensenellaceae_Christensenellaceae_R7_group	C(abx_year)[T.1]:C(Bacteria_Firmicutes_Clostridia_Clostridiales_Christensenellaceae_Christensenellaceae_R7_group)[T.1.0]	0.0511534	0.279696	0.779768	1027	0.98785	metabolite_999946666	X - 15728
Bacteria_Firmicutes_Clostridia_Clostridiales_Christensenellaceae_nan	C(abx_year)[T.1]:C(Bacteria_Firmicutes_Clostridia_Clostridiales_Christensenellaceae_nan)[T.1.0]	0.12614	0.799159	0.424386	1027	0.977313	metabolite_999946666	X - 15728
Bacteria_Firmicutes_Clostridia_Clostridiales_Clostridiaceae_1_Clostridium_sensu_stricto_1	C(abx_year)[T.1]:C(Bacteria_Firmicutes_Clostridia_Clostridiales_Clostridiaceae_1_Clostridium_sensu_stricto_1)[T.1.0]	-0.169394	-1.1478	0.251324	1027	0.92152	metabolite_999946666	X - 15728
Bacteria_Firmicutes_Clostridia_Clostridiales_Clostridiales_vadinBB60_group_nan	C(abx_year)[T.1]:C(Bacteria_Firmicutes_Clostridia_Clostridiales_Clostridiales_vadinBB60_group_nan)[T.1.0]	0.116787	0.789738	0.429866	1027	0.977313	metabolite_999946666	X - 15728
Bacteria_Firmicutes_Clostridia_Clostridiales_Defluviitaleaceae_Defluviitaleaceae_UCG011	C(abx_year)[T.1]:C(Bacteria_Firmicutes_Clostridia_Clostridiales_Defluviitaleaceae_Defluviitaleaceae_UCG011)[T.1.0]	0.274648	2.10917	0.0351755	1027	0.754003	metabolite_999946666	X - 15728
Bacteria_Firmicutes_Clostridia_Clostridiales_Eubacteriaceae_Anaerofustis	C(abx_year)[T.1]:C(Bacteria_Firmicutes_Clostridia_Clostridiales_Eubacteriaceae_Anaerofustis)[T.1.0]	0.132241	0.9543	0.34016	1027	0.977313	metabolite_999946666	X - 15728
Bacteria_Firmicutes_Clostridia_Clostridiales_Eubacteriaceae_Eubacterium	C(abx_year)[T.1]:C(Bacteria_Firmicutes_Clostridia_Clostridiales_Eubacteriaceae_Eubacterium)[T.1.0]	0.260529	1.4135	0.157817	1027	0.804483	metabolite_999946666	X - 15728
Bacteria_Firmicutes_Clostridia_Clostridiales_Family_XIII_Family_XIII_AD3011_group	C(abx_year)[T.1]:C(Bacteria_Firmicutes_Clostridia_Clostridiales_Family_XIII_Family_XIII_AD3011_group)[T.1.0]	-0.411608	-1.85128	0.0644207	1027	0.754003	metabolite_999946666	X - 15728
Bacteria_Firmicutes_Clostridia_Clostridiales_Family_XIII_Family_XIII_UCG001	C(abx_year)[T.1]:C(Bacteria_Firmicutes_Clostridia_Clostridiales_Family_XIII_Family_XIII_UCG001)[T.1.0]	-0.0013246	-0.0081651	0.993487	1027	0.996841	metabolite_999946666	X - 15728
Bacteria_Firmicutes_Clostridia_Clostridiales_Family_XIII_Mogibacterium	C(abx_year)[T.1]:C(Bacteria_Firmicutes_Clostridia_Clostridiales_Family_XIII_Mogibacterium)[T.1.0]	0.307788	1.19868	0.230934	1027	0.901865	metabolite_999946666	X - 15728
Bacteria_Firmicutes_Clostridia_Clostridiales_Family_XIII_nan	C(abx_year)[T.1]:C(Bacteria_Firmicutes_Clostridia_Clostridiales_Family_XIII_nan)[T.1.0]	0.271642	1.83242	0.0671824	1027	0.754003	metabolite_999946666	X - 15728
Bacteria_Firmicutes_Clostridia_Clostridiales_Family_XI_Anaerococcus	C(abx_year)[T.1]:C(Bacteria_Firmicutes_Clostridia_Clostridiales_Family_XI_Anaerococcus)[T.1.0]	0.122772	0.523644	0.600641	1027	0.977313	metabolite_999946666	X - 15728
Bacteria_Firmicutes_Clostridia_Clostridiales_Family_XI_Ezakiella	C(abx_year)[T.1]:C(Bacteria_Firmicutes_Clostridia_Clostridiales_Family_XI_Ezakiella)[T.1.0]	0.350079	1.43581	0.151364	1027	0.790879	metabolite_999946666	X - 15728
Bacteria_Firmicutes_Clostridia_Clostridiales_Family_XI_Finegoldia	C(abx_year)[T.1]:C(Bacteria_Firmicutes_Clostridia_Clostridiales_Family_XI_Finegoldia)[T.1.0]	-0.0587446	-0.258936	0.795737	1027	0.98785	metabolite_999946666	X - 15728
Bacteria_Firmicutes_Clostridia_Clostridiales_Family_XI_Parvimonas	C(abx_year)[T.1]:C(Bacteria_Firmicutes_Clostridia_Clostridiales_Family_XI_Parvimonas)[T.1.0]	0.0782552	0.233125	0.815712	1027	0.98785	metabolite_999946666	X - 15728
Bacteria_Firmicutes_Clostridia_Clostridiales_Family_XI_Peptoniphilus	C(abx_year)[T.1]:C(Bacteria_Firmicutes_Clostridia_Clostridiales_Family_XI_Peptoniphilus)[T.1.0]	0.0581623	0.225092	0.821953	1027	0.98785	metabolite_999946666	X - 15728
Bacteria_Firmicutes_Clostridia_Clostridiales_Lachnospiraceae_284	C(abx_year)[T.1]:C(Bacteria_Firmicutes_Clostridia_Clostridiales_Lachnospiraceae_284)[T.1.0]	-0.360947	-1.37106	0.170659	1027	0.808956	metabolite_999946666	X - 15728
Bacteria_Firmicutes_Clostridia_Clostridiales_Lachnospiraceae_Agathobacter	C(abx_year)[T.1]:C(Bacteria_Firmicutes_Clostridia_Clostridiales_Lachnospiraceae_Agathobacter)[T.1.0]	0.441581	1.28701	0.198385	1027	0.846173	metabolite_999946666	X - 15728
Bacteria_Firmicutes_Clostridia_Clostridiales_Lachnospiraceae_Anaerosporobacter	C(abx_year)[T.1]:C(Bacteria_Firmicutes_Clostridia_Clostridiales_Lachnospiraceae_Anaerosporobacter)[T.1.0]	0.0188726	0.105662	0.915871	1027	0.98785	metabolite_999946666	X - 15728
Bacteria_Firmicutes_Clostridia_Clostridiales_Lachnospiraceae_Butyrivibrio	C(abx_year)[T.1]:C(Bacteria_Firmicutes_Clostridia_Clostridiales_Lachnospiraceae_Butyrivibrio)[T.1.0]	-0.0748108	-0.298957	0.765035	1027	0.98785	metabolite_999946666	X - 15728
Bacteria_Firmicutes_Clostridia_Clostridiales_Lachnospiraceae_CAG56	C(abx_year)[T.1]:C(Bacteria_Firmicutes_Clostridia_Clostridiales_Lachnospiraceae_CAG56)[T.1.0]	-0.353187	-2.66225	0.00788516	1027	0.754003	metabolite_999946666	X - 15728
Bacteria_Firmicutes_Clostridia_Clostridiales_Lachnospiraceae_Coprococcus_1	C(abx_year)[T.1]:C(Bacteria_Firmicutes_Clostridia_Clostridiales_Lachnospiraceae_Coprococcus_1)[T.1.0]	-0.100378	-0.672779	0.501242	1027	0.977313	metabolite_999946666	X - 15728
Bacteria_Firmicutes_Clostridia_Clostridiales_Lachnospiraceae_Coprococcus_2	C(abx_year)[T.1]:C(Bacteria_Firmicutes_Clostridia_Clostridiales_Lachnospiraceae_Coprococcus_2)[T.1.0]	-0.233355	-1.76202	0.0783685	1027	0.754003	metabolite_999946666	X - 15728
Bacteria_Firmicutes_Clostridia_Clostridiales_Lachnospiraceae_Coprococcus_3	C(abx_year)[T.1]:C(Bacteria_Firmicutes_Clostridia_Clostridiales_Lachnospiraceae_Coprococcus_3)[T.1.0]	-0.222264	-1.24483	0.213484	1027	0.892363	metabolite_999946666	X - 15728
Bacteria_Firmicutes_Clostridia_Clostridiales_Lachnospiraceae_Cuneatibacter	C(abx_year)[T.1]:C(Bacteria_Firmicutes_Clostridia_Clostridiales_Lachnospiraceae_Cuneatibacter)[T.1.0]	0.217837	0.803299	0.421991	1027	0.977313	metabolite_999946666	X - 15728
Bacteria_Firmicutes_Clostridia_Clostridiales_Lachnospiraceae_Dorea	C(abx_year)[T.1]:C(Bacteria_Firmicutes_Clostridia_Clostridiales_Lachnospiraceae_Dorea)[T.1.0]	0.120202	0.41351	0.679321	1027	0.98785	metabolite_999946666	X - 15728
Bacteria_Firmicutes_Clostridia_Clostridiales_Lachnospiraceae_Eisenbergiella	C(abx_year)[T.1]:C(Bacteria_Firmicutes_Clostridia_Clostridiales_Lachnospiraceae_Eisenbergiella)[T.1.0]	-0.0684234	-0.520507	0.602824	1027	0.977313	metabolite_999946666	X - 15728
Bacteria_Firmicutes_Clostridia_Clostridiales_Lachnospiraceae_FD2005	C(abx_year)[T.1]:C(Bacteria_Firmicutes_Clostridia_Clostridiales_Lachnospiraceae_FD2005)[T.1.0]	0.45131	1.33945	0.180725	1027	0.808956	metabolite_999946666	X - 15728
Bacteria_Firmicutes_Clostridia_Clostridiales_Lachnospiraceae_Fusicatenibacter	C(abx_year)[T.1]:C(Bacteria_Firmicutes_Clostridia_Clostridiales_Lachnospiraceae_Fusicatenibacter)[T.1.0]	0.023737	0.0843531	0.932792	1027	0.98785	metabolite_999946666	X - 15728
Bacteria_Firmicutes_Clostridia_Clostridiales_Lachnospiraceae_GCA900066575	C(abx_year)[T.1]:C(Bacteria_Firmicutes_Clostridia_Clostridiales_Lachnospiraceae_GCA900066575)[T.1.0]	-0.0068427	-0.0382414	0.969503	1027	0.995226	metabolite_999946666	X - 15728
Bacteria_Firmicutes_Clostridia_Clostridiales_Lachnospiraceae_GCA900066755	C(abx_year)[T.1]:C(Bacteria_Firmicutes_Clostridia_Clostridiales_Lachnospiraceae_GCA900066755)[T.1.0]	0.0581882	0.324414	0.745692	1027	0.98785	metabolite_999946666	X - 15728
Bacteria_Firmicutes_Clostridia_Clostridiales_Lachnospiraceae_Howardella	C(abx_year)[T.1]:C(Bacteria_Firmicutes_Clostridia_Clostridiales_Lachnospiraceae_Howardella)[T.1.0]	0.0907635	0.552902	0.580453	1027	0.977313	metabolite_999946666	X - 15728
Bacteria_Firmicutes_Clostridia_Clostridiales_Lachnospiraceae_Hungatella	C(abx_year)[T.1]:C(Bacteria_Firmicutes_Clostridia_Clostridiales_Lachnospiraceae_Hungatella)[T.1.0]	0.0717633	0.537041	0.591357	1027	0.977313	metabolite_999946666	X - 15728
Bacteria_Firmicutes_Clostridia_Clostridiales_Lachnospiraceae_Lachnospira	C(abx_year)[T.1]:C(Bacteria_Firmicutes_Clostridia_Clostridiales_Lachnospiraceae_Lachnospira)[T.1.0]	-0.498842	-1.1536	0.248938	1027	0.92152	metabolite_999946666	X - 15728
Bacteria_Firmicutes_Clostridia_Clostridiales_Lachnospiraceae_Lachnospiraceae_AC2044_group	C(abx_year)[T.1]:C(Bacteria_Firmicutes_Clostridia_Clostridiales_Lachnospiraceae_Lachnospiraceae_AC2044_group)[T.1.0]	-0.0519286	-0.266124	0.790198	1027	0.98785	metabolite_999946666	X - 15728
Bacteria_Firmicutes_Clostridia_Clostridiales_Lachnospiraceae_Lachnospiraceae_FCS020_group	C(abx_year)[T.1]:C(Bacteria_Firmicutes_Clostridia_Clostridiales_Lachnospiraceae_Lachnospiraceae_FCS020_group)[T.1.0]	0.0387298	0.243439	0.807714	1027	0.98785	metabolite_999946666	X - 15728
Bacteria_Firmicutes_Clostridia_Clostridiales_Lachnospiraceae_Lachnospiraceae_NC2004_group	C(abx_year)[T.1]:C(Bacteria_Firmicutes_Clostridia_Clostridiales_Lachnospiraceae_Lachnospiraceae_NC2004_group)[T.1.0]	-0.0200111	-0.0663042	0.947149	1027	0.98785	metabolite_999946666	X - 15728
Bacteria_Firmicutes_Clostridia_Clostridiales_Lachnospiraceae_Lachnospiraceae_ND3007_group	C(abx_year)[T.1]:C(Bacteria_Firmicutes_Clostridia_Clostridiales_Lachnospiraceae_Lachnospiraceae_ND3007_group)[T.1.0]	0.118709	0.68471	0.493684	1027	0.977313	metabolite_999946666	X - 15728
Bacteria_Firmicutes_Clostridia_Clostridiales_Lachnospiraceae_Lachnospiraceae_NK4A136_group	C(abx_year)[T.1]:C(Bacteria_Firmicutes_Clostridia_Clostridiales_Lachnospiraceae_Lachnospiraceae_NK4A136_group)[T.1.0]	0.168748	0.526056	0.598965	1027	0.977313	metabolite_999946666	X - 15728
Bacteria_Firmicutes_Clostridia_Clostridiales_Lachnospiraceae_Lachnospiraceae_NK4B4_group	C(abx_year)[T.1]:C(Bacteria_Firmicutes_Clostridia_Clostridiales_Lachnospiraceae_Lachnospiraceae_NK4B4_group)[T.1.0]	-0.0871627	-0.559528	0.575925	1027	0.977313	metabolite_999946666	X - 15728
Bacteria_Firmicutes_Clostridia_Clostridiales_Lachnospiraceae_Lachnospiraceae_UCG001	C(abx_year)[T.1]:C(Bacteria_Firmicutes_Clostridia_Clostridiales_Lachnospiraceae_Lachnospiraceae_UCG001)[T.1.0]	0.11813	0.720425	0.47143	1027	0.977313	metabolite_999946666	X - 15728
Bacteria_Firmicutes_Clostridia_Clostridiales_Lachnospiraceae_Lachnospiraceae_UCG003	C(abx_year)[T.1]:C(Bacteria_Firmicutes_Clostridia_Clostridiales_Lachnospiraceae_Lachnospiraceae_UCG003)[T.1.0]	0.0552565	0.26155	0.793722	1027	0.98785	metabolite_999946666	X - 15728
Bacteria_Firmicutes_Clostridia_Clostridiales_Lachnospiraceae_Lachnospiraceae_UCG004	C(abx_year)[T.1]:C(Bacteria_Firmicutes_Clostridia_Clostridiales_Lachnospiraceae_Lachnospiraceae_UCG004)[T.1.0]	0.033388	0.18426	0.853846	1027	0.98785	metabolite_999946666	X - 15728
Bacteria_Firmicutes_Clostridia_Clostridiales_Lachnospiraceae_Lachnospiraceae_UCG008	C(abx_year)[T.1]:C(Bacteria_Firmicutes_Clostridia_Clostridiales_Lachnospiraceae_Lachnospiraceae_UCG008)[T.1.0]	-0.0789544	-0.579294	0.56252	1027	0.977313	metabolite_999946666	X - 15728
Bacteria_Firmicutes_Clostridia_Clostridiales_Lachnospiraceae_Lachnospiraceae_UCG010	C(abx_year)[T.1]:C(Bacteria_Firmicutes_Clostridia_Clostridiales_Lachnospiraceae_Lachnospiraceae_UCG010)[T.1.0]	-0.354211	-1.62265	0.104975	1027	0.754003	metabolite_999946666	X - 15728
Bacteria_Firmicutes_Clostridia_Clostridiales_Lachnospiraceae_Lactonifactor	C(abx_year)[T.1]:C(Bacteria_Firmicutes_Clostridia_Clostridiales_Lachnospiraceae_Lactonifactor)[T.1.0]	0.0893011	0.560234	0.575444	1027	0.977313	metabolite_999946666	X - 15728
Bacteria_Firmicutes_Clostridia_Clostridiales_Lachnospiraceae_Marvinbryantia	C(abx_year)[T.1]:C(Bacteria_Firmicutes_Clostridia_Clostridiales_Lachnospiraceae_Marvinbryantia)[T.1.0]	-0.0275082	-0.144298	0.885294	1027	0.98785	metabolite_999946666	X - 15728
Bacteria_Firmicutes_Clostridia_Clostridiales_Lachnospiraceae_Roseburia	C(abx_year)[T.1]:C(Bacteria_Firmicutes_Clostridia_Clostridiales_Lachnospiraceae_Roseburia)[T.1.0]	0.637905	1.63762	0.101812	1027	0.754003	metabolite_999946666	X - 15728
Bacteria_Firmicutes_Clostridia_Clostridiales_Lachnospiraceae_Sellimonas	C(abx_year)[T.1]:C(Bacteria_Firmicutes_Clostridia_Clostridiales_Lachnospiraceae_Sellimonas)[T.1.0]	0.0651111	0.495558	0.620314	1027	0.977313	metabolite_999946666	X - 15728
Bacteria_Firmicutes_Clostridia_Clostridiales_Lachnospiraceae_Shuttleworthia	C(abx_year)[T.1]:C(Bacteria_Firmicutes_Clostridia_Clostridiales_Lachnospiraceae_Shuttleworthia)[T.1.0]	0.0725405	0.566833	0.570954	1027	0.977313	metabolite_999946666	X - 15728
Bacteria_Firmicutes_Clostridia_Clostridiales_Lachnospiraceae_Tyzzerella	C(abx_year)[T.1]:C(Bacteria_Firmicutes_Clostridia_Clostridiales_Lachnospiraceae_Tyzzerella)[T.1.0]	-0.0224755	-0.172502	0.863078	1027	0.98785	metabolite_999946666	X - 15728
Bacteria_Firmicutes_Clostridia_Clostridiales_Lachnospiraceae_Tyzzerella_3	C(abx_year)[T.1]:C(Bacteria_Firmicutes_Clostridia_Clostridiales_Lachnospiraceae_Tyzzerella_3)[T.1.0]	0.227232	1.51065	0.13119	1027	0.754003	metabolite_999946666	X - 15728
Bacteria_Firmicutes_Clostridia_Clostridiales_Lachnospiraceae_Tyzzerella_4	C(abx_year)[T.1]:C(Bacteria_Firmicutes_Clostridia_Clostridiales_Lachnospiraceae_Tyzzerella_4)[T.1.0]	0.275389	1.58231	0.113892	1027	0.754003	metabolite_999946666	X - 15728
Bacteria_Firmicutes_Clostridia_Clostridiales_Lachnospiraceae_UC512E3	C(abx_year)[T.1]:C(Bacteria_Firmicutes_Clostridia_Clostridiales_Lachnospiraceae_UC512E3)[T.1.0]	0.0654318	0.493274	0.621926	1027	0.977313	metabolite_999946666	X - 15728
Bacteria_Firmicutes_Clostridia_Clostridiales_Peptococcaceae_Peptococcus	C(abx_year)[T.1]:C(Bacteria_Firmicutes_Clostridia_Clostridiales_Peptococcaceae_Peptococcus)[T.1.0]	0.0809235	0.587556	0.556962	1027	0.977313	metabolite_999946666	X - 15728
Bacteria_Firmicutes_Clostridia_Clostridiales_Peptococcaceae_nan	C(abx_year)[T.1]:C(Bacteria_Firmicutes_Clostridia_Clostridiales_Peptococcaceae_nan)[T.1.0]	0.126339	0.969882	0.332337	1027	0.977313	metabolite_999946666	X - 15728
Bacteria_Firmicutes_Clostridia_Clostridiales_Peptostreptococcaceae_Intestinibacter	C(abx_year)[T.1]:C(Bacteria_Firmicutes_Clostridia_Clostridiales_Peptostreptococcaceae_Intestinibacter)[T.1.0]	0.0980158	0.676271	0.499023	1027	0.977313	metabolite_999946666	X - 15728
Bacteria_Firmicutes_Clostridia_Clostridiales_Peptostreptococcaceae_Peptostreptococcus	C(abx_year)[T.1]:C(Bacteria_Firmicutes_Clostridia_Clostridiales_Peptostreptococcaceae_Peptostreptococcus)[T.1.0]	0.22528	0.726483	0.467711	1027	0.977313	metabolite_999946666	X - 15728
Bacteria_Firmicutes_Clostridia_Clostridiales_Peptostreptococcaceae_Romboutsia	C(abx_year)[T.1]:C(Bacteria_Firmicutes_Clostridia_Clostridiales_Peptostreptococcaceae_Romboutsia)[T.1.0]	0.0819554	0.467631	0.64015	1027	0.98785	metabolite_999946666	X - 15728
Bacteria_Firmicutes_Clostridia_Clostridiales_Peptostreptococcaceae_Terrisporobacter	C(abx_year)[T.1]:C(Bacteria_Firmicutes_Clostridia_Clostridiales_Peptostreptococcaceae_Terrisporobacter)[T.1.0]	0.209856	1.45714	0.145388	1027	0.77913	metabolite_999946666	X - 15728
Bacteria_Firmicutes_Clostridia_Clostridiales_Ruminococcaceae_Acetanaerobacterium	C(abx_year)[T.1]:C(Bacteria_Firmicutes_Clostridia_Clostridiales_Ruminococcaceae_Acetanaerobacterium)[T.1.0]	0.104634	0.593263	0.553138	1027	0.977313	metabolite_999946666	X - 15728
Bacteria_Firmicutes_Clostridia_Clostridiales_Ruminococcaceae_Anaerofilum	C(abx_year)[T.1]:C(Bacteria_Firmicutes_Clostridia_Clostridiales_Ruminococcaceae_Anaerofilum)[T.1.0]	-0.0038429	-0.0284376	0.977319	1027	0.996388	metabolite_999946666	X - 15728
Bacteria_Firmicutes_Clostridia_Clostridiales_Ruminococcaceae_Anaerotruncus	C(abx_year)[T.1]:C(Bacteria_Firmicutes_Clostridia_Clostridiales_Ruminococcaceae_Anaerotruncus)[T.1.0]	-0.0005135	-0.0039598	0.996841	1027	0.996841	metabolite_999946666	X - 15728
Bacteria_Firmicutes_Clostridia_Clostridiales_Ruminococcaceae_Angelakisella	C(abx_year)[T.1]:C(Bacteria_Firmicutes_Clostridia_Clostridiales_Ruminococcaceae_Angelakisella)[T.1.0]	0.118052	0.909466	0.363321	1027	0.977313	metabolite_999946666	X - 15728
Bacteria_Firmicutes_Clostridia_Clostridiales_Ruminococcaceae_CAG352	C(abx_year)[T.1]:C(Bacteria_Firmicutes_Clostridia_Clostridiales_Ruminococcaceae_CAG352)[T.1.0]	0.133412	0.780549	0.435251	1027	0.977313	metabolite_999946666	X - 15728
Bacteria_Firmicutes_Clostridia_Clostridiales_Ruminococcaceae_Candidatus_Soleaferrea	C(abx_year)[T.1]:C(Bacteria_Firmicutes_Clostridia_Clostridiales_Ruminococcaceae_Candidatus_Soleaferrea)[T.1.0]	-0.0047072	-0.03584	0.971417	1027	0.995226	metabolite_999946666	X - 15728
Bacteria_Firmicutes_Clostridia_Clostridiales_Ruminococcaceae_Caproiciproducens	C(abx_year)[T.1]:C(Bacteria_Firmicutes_Clostridia_Clostridiales_Ruminococcaceae_Caproiciproducens)[T.1.0]	0.0484919	0.373303	0.709001	1027	0.98785	metabolite_999946666	X - 15728
Bacteria_Firmicutes_Clostridia_Clostridiales_Ruminococcaceae_DTU089	C(abx_year)[T.1]:C(Bacteria_Firmicutes_Clostridia_Clostridiales_Ruminococcaceae_DTU089)[T.1.0]	0.0484672	0.359527	0.719276	1027	0.98785	metabolite_999946666	X - 15728
Bacteria_Firmicutes_Clostridia_Clostridiales_Ruminococcaceae_Faecalibacterium	C(abx_year)[T.1]:C(Bacteria_Firmicutes_Clostridia_Clostridiales_Ruminococcaceae_Faecalibacterium)[T.1.0]	-0.0731861	-0.168472	0.866246	1027	0.98785	metabolite_999946666	X - 15728
Bacteria_Firmicutes_Clostridia_Clostridiales_Ruminococcaceae_Flavonifractor	C(abx_year)[T.1]:C(Bacteria_Firmicutes_Clostridia_Clostridiales_Ruminococcaceae_Flavonifractor)[T.1.0]	0.421459	1.8024	0.0717806	1027	0.754003	metabolite_999946666	X - 15728
Bacteria_Firmicutes_Clostridia_Clostridiales_Ruminococcaceae_Fournierella	C(abx_year)[T.1]:C(Bacteria_Firmicutes_Clostridia_Clostridiales_Ruminococcaceae_Fournierella)[T.1.0]	-0.202753	-1.51737	0.129486	1027	0.754003	metabolite_999946666	X - 15728
Bacteria_Firmicutes_Clostridia_Clostridiales_Ruminococcaceae_GCA900066225	C(abx_year)[T.1]:C(Bacteria_Firmicutes_Clostridia_Clostridiales_Ruminococcaceae_GCA900066225)[T.1.0]	-0.085083	-0.654592	0.51288	1027	0.977313	metabolite_999946666	X - 15728
Bacteria_Firmicutes_Clostridia_Clostridiales_Ruminococcaceae_Harryflintia	C(abx_year)[T.1]:C(Bacteria_Firmicutes_Clostridia_Clostridiales_Ruminococcaceae_Harryflintia)[T.1.0]	0.295734	1.34099	0.180226	1027	0.808956	metabolite_999946666	X - 15728
Bacteria_Firmicutes_Clostridia_Clostridiales_Ruminococcaceae_Hydrogenoanaerobacterium	C(abx_year)[T.1]:C(Bacteria_Firmicutes_Clostridia_Clostridiales_Ruminococcaceae_Hydrogenoanaerobacterium)[T.1.0]	-0.0994122	-0.694913	0.48727	1027	0.977313	metabolite_999946666	X - 15728
Bacteria_Firmicutes_Clostridia_Clostridiales_Ruminococcaceae_Intestinimonas	C(abx_year)[T.1]:C(Bacteria_Firmicutes_Clostridia_Clostridiales_Ruminococcaceae_Intestinimonas)[T.1.0]	-0.185279	-0.729124	0.466095	1027	0.977313	metabolite_999946666	X - 15728
Bacteria_Firmicutes_Clostridia_Clostridiales_Ruminococcaceae_Negativibacillus	C(abx_year)[T.1]:C(Bacteria_Firmicutes_Clostridia_Clostridiales_Ruminococcaceae_Negativibacillus)[T.1.0]	0.358759	2.47863	0.0133509	1027	0.754003	metabolite_999946666	X - 15728
Bacteria_Firmicutes_Clostridia_Clostridiales_Ruminococcaceae_Oscillibacter	C(abx_year)[T.1]:C(Bacteria_Firmicutes_Clostridia_Clostridiales_Ruminococcaceae_Oscillibacter)[T.1.0]	0.237961	0.623174	0.533311	1027	0.977313	metabolite_999946666	X - 15728
Bacteria_Firmicutes_Clostridia_Clostridiales_Ruminococcaceae_Oscillospira	C(abx_year)[T.1]:C(Bacteria_Firmicutes_Clostridia_Clostridiales_Ruminococcaceae_Oscillospira)[T.1.0]	-0.0230864	-0.155791	0.876229	1027	0.98785	metabolite_999946666	X - 15728
Bacteria_Firmicutes_Clostridia_Clostridiales_Ruminococcaceae_Papillibacter	C(abx_year)[T.1]:C(Bacteria_Firmicutes_Clostridia_Clostridiales_Ruminococcaceae_Papillibacter)[T.1.0]	0.0368198	0.194498	0.845825	1027	0.98785	metabolite_999946666	X - 15728
Bacteria_Firmicutes_Clostridia_Clostridiales_Ruminococcaceae_Phocea	C(abx_year)[T.1]:C(Bacteria_Firmicutes_Clostridia_Clostridiales_Ruminococcaceae_Phocea)[T.1.0]	0.231302	1.75465	0.0796229	1027	0.754003	metabolite_999946666	X - 15728
Bacteria_Firmicutes_Clostridia_Clostridiales_Ruminococcaceae_Pseudoflavonifractor	C(abx_year)[T.1]:C(Bacteria_Firmicutes_Clostridia_Clostridiales_Ruminococcaceae_Pseudoflavonifractor)[T.1.0]	0.207321	1.31297	0.189493	1027	0.825083	metabolite_999946666	X - 15728
Bacteria_Firmicutes_Clostridia_Clostridiales_Ruminococcaceae_Pygmaiobacter	C(abx_year)[T.1]:C(Bacteria_Firmicutes_Clostridia_Clostridiales_Ruminococcaceae_Pygmaiobacter)[T.1.0]	0.281439	2.02426	0.0432064	1027	0.754003	metabolite_999946666	X - 15728
Bacteria_Firmicutes_Clostridia_Clostridiales_Ruminococcaceae_Ruminiclostridium	C(abx_year)[T.1]:C(Bacteria_Firmicutes_Clostridia_Clostridiales_Ruminococcaceae_Ruminiclostridium)[T.1.0]	-0.0151168	-0.0954169	0.924003	1027	0.98785	metabolite_999946666	X - 15728
Bacteria_Firmicutes_Clostridia_Clostridiales_Ruminococcaceae_Ruminiclostridium_1	C(abx_year)[T.1]:C(Bacteria_Firmicutes_Clostridia_Clostridiales_Ruminococcaceae_Ruminiclostridium_1)[T.1.0]	0.0734067	0.455664	0.648729	1027	0.98785	metabolite_999946666	X - 15728
Bacteria_Firmicutes_Clostridia_Clostridiales_Ruminococcaceae_Ruminiclostridium_6	C(abx_year)[T.1]:C(Bacteria_Firmicutes_Clostridia_Clostridiales_Ruminococcaceae_Ruminiclostridium_6)[T.1.0]	-0.227063	-1.71247	0.0871158	1027	0.754003	metabolite_999946666	X - 15728
Bacteria_Firmicutes_Clostridia_Clostridiales_Ruminococcaceae_Ruminiclostridium_9	C(abx_year)[T.1]:C(Bacteria_Firmicutes_Clostridia_Clostridiales_Ruminococcaceae_Ruminiclostridium_9)[T.1.0]	0.254612	0.538384	0.590431	1027	0.977313	metabolite_999946666	X - 15728
Bacteria_Firmicutes_Clostridia_Clostridiales_Ruminococcaceae_Ruminococcaceae_NK4A214_group	C(abx_year)[T.1]:C(Bacteria_Firmicutes_Clostridia_Clostridiales_Ruminococcaceae_Ruminococcaceae_NK4A214_group)[T.1.0]	-0.0541404	-0.346349	0.729152	1027	0.98785	metabolite_999946666	X - 15728
Bacteria_Firmicutes_Clostridia_Clostridiales_Ruminococcaceae_Ruminococcaceae_UCG002	C(abx_year)[T.1]:C(Bacteria_Firmicutes_Clostridia_Clostridiales_Ruminococcaceae_Ruminococcaceae_UCG002)[T.1.0]	-0.0397716	-0.205952	0.83687	1027	0.98785	metabolite_999946666	X - 15728
Bacteria_Firmicutes_Clostridia_Clostridiales_Ruminococcaceae_Ruminococcaceae_UCG003	C(abx_year)[T.1]:C(Bacteria_Firmicutes_Clostridia_Clostridiales_Ruminococcaceae_Ruminococcaceae_UCG003)[T.1.0]	-0.176497	-1.18201	0.237479	1027	0.902421	metabolite_999946666	X - 15728
Bacteria_Firmicutes_Clostridia_Clostridiales_Ruminococcaceae_Ruminococcaceae_UCG004	C(abx_year)[T.1]:C(Bacteria_Firmicutes_Clostridia_Clostridiales_Ruminococcaceae_Ruminococcaceae_UCG004)[T.1.0]	0.329998	2.32104	0.0204828	1027	0.754003	metabolite_999946666	X - 15728
Bacteria_Firmicutes_Clostridia_Clostridiales_Ruminococcaceae_Ruminococcaceae_UCG005	C(abx_year)[T.1]:C(Bacteria_Firmicutes_Clostridia_Clostridiales_Ruminococcaceae_Ruminococcaceae_UCG005)[T.1.0]	-0.0286554	-0.1309	0.89588	1027	0.98785	metabolite_999946666	X - 15728
Bacteria_Firmicutes_Clostridia_Clostridiales_Ruminococcaceae_Ruminococcaceae_UCG007	C(abx_year)[T.1]:C(Bacteria_Firmicutes_Clostridia_Clostridiales_Ruminococcaceae_Ruminococcaceae_UCG007)[T.1.0]	0.237142	1.50586	0.132416	1027	0.754003	metabolite_999946666	X - 15728
Bacteria_Firmicutes_Clostridia_Clostridiales_Ruminococcaceae_Ruminococcaceae_UCG008	C(abx_year)[T.1]:C(Bacteria_Firmicutes_Clostridia_Clostridiales_Ruminococcaceae_Ruminococcaceae_UCG008)[T.1.0]	-0.118859	-0.741274	0.458699	1027	0.977313	metabolite_999946666	X - 15728
Bacteria_Firmicutes_Clostridia_Clostridiales_Ruminococcaceae_Ruminococcaceae_UCG009	C(abx_year)[T.1]:C(Bacteria_Firmicutes_Clostridia_Clostridiales_Ruminococcaceae_Ruminococcaceae_UCG009)[T.1.0]	0.0210292	0.159075	0.873642	1027	0.98785	metabolite_999946666	X - 15728
Bacteria_Firmicutes_Clostridia_Clostridiales_Ruminococcaceae_Ruminococcaceae_UCG010	C(abx_year)[T.1]:C(Bacteria_Firmicutes_Clostridia_Clostridiales_Ruminococcaceae_Ruminococcaceae_UCG010)[T.1.0]	0.0441743	0.333066	0.739153	1027	0.98785	metabolite_999946666	X - 15728
Bacteria_Firmicutes_Clostridia_Clostridiales_Ruminococcaceae_Ruminococcaceae_UCG011	C(abx_year)[T.1]:C(Bacteria_Firmicutes_Clostridia_Clostridiales_Ruminococcaceae_Ruminococcaceae_UCG011)[T.1.0]	-0.140006	-0.800857	0.423403	1027	0.977313	metabolite_999946666	X - 15728
Bacteria_Firmicutes_Clostridia_Clostridiales_Ruminococcaceae_Ruminococcaceae_UCG013	C(abx_year)[T.1]:C(Bacteria_Firmicutes_Clostridia_Clostridiales_Ruminococcaceae_Ruminococcaceae_UCG013)[T.1.0]	0.258394	0.651537	0.514848	1027	0.977313	metabolite_999946666	X - 15728
Bacteria_Firmicutes_Clostridia_Clostridiales_Ruminococcaceae_Ruminococcaceae_UCG014	C(abx_year)[T.1]:C(Bacteria_Firmicutes_Clostridia_Clostridiales_Ruminococcaceae_Ruminococcaceae_UCG014)[T.1.0]	-0.0157868	-0.115413	0.908141	1027	0.98785	metabolite_999946666	X - 15728
Bacteria_Firmicutes_Clostridia_Clostridiales_Ruminococcaceae_Ruminococcaceae_V9D2013_group	C(abx_year)[T.1]:C(Bacteria_Firmicutes_Clostridia_Clostridiales_Ruminococcaceae_Ruminococcaceae_V9D2013_group)[T.1.0]	0.214519	0.731278	0.464779	1027	0.977313	metabolite_999946666	X - 15728
Bacteria_Firmicutes_Clostridia_Clostridiales_Ruminococcaceae_Ruminococcus_1	C(abx_year)[T.1]:C(Bacteria_Firmicutes_Clostridia_Clostridiales_Ruminococcaceae_Ruminococcus_1)[T.1.0]	-0.0260062	-0.149285	0.881359	1027	0.98785	metabolite_999946666	X - 15728
Bacteria_Firmicutes_Clostridia_Clostridiales_Ruminococcaceae_Ruminococcus_2	C(abx_year)[T.1]:C(Bacteria_Firmicutes_Clostridia_Clostridiales_Ruminococcaceae_Ruminococcus_2)[T.1.0]	0.0608323	0.433812	0.664517	1027	0.98785	metabolite_999946666	X - 15728
Bacteria_Firmicutes_Clostridia_Clostridiales_Ruminococcaceae_Subdoligranulum	C(abx_year)[T.1]:C(Bacteria_Firmicutes_Clostridia_Clostridiales_Ruminococcaceae_Subdoligranulum)[T.1.0]	-0.243855	-1.00503	0.315122	1027	0.977313	metabolite_999946666	X - 15728
Bacteria_Firmicutes_Clostridia_Clostridiales_Ruminococcaceae_UBA1819	C(abx_year)[T.1]:C(Bacteria_Firmicutes_Clostridia_Clostridiales_Ruminococcaceae_UBA1819)[T.1.0]	0.430419	2.1208	0.0341813	1027	0.754003	metabolite_999946666	X - 15728
Bacteria_Firmicutes_Clostridia_Clostridiales_nan_nan	C(abx_year)[T.1]:C(Bacteria_Firmicutes_Clostridia_Clostridiales_nan_nan)[T.1.0]	0.0351379	0.272025	0.785658	1027	0.98785	metabolite_999946666	X - 15728
Bacteria_Firmicutes_Clostridia_DTU014_nan_nan	C(abx_year)[T.1]:C(Bacteria_Firmicutes_Clostridia_DTU014_nan_nan)[T.1.0]	0.133776	0.909685	0.363205	1027	0.977313	metabolite_999946666	X - 15728
Bacteria_Firmicutes_Clostridia_nan_nan_nan	C(abx_year)[T.1]:C(Bacteria_Firmicutes_Clostridia_nan_nan_nan)[T.1.0]	-0.0504142	-0.374636	0.708009	1027	0.98785	metabolite_999946666	X - 15728
Bacteria_Firmicutes_Erysipelotrichia_Erysipelotrichales_Erysipelotrichaceae_Asteroleplasma	C(abx_year)[T.1]:C(Bacteria_Firmicutes_Erysipelotrichia_Erysipelotrichales_Erysipelotrichaceae_Asteroleplasma)[T.1.0]	0.53585	1.59987	0.109941	1027	0.754003	metabolite_999946666	X - 15728
Bacteria_Firmicutes_Erysipelotrichia_Erysipelotrichales_Erysipelotrichaceae_Candidatus_Stoquefichus	C(abx_year)[T.1]:C(Bacteria_Firmicutes_Erysipelotrichia_Erysipelotrichales_Erysipelotrichaceae_Candidatus_Stoquefichus)[T.1.0]	0.269789	1.7549	0.0795795	1027	0.754003	metabolite_999946666	X - 15728
Bacteria_Firmicutes_Erysipelotrichia_Erysipelotrichales_Erysipelotrichaceae_Catenibacterium	C(abx_year)[T.1]:C(Bacteria_Firmicutes_Erysipelotrichia_Erysipelotrichales_Erysipelotrichaceae_Catenibacterium)[T.1.0]	0.181504	0.887613	0.37496	1027	0.977313	metabolite_999946666	X - 15728
Bacteria_Firmicutes_Erysipelotrichia_Erysipelotrichales_Erysipelotrichaceae_Coprobacillus	C(abx_year)[T.1]:C(Bacteria_Firmicutes_Erysipelotrichia_Erysipelotrichales_Erysipelotrichaceae_Coprobacillus)[T.1.0]	-0.320164	-1.6168	0.106233	1027	0.754003	metabolite_999946666	X - 15728
Bacteria_Firmicutes_Erysipelotrichia_Erysipelotrichales_Erysipelotrichaceae_Dielma	C(abx_year)[T.1]:C(Bacteria_Firmicutes_Erysipelotrichia_Erysipelotrichales_Erysipelotrichaceae_Dielma)[T.1.0]	0.210924	1.49792	0.134465	1027	0.754003	metabolite_999946666	X - 15728
Bacteria_Firmicutes_Erysipelotrichia_Erysipelotrichales_Erysipelotrichaceae_Erysipelatoclostridium	C(abx_year)[T.1]:C(Bacteria_Firmicutes_Erysipelotrichia_Erysipelotrichales_Erysipelotrichaceae_Erysipelatoclostridium)[T.1.0]	0.578994	3.15655	0.00164369	1027	0.343532	metabolite_999946666	X - 15728
Bacteria_Firmicutes_Erysipelotrichia_Erysipelotrichales_Erysipelotrichaceae_Erysipelotrichaceae_UCG003	C(abx_year)[T.1]:C(Bacteria_Firmicutes_Erysipelotrichia_Erysipelotrichales_Erysipelotrichaceae_Erysipelotrichaceae_UCG003)[T.1.0]	-0.0981572	-0.563654	0.573114	1027	0.977313	metabolite_999946666	X - 15728
Bacteria_Firmicutes_Erysipelotrichia_Erysipelotrichales_Erysipelotrichaceae_Erysipelotrichaceae_UCG004	C(abx_year)[T.1]:C(Bacteria_Firmicutes_Erysipelotrichia_Erysipelotrichales_Erysipelotrichaceae_Erysipelotrichaceae_UCG004)[T.1.0]	-0.204338	-0.907732	0.364236	1027	0.977313	metabolite_999946666	X - 15728
Bacteria_Firmicutes_Erysipelotrichia_Erysipelotrichales_Erysipelotrichaceae_Faecalitalea	C(abx_year)[T.1]:C(Bacteria_Firmicutes_Erysipelotrichia_Erysipelotrichales_Erysipelotrichaceae_Faecalitalea)[T.1.0]	0.128564	0.991481	0.321688	1027	0.977313	metabolite_999946666	X - 15728
Bacteria_Firmicutes_Erysipelotrichia_Erysipelotrichales_Erysipelotrichaceae_Holdemanella	C(abx_year)[T.1]:C(Bacteria_Firmicutes_Erysipelotrichia_Erysipelotrichales_Erysipelotrichaceae_Holdemanella)[T.1.0]	-0.116564	-0.772111	0.440229	1027	0.977313	metabolite_999946666	X - 15728
Bacteria_Firmicutes_Erysipelotrichia_Erysipelotrichales_Erysipelotrichaceae_Holdemania	C(abx_year)[T.1]:C(Bacteria_Firmicutes_Erysipelotrichia_Erysipelotrichales_Erysipelotrichaceae_Holdemania)[T.1.0]	0.437572	2.39975	0.0165862	1027	0.754003	metabolite_999946666	X - 15728
Bacteria_Firmicutes_Erysipelotrichia_Erysipelotrichales_Erysipelotrichaceae_Merdibacter	C(abx_year)[T.1]:C(Bacteria_Firmicutes_Erysipelotrichia_Erysipelotrichales_Erysipelotrichaceae_Merdibacter)[T.1.0]	0.0246721	0.175012	0.861106	1027	0.98785	metabolite_999946666	X - 15728
Bacteria_Firmicutes_Erysipelotrichia_Erysipelotrichales_Erysipelotrichaceae_Solobacterium	C(abx_year)[T.1]:C(Bacteria_Firmicutes_Erysipelotrichia_Erysipelotrichales_Erysipelotrichaceae_Solobacterium)[T.1.0]	0.0809451	0.425203	0.670779	1027	0.98785	metabolite_999946666	X - 15728
Bacteria_Firmicutes_Erysipelotrichia_Erysipelotrichales_Erysipelotrichaceae_Turicibacter	C(abx_year)[T.1]:C(Bacteria_Firmicutes_Erysipelotrichia_Erysipelotrichales_Erysipelotrichaceae_Turicibacter)[T.1.0]	0.147712	1.11244	0.266213	1027	0.922063	metabolite_999946666	X - 15728
Bacteria_Firmicutes_Erysipelotrichia_Erysipelotrichales_Erysipelotrichaceae_nan	C(abx_year)[T.1]:C(Bacteria_Firmicutes_Erysipelotrichia_Erysipelotrichales_Erysipelotrichaceae_nan)[T.1.0]	0.175546	1.19899	0.230812	1027	0.901865	metabolite_999946666	X - 15728
Bacteria_Firmicutes_Negativicutes_Selenomonadales_Acidaminococcaceae_Acidaminococcus	C(abx_year)[T.1]:C(Bacteria_Firmicutes_Negativicutes_Selenomonadales_Acidaminococcaceae_Acidaminococcus)[T.1.0]	0.129319	0.734363	0.462898	1027	0.977313	metabolite_999946666	X - 15728
Bacteria_Firmicutes_Negativicutes_Selenomonadales_Acidaminococcaceae_Phascolarctobacterium	C(abx_year)[T.1]:C(Bacteria_Firmicutes_Negativicutes_Selenomonadales_Acidaminococcaceae_Phascolarctobacterium)[T.1.0]	0.242786	1.73617	0.0828381	1027	0.754003	metabolite_999946666	X - 15728
Bacteria_Firmicutes_Negativicutes_Selenomonadales_Veillonellaceae_Allisonella	C(abx_year)[T.1]:C(Bacteria_Firmicutes_Negativicutes_Selenomonadales_Veillonellaceae_Allisonella)[T.1.0]	0.10538	0.542855	0.587349	1027	0.977313	metabolite_999946666	X - 15728
Bacteria_Firmicutes_Negativicutes_Selenomonadales_Veillonellaceae_Dialister	C(abx_year)[T.1]:C(Bacteria_Firmicutes_Negativicutes_Selenomonadales_Veillonellaceae_Dialister)[T.1.0]	-0.0731536	-0.56258	0.573846	1027	0.977313	metabolite_999946666	X - 15728
Bacteria_Firmicutes_Negativicutes_Selenomonadales_Veillonellaceae_Megamonas	C(abx_year)[T.1]:C(Bacteria_Firmicutes_Negativicutes_Selenomonadales_Veillonellaceae_Megamonas)[T.1.0]	-0.0472462	-0.16041	0.87259	1027	0.98785	metabolite_999946666	X - 15728
Bacteria_Firmicutes_Negativicutes_Selenomonadales_Veillonellaceae_Megasphaera	C(abx_year)[T.1]:C(Bacteria_Firmicutes_Negativicutes_Selenomonadales_Veillonellaceae_Megasphaera)[T.1.0]	-0.0963772	-0.441846	0.658695	1027	0.98785	metabolite_999946666	X - 15728
Bacteria_Firmicutes_Negativicutes_Selenomonadales_Veillonellaceae_Veillonella	C(abx_year)[T.1]:C(Bacteria_Firmicutes_Negativicutes_Selenomonadales_Veillonellaceae_Veillonella)[T.1.0]	-0.095121	-0.731803	0.464458	1027	0.977313	metabolite_999946666	X - 15728
Bacteria_Firmicutes_Negativicutes_Selenomonadales_Veillonellaceae_nan	C(abx_year)[T.1]:C(Bacteria_Firmicutes_Negativicutes_Selenomonadales_Veillonellaceae_nan)[T.1.0]	0.312937	1.06678	0.286327	1027	0.965199	metabolite_999946666	X - 15728
Bacteria_Fusobacteria_Fusobacteriia_Fusobacteriales_Fusobacteriaceae_Fusobacterium	C(abx_year)[T.1]:C(Bacteria_Fusobacteria_Fusobacteriia_Fusobacteriales_Fusobacteriaceae_Fusobacterium)[T.1.0]	-0.0042111	-0.0186768	0.985103	1027	0.996841	metabolite_999946666	X - 15728
Bacteria_Lentisphaerae_Lentisphaeria_Victivallales_Victivallaceae_Victivallis	C(abx_year)[T.1]:C(Bacteria_Lentisphaerae_Lentisphaeria_Victivallales_Victivallaceae_Victivallis)[T.1.0]	0.0109875	0.0696951	0.94445	1027	0.98785	metabolite_999946666	X - 15728
Bacteria_Lentisphaerae_Lentisphaeria_Victivallales_Victivallaceae_nan	C(abx_year)[T.1]:C(Bacteria_Lentisphaerae_Lentisphaeria_Victivallales_Victivallaceae_nan)[T.1.0]	0.620215	1.82289	0.0686159	1027	0.754003	metabolite_999946666	X - 15728
Bacteria_Lentisphaerae_Lentisphaeria_Victivallales_vadinBE97_nan	C(abx_year)[T.1]:C(Bacteria_Lentisphaerae_Lentisphaeria_Victivallales_vadinBE97_nan)[T.1.0]	-0.0173637	-0.0789371	0.937098	1027	0.98785	metabolite_999946666	X - 15728
Bacteria_Proteobacteria_Alphaproteobacteria_Rhodospirillales_nan_nan	C(abx_year)[T.1]:C(Bacteria_Proteobacteria_Alphaproteobacteria_Rhodospirillales_nan_nan)[T.1.0]	0.0990648	0.718631	0.472535	1027	0.977313	metabolite_999946666	X - 15728
Bacteria_Proteobacteria_Alphaproteobacteria_Rickettsiales_Mitochondria_nan	C(abx_year)[T.1]:C(Bacteria_Proteobacteria_Alphaproteobacteria_Rickettsiales_Mitochondria_nan)[T.1.0]	-0.0531383	-0.204081	0.838331	1027	0.98785	metabolite_999946666	X - 15728
Bacteria_Proteobacteria_Deltaproteobacteria_Desulfovibrionales_Desulfovibrionaceae_Bilophila	C(abx_year)[T.1]:C(Bacteria_Proteobacteria_Deltaproteobacteria_Desulfovibrionales_Desulfovibrionaceae_Bilophila)[T.1.0]	0.149936	0.979438	0.327598	1027	0.977313	metabolite_999946666	X - 15728
Bacteria_Proteobacteria_Deltaproteobacteria_Desulfovibrionales_Desulfovibrionaceae_Desulfovibrio	C(abx_year)[T.1]:C(Bacteria_Proteobacteria_Deltaproteobacteria_Desulfovibrionales_Desulfovibrionaceae_Desulfovibrio)[T.1.0]	0.114375	0.787139	0.431385	1027	0.977313	metabolite_999946666	X - 15728
Bacteria_Proteobacteria_Deltaproteobacteria_Desulfovibrionales_Desulfovibrionaceae_nan	C(abx_year)[T.1]:C(Bacteria_Proteobacteria_Deltaproteobacteria_Desulfovibrionales_Desulfovibrionaceae_nan)[T.1.0]	0.260127	1.75317	0.0798765	1027	0.754003	metabolite_999946666	X - 15728
Bacteria_Proteobacteria_Gammaproteobacteria_Betaproteobacteriales_Burkholderiaceae_Oxalobacter	C(abx_year)[T.1]:C(Bacteria_Proteobacteria_Gammaproteobacteria_Betaproteobacteriales_Burkholderiaceae_Oxalobacter)[T.1.0]	0.0486612	0.350799	0.725812	1027	0.98785	metabolite_999946666	X - 15728
Bacteria_Proteobacteria_Gammaproteobacteria_Betaproteobacteriales_Burkholderiaceae_Parasutterella	C(abx_year)[T.1]:C(Bacteria_Proteobacteria_Gammaproteobacteria_Betaproteobacteriales_Burkholderiaceae_Parasutterella)[T.1.0]	0.0018429	0.012225	0.990248	1027	0.996841	metabolite_999946666	X - 15728
Bacteria_Proteobacteria_Gammaproteobacteria_Betaproteobacteriales_Burkholderiaceae_Sutterella	C(abx_year)[T.1]:C(Bacteria_Proteobacteria_Gammaproteobacteria_Betaproteobacteriales_Burkholderiaceae_Sutterella)[T.1.0]	0.0591456	0.457125	0.64768	1027	0.98785	metabolite_999946666	X - 15728
Bacteria_Proteobacteria_Gammaproteobacteria_Enterobacteriales_Enterobacteriaceae_Citrobacter	C(abx_year)[T.1]:C(Bacteria_Proteobacteria_Gammaproteobacteria_Enterobacteriales_Enterobacteriaceae_Citrobacter)[T.1.0]	-0.0877998	-0.192065	0.84773	1027	0.98785	metabolite_999946666	X - 15728
Bacteria_Proteobacteria_Gammaproteobacteria_Enterobacteriales_Enterobacteriaceae_Escherichia_Shigella	C(abx_year)[T.1]:C(Bacteria_Proteobacteria_Gammaproteobacteria_Enterobacteriales_Enterobacteriaceae_Escherichia_Shigella)[T.1.0]	0.145093	1.11894	0.26343	1027	0.922063	metabolite_999946666	X - 15728
Bacteria_Proteobacteria_Gammaproteobacteria_Enterobacteriales_Enterobacteriaceae_Klebsiella	C(abx_year)[T.1]:C(Bacteria_Proteobacteria_Gammaproteobacteria_Enterobacteriales_Enterobacteriaceae_Klebsiella)[T.1.0]	-0.130307	-0.732065	0.464299	1027	0.977313	metabolite_999946666	X - 15728
Bacteria_Proteobacteria_Gammaproteobacteria_Enterobacteriales_Enterobacteriaceae_nan	C(abx_year)[T.1]:C(Bacteria_Proteobacteria_Gammaproteobacteria_Enterobacteriales_Enterobacteriaceae_nan)[T.1.0]	-0.338106	-0.908079	0.364053	1027	0.977313	metabolite_999946666	X - 15728
Bacteria_Proteobacteria_Gammaproteobacteria_Pasteurellales_Pasteurellaceae_Haemophilus	C(abx_year)[T.1]:C(Bacteria_Proteobacteria_Gammaproteobacteria_Pasteurellales_Pasteurellaceae_Haemophilus)[T.1.0]	0.0370829	0.28556	0.775274	1027	0.98785	metabolite_999946666	X - 15728
Bacteria_Proteobacteria_Gammaproteobacteria_Pseudomonadales_Pseudomonadaceae_Pseudomonas	C(abx_year)[T.1]:C(Bacteria_Proteobacteria_Gammaproteobacteria_Pseudomonadales_Pseudomonadaceae_Pseudomonas)[T.1.0]	0.131888	0.452277	0.651166	1027	0.98785	metabolite_999946666	X - 15728
Bacteria_Synergistetes_Synergistia_Synergistales_Synergistaceae_Cloacibacillus	C(abx_year)[T.1]:C(Bacteria_Synergistetes_Synergistia_Synergistales_Synergistaceae_Cloacibacillus)[T.1.0]	0.0643029	0.334975	0.737713	1027	0.98785	metabolite_999946666	X - 15728
Bacteria_Tenericutes_Mollicutes_Anaeroplasmatales_Anaeroplasmataceae_Anaeroplasma	C(abx_year)[T.1]:C(Bacteria_Tenericutes_Mollicutes_Anaeroplasmatales_Anaeroplasmataceae_Anaeroplasma)[T.1.0]	0.640402	1.50338	0.133053	1027	0.754003	metabolite_999946666	X - 15728
Bacteria_Tenericutes_Mollicutes_Izimaplasmatales_nan_nan	C(abx_year)[T.1]:C(Bacteria_Tenericutes_Mollicutes_Izimaplasmatales_nan_nan)[T.1.0]	-0.0056264	-0.0383321	0.96943	1027	0.995226	metabolite_999946666	X - 15728
Bacteria_Tenericutes_Mollicutes_Mollicutes_RF39_nan_nan	C(abx_year)[T.1]:C(Bacteria_Tenericutes_Mollicutes_Mollicutes_RF39_nan_nan)[T.1.0]	-0.0699608	-0.507086	0.612205	1027	0.977313	metabolite_999946666	X - 15728
Bacteria_Verrucomicrobia_Verrucomicrobiae_Opitutales_Puniceicoccaceae_nan	C(abx_year)[T.1]:C(Bacteria_Verrucomicrobia_Verrucomicrobiae_Opitutales_Puniceicoccaceae_nan)[T.1.0]	-0.176236	-0.623951	0.5328	1027	0.977313	metabolite_999946666	X - 15728
Bacteria_Verrucomicrobia_Verrucomicrobiae_Verrucomicrobiales_Akkermansiaceae_Akkermansia	C(abx_year)[T.1]:C(Bacteria_Verrucomicrobia_Verrucomicrobiae_Verrucomicrobiales_Akkermansiaceae_Akkermansia)[T.1.0]	-0.131417	-0.975059	0.329764	1027	0.977313	metabolite_999946666	X - 15728
Archaea_Euryarchaeota_Methanobacteria_Methanobacteriales_Methanobacteriaceae_Methanobrevibacter	C(abx_year)[T.1]:C(Archaea_Euryarchaeota_Methanobacteria_Methanobacteriales_Methanobacteriaceae_Methanobrevibacter)[T.1.0]	0.0244613	0.189822	0.84948	1251	0.989402	metabolite_100001112	3-hydroxylaurate
Archaea_Euryarchaeota_Methanobacteria_Methanobacteriales_Methanobacteriaceae_Methanosphaera	C(abx_year)[T.1]:C(Archaea_Euryarchaeota_Methanobacteria_Methanobacteriales_Methanobacteriaceae_Methanosphaera)[T.1.0]	-0.327541	-1.15928	0.246565	1251	0.920377	metabolite_100001112	3-hydroxylaurate
Bacteria_Actinobacteria_Actinobacteria_Actinomycetales_Actinomycetaceae_Actinomyces	C(abx_year)[T.1]:C(Bacteria_Actinobacteria_Actinobacteria_Actinomycetales_Actinomycetaceae_Actinomyces)[T.1.0]	0.00550298	0.0475007	0.962122	1251	0.989402	metabolite_100001112	3-hydroxylaurate
Bacteria_Actinobacteria_Actinobacteria_Bifidobacteriales_Bifidobacteriaceae_Bifidobacterium	C(abx_year)[T.1]:C(Bacteria_Actinobacteria_Actinobacteria_Bifidobacteriales_Bifidobacteriaceae_Bifidobacterium)[T.1.0]	-0.107907	-0.787176	0.43133	1251	0.937252	metabolite_100001112	3-hydroxylaurate
Bacteria_Actinobacteria_Actinobacteria_Corynebacteriales_Corynebacteriaceae_Corynebacterium	C(abx_year)[T.1]:C(Bacteria_Actinobacteria_Actinobacteria_Corynebacteriales_Corynebacteriaceae_Corynebacterium)[T.1.0]	-0.0142166	-0.0544134	0.956615	1251	0.989402	metabolite_100001112	3-hydroxylaurate
Bacteria_Actinobacteria_Actinobacteria_Micrococcales_Micrococcaceae_Rothia	C(abx_year)[T.1]:C(Bacteria_Actinobacteria_Actinobacteria_Micrococcales_Micrococcaceae_Rothia)[T.1.0]	0.102499	0.603784	0.546098	1251	0.989402	metabolite_100001112	3-hydroxylaurate
Bacteria_Actinobacteria_Coriobacteriia_Coriobacteriales_Atopobiaceae_Atopobium	C(abx_year)[T.1]:C(Bacteria_Actinobacteria_Coriobacteriia_Coriobacteriales_Atopobiaceae_Atopobium)[T.1.0]	-0.0936577	-0.462317	0.643935	1251	0.989402	metabolite_100001112	3-hydroxylaurate
Bacteria_Actinobacteria_Coriobacteriia_Coriobacteriales_Atopobiaceae_Libanicoccus	C(abx_year)[T.1]:C(Bacteria_Actinobacteria_Coriobacteriia_Coriobacteriales_Atopobiaceae_Libanicoccus)[T.1.0]	-0.0437264	-0.133224	0.894038	1251	0.989402	metabolite_100001112	3-hydroxylaurate
Bacteria_Actinobacteria_Coriobacteriia_Coriobacteriales_Atopobiaceae_Olsenella	C(abx_year)[T.1]:C(Bacteria_Actinobacteria_Coriobacteriia_Coriobacteriales_Atopobiaceae_Olsenella)[T.1.0]	-0.103256	-0.427962	0.668753	1251	0.989402	metabolite_100001112	3-hydroxylaurate
Bacteria_Actinobacteria_Coriobacteriia_Coriobacteriales_Coriobacteriaceae_Collinsella	C(abx_year)[T.1]:C(Bacteria_Actinobacteria_Coriobacteriia_Coriobacteriales_Coriobacteriaceae_Collinsella)[T.1.0]	-0.0409243	-0.309206	0.757217	1251	0.989402	metabolite_100001112	3-hydroxylaurate
Bacteria_Actinobacteria_Coriobacteriia_Coriobacteriales_Coriobacteriales_Incertae_Sedis_Raoultibacter	C(abx_year)[T.1]:C(Bacteria_Actinobacteria_Coriobacteriia_Coriobacteriales_Coriobacteriales_Incertae_Sedis_Raoultibacter)[T.1.0]	-0.0046932	-0.0217728	0.982633	1251	0.989402	metabolite_100001112	3-hydroxylaurate
Bacteria_Actinobacteria_Coriobacteriia_Coriobacteriales_Coriobacteriales_Incertae_Sedis_nan	C(abx_year)[T.1]:C(Bacteria_Actinobacteria_Coriobacteriia_Coriobacteriales_Coriobacteriales_Incertae_Sedis_nan)[T.1.0]	-0.0117321	-0.0997103	0.92059	1251	0.989402	metabolite_100001112	3-hydroxylaurate
Bacteria_Actinobacteria_Coriobacteriia_Coriobacteriales_Eggerthellaceae_Adlercreutzia	C(abx_year)[T.1]:C(Bacteria_Actinobacteria_Coriobacteriia_Coriobacteriales_Eggerthellaceae_Adlercreutzia)[T.1.0]	0.147468	1.26741	0.205246	1251	0.920377	metabolite_100001112	3-hydroxylaurate
Bacteria_Actinobacteria_Coriobacteriia_Coriobacteriales_Eggerthellaceae_DNF00809	C(abx_year)[T.1]:C(Bacteria_Actinobacteria_Coriobacteriia_Coriobacteriales_Eggerthellaceae_DNF00809)[T.1.0]	-0.129125	-0.933215	0.350892	1251	0.920377	metabolite_100001112	3-hydroxylaurate
Bacteria_Actinobacteria_Coriobacteriia_Coriobacteriales_Eggerthellaceae_Eggerthella	C(abx_year)[T.1]:C(Bacteria_Actinobacteria_Coriobacteriia_Coriobacteriales_Eggerthellaceae_Eggerthella)[T.1.0]	0.0109675	0.0938036	0.92528	1251	0.989402	metabolite_100001112	3-hydroxylaurate
Bacteria_Actinobacteria_Coriobacteriia_Coriobacteriales_Eggerthellaceae_Enterorhabdus	C(abx_year)[T.1]:C(Bacteria_Actinobacteria_Coriobacteriia_Coriobacteriales_Eggerthellaceae_Enterorhabdus)[T.1.0]	-0.33311	-1.8559	0.0637062	1251	0.905356	metabolite_100001112	3-hydroxylaurate
Bacteria_Actinobacteria_Coriobacteriia_Coriobacteriales_Eggerthellaceae_Gordonibacter	C(abx_year)[T.1]:C(Bacteria_Actinobacteria_Coriobacteriia_Coriobacteriales_Eggerthellaceae_Gordonibacter)[T.1.0]	0.105372	0.899857	0.368372	1251	0.920377	metabolite_100001112	3-hydroxylaurate
Bacteria_Actinobacteria_Coriobacteriia_Coriobacteriales_Eggerthellaceae_Senegalimassilia	C(abx_year)[T.1]:C(Bacteria_Actinobacteria_Coriobacteriia_Coriobacteriales_Eggerthellaceae_Senegalimassilia)[T.1.0]	-0.123343	-0.838334	0.402005	1251	0.933545	metabolite_100001112	3-hydroxylaurate
Bacteria_Actinobacteria_Coriobacteriia_Coriobacteriales_Eggerthellaceae_Slackia	C(abx_year)[T.1]:C(Bacteria_Actinobacteria_Coriobacteriia_Coriobacteriales_Eggerthellaceae_Slackia)[T.1.0]	-0.0038381	-0.0279085	0.97774	1251	0.989402	metabolite_100001112	3-hydroxylaurate
Bacteria_Actinobacteria_Coriobacteriia_Coriobacteriales_Eggerthellaceae_nan	C(abx_year)[T.1]:C(Bacteria_Actinobacteria_Coriobacteriia_Coriobacteriales_Eggerthellaceae_nan)[T.1.0]	-0.0614796	-0.46797	0.639889	1251	0.989402	metabolite_100001112	3-hydroxylaurate
Bacteria_Actinobacteria_Coriobacteriia_Coriobacteriales_nan_nan	C(abx_year)[T.1]:C(Bacteria_Actinobacteria_Coriobacteriia_Coriobacteriales_nan_nan)[T.1.0]	0.0475511	0.352658	0.724405	1251	0.989402	metabolite_100001112	3-hydroxylaurate
Bacteria_Bacteroidetes_Bacteroidia_Bacteroidales_Barnesiellaceae_Barnesiella	C(abx_year)[T.1]:C(Bacteria_Bacteroidetes_Bacteroidia_Bacteroidales_Barnesiellaceae_Barnesiella)[T.1.0]	-0.338093	-2.86914	0.00418603	1251	0.295992	metabolite_100001112	3-hydroxylaurate
Bacteria_Bacteroidetes_Bacteroidia_Bacteroidales_Barnesiellaceae_Coprobacter	C(abx_year)[T.1]:C(Bacteria_Bacteroidetes_Bacteroidia_Bacteroidales_Barnesiellaceae_Coprobacter)[T.1.0]	-0.0895359	-0.685588	0.493102	1251	0.979232	metabolite_100001112	3-hydroxylaurate
Bacteria_Bacteroidetes_Bacteroidia_Bacteroidales_Barnesiellaceae_nan	C(abx_year)[T.1]:C(Bacteria_Bacteroidetes_Bacteroidia_Bacteroidales_Barnesiellaceae_nan)[T.1.0]	-0.167109	-0.901859	0.367308	1251	0.920377	metabolite_100001112	3-hydroxylaurate
Bacteria_Bacteroidetes_Bacteroidia_Bacteroidales_Marinifilaceae_Butyricimonas	C(abx_year)[T.1]:C(Bacteria_Bacteroidetes_Bacteroidia_Bacteroidales_Marinifilaceae_Butyricimonas)[T.1.0]	-0.230637	-1.97727	0.0482329	1251	0.875342	metabolite_100001112	3-hydroxylaurate
Bacteria_Bacteroidetes_Bacteroidia_Bacteroidales_Marinifilaceae_Odoribacter	C(abx_year)[T.1]:C(Bacteria_Bacteroidetes_Bacteroidia_Bacteroidales_Marinifilaceae_Odoribacter)[T.1.0]	-0.0221632	-0.170137	0.86493	1251	0.989402	metabolite_100001112	3-hydroxylaurate
Bacteria_Bacteroidetes_Bacteroidia_Bacteroidales_Marinifilaceae_Sanguibacteroides	C(abx_year)[T.1]:C(Bacteria_Bacteroidetes_Bacteroidia_Bacteroidales_Marinifilaceae_Sanguibacteroides)[T.1.0]	0.437189	1.20355	0.228994	1251	0.920377	metabolite_100001112	3-hydroxylaurate
Bacteria_Bacteroidetes_Bacteroidia_Bacteroidales_Muribaculaceae_nan	C(abx_year)[T.1]:C(Bacteria_Bacteroidetes_Bacteroidia_Bacteroidales_Muribaculaceae_nan)[T.1.0]	-0.204385	-1.5097	0.131377	1251	0.920377	metabolite_100001112	3-hydroxylaurate
Bacteria_Bacteroidetes_Bacteroidia_Bacteroidales_Porphyromonadaceae_Porphyromonas	C(abx_year)[T.1]:C(Bacteria_Bacteroidetes_Bacteroidia_Bacteroidales_Porphyromonadaceae_Porphyromonas)[T.1.0]	0.134164	0.461132	0.644785	1251	0.989402	metabolite_100001112	3-hydroxylaurate
Bacteria_Bacteroidetes_Bacteroidia_Bacteroidales_Prevotellaceae_Alloprevotella	C(abx_year)[T.1]:C(Bacteria_Bacteroidetes_Bacteroidia_Bacteroidales_Prevotellaceae_Alloprevotella)[T.1.0]	-0.0496139	-0.250166	0.802501	1251	0.989402	metabolite_100001112	3-hydroxylaurate
Bacteria_Bacteroidetes_Bacteroidia_Bacteroidales_Prevotellaceae_Paraprevotella	C(abx_year)[T.1]:C(Bacteria_Bacteroidetes_Bacteroidia_Bacteroidales_Prevotellaceae_Paraprevotella)[T.1.0]	-0.279807	-1.96861	0.0492212	1251	0.875342	metabolite_100001112	3-hydroxylaurate
Bacteria_Bacteroidetes_Bacteroidia_Bacteroidales_Prevotellaceae_Prevotella	C(abx_year)[T.1]:C(Bacteria_Bacteroidetes_Bacteroidia_Bacteroidales_Prevotellaceae_Prevotella)[T.1.0]	0.158638	0.735883	0.461942	1251	0.9559	metabolite_100001112	3-hydroxylaurate
Bacteria_Bacteroidetes_Bacteroidia_Bacteroidales_Prevotellaceae_Prevotella_2	C(abx_year)[T.1]:C(Bacteria_Bacteroidetes_Bacteroidia_Bacteroidales_Prevotellaceae_Prevotella_2)[T.1.0]	-0.289712	-1.23754	0.216121	1251	0.920377	metabolite_100001112	3-hydroxylaurate
Bacteria_Bacteroidetes_Bacteroidia_Bacteroidales_Prevotellaceae_Prevotella_6	C(abx_year)[T.1]:C(Bacteria_Bacteroidetes_Bacteroidia_Bacteroidales_Prevotellaceae_Prevotella_6)[T.1.0]	-0.0343005	-0.138334	0.889999	1251	0.989402	metabolite_100001112	3-hydroxylaurate
Bacteria_Bacteroidetes_Bacteroidia_Bacteroidales_Prevotellaceae_Prevotella_7	C(abx_year)[T.1]:C(Bacteria_Bacteroidetes_Bacteroidia_Bacteroidales_Prevotellaceae_Prevotella_7)[T.1.0]	0.0686004	0.379867	0.704109	1251	0.989402	metabolite_100001112	3-hydroxylaurate
Bacteria_Bacteroidetes_Bacteroidia_Bacteroidales_Prevotellaceae_Prevotella_9	C(abx_year)[T.1]:C(Bacteria_Bacteroidetes_Bacteroidia_Bacteroidales_Prevotellaceae_Prevotella_9)[T.1.0]	-0.000276	-0.0021632	0.998274	1251	0.998274	metabolite_100001112	3-hydroxylaurate
Bacteria_Bacteroidetes_Bacteroidia_Bacteroidales_Prevotellaceae_Prevotellaceae_NK3B31_group	C(abx_year)[T.1]:C(Bacteria_Bacteroidetes_Bacteroidia_Bacteroidales_Prevotellaceae_Prevotellaceae_NK3B31_group)[T.1.0]	-0.0603602	-0.203939	0.838435	1251	0.989402	metabolite_100001112	3-hydroxylaurate
Bacteria_Bacteroidetes_Bacteroidia_Bacteroidales_Prevotellaceae_nan	C(abx_year)[T.1]:C(Bacteria_Bacteroidetes_Bacteroidia_Bacteroidales_Prevotellaceae_nan)[T.1.0]	-0.531551	-1.83821	0.0662712	1251	0.905356	metabolite_100001112	3-hydroxylaurate
Bacteria_Bacteroidetes_Bacteroidia_Bacteroidales_Rikenellaceae_Alistipes	C(abx_year)[T.1]:C(Bacteria_Bacteroidetes_Bacteroidia_Bacteroidales_Rikenellaceae_Alistipes)[T.1.0]	0.0322909	0.132323	0.89475	1251	0.989402	metabolite_100001112	3-hydroxylaurate
Bacteria_Bacteroidetes_Bacteroidia_Bacteroidales_Rikenellaceae_Rikenellaceae_RC9_gut_group	C(abx_year)[T.1]:C(Bacteria_Bacteroidetes_Bacteroidia_Bacteroidales_Rikenellaceae_Rikenellaceae_RC9_gut_group)[T.1.0]	-0.479983	-1.83917	0.06613	1251	0.905356	metabolite_100001112	3-hydroxylaurate
Bacteria_Bacteroidetes_Bacteroidia_Bacteroidales_Tannerellaceae_Parabacteroides	C(abx_year)[T.1]:C(Bacteria_Bacteroidetes_Bacteroidia_Bacteroidales_Tannerellaceae_Parabacteroides)[T.1.0]	-0.210818	-1.17096	0.241841	1251	0.920377	metabolite_100001112	3-hydroxylaurate
Bacteria_Bacteroidetes_Bacteroidia_Bacteroidales_nan_nan	C(abx_year)[T.1]:C(Bacteria_Bacteroidetes_Bacteroidia_Bacteroidales_nan_nan)[T.1.0]	-0.199943	-1.03459	0.301062	1251	0.920377	metabolite_100001112	3-hydroxylaurate
Bacteria_Bacteroidetes_Bacteroidia_Flavobacteriales_nan_nan	C(abx_year)[T.1]:C(Bacteria_Bacteroidetes_Bacteroidia_Flavobacteriales_nan_nan)[T.1.0]	0.300726	1.47713	0.139895	1251	0.920377	metabolite_100001112	3-hydroxylaurate
Bacteria_Cyanobacteria_Melainabacteria_Gastranaerophilales_nan_nan	C(abx_year)[T.1]:C(Bacteria_Cyanobacteria_Melainabacteria_Gastranaerophilales_nan_nan)[T.1.0]	-0.216064	-1.67722	0.0937521	1251	0.905356	metabolite_100001112	3-hydroxylaurate
Bacteria_Cyanobacteria_Oxyphotobacteria_Chloroplast_nan_nan	C(abx_year)[T.1]:C(Bacteria_Cyanobacteria_Oxyphotobacteria_Chloroplast_nan_nan)[T.1.0]	-0.0615062	-0.445508	0.656031	1251	0.989402	metabolite_100001112	3-hydroxylaurate
Bacteria_Epsilonbacteraeota_Campylobacteria_Campylobacterales_Campylobacteraceae_Campylobacter	C(abx_year)[T.1]:C(Bacteria_Epsilonbacteraeota_Campylobacteria_Campylobacterales_Campylobacteraceae_Campylobacter)[T.1.0]	0.187006	0.770925	0.440899	1251	0.937252	metabolite_100001112	3-hydroxylaurate
Bacteria_Firmicutes_Bacilli_Bacillales_Family_XI_Gemella	C(abx_year)[T.1]:C(Bacteria_Firmicutes_Bacilli_Bacillales_Family_XI_Gemella)[T.1.0]	0.218643	1.56924	0.116848	1251	0.920377	metabolite_100001112	3-hydroxylaurate
Bacteria_Firmicutes_Bacilli_Lactobacillales_Carnobacteriaceae_Granulicatella	C(abx_year)[T.1]:C(Bacteria_Firmicutes_Bacilli_Lactobacillales_Carnobacteriaceae_Granulicatella)[T.1.0]	0.0647067	0.54384	0.58665	1251	0.989402	metabolite_100001112	3-hydroxylaurate
Bacteria_Firmicutes_Bacilli_Lactobacillales_Enterococcaceae_Enterococcus	C(abx_year)[T.1]:C(Bacteria_Firmicutes_Bacilli_Lactobacillales_Enterococcaceae_Enterococcus)[T.1.0]	-0.023954	-0.129013	0.897368	1251	0.989402	metabolite_100001112	3-hydroxylaurate
Bacteria_Firmicutes_Bacilli_Lactobacillales_Lactobacillaceae_Lactobacillus	C(abx_year)[T.1]:C(Bacteria_Firmicutes_Bacilli_Lactobacillales_Lactobacillaceae_Lactobacillus)[T.1.0]	-0.10232	-0.879573	0.379262	1251	0.920377	metabolite_100001112	3-hydroxylaurate
Bacteria_Firmicutes_Bacilli_Lactobacillales_Lactobacillaceae_Pediococcus	C(abx_year)[T.1]:C(Bacteria_Firmicutes_Bacilli_Lactobacillales_Lactobacillaceae_Pediococcus)[T.1.0]	0.0333464	0.108651	0.913497	1251	0.989402	metabolite_100001112	3-hydroxylaurate
Bacteria_Firmicutes_Bacilli_Lactobacillales_Leuconostocaceae_Leuconostoc	C(abx_year)[T.1]:C(Bacteria_Firmicutes_Bacilli_Lactobacillales_Leuconostocaceae_Leuconostoc)[T.1.0]	-0.100934	-0.621904	0.53412	1251	0.989402	metabolite_100001112	3-hydroxylaurate
Bacteria_Firmicutes_Bacilli_Lactobacillales_Leuconostocaceae_Weissella	C(abx_year)[T.1]:C(Bacteria_Firmicutes_Bacilli_Lactobacillales_Leuconostocaceae_Weissella)[T.1.0]	0.144936	0.59723	0.550463	1251	0.989402	metabolite_100001112	3-hydroxylaurate
Bacteria_Firmicutes_Bacilli_Lactobacillales_Streptococcaceae_Lactococcus	C(abx_year)[T.1]:C(Bacteria_Firmicutes_Bacilli_Lactobacillales_Streptococcaceae_Lactococcus)[T.1.0]	-0.0535279	-0.458261	0.646846	1251	0.989402	metabolite_100001112	3-hydroxylaurate
Bacteria_Firmicutes_Clostridia_Clostridiales_Christensenellaceae_Catabacter	C(abx_year)[T.1]:C(Bacteria_Firmicutes_Clostridia_Clostridiales_Christensenellaceae_Catabacter)[T.1.0]	0.0241868	0.145306	0.884493	1251	0.989402	metabolite_100001112	3-hydroxylaurate
Bacteria_Firmicutes_Clostridia_Clostridiales_Christensenellaceae_Christensenella	C(abx_year)[T.1]:C(Bacteria_Firmicutes_Clostridia_Clostridiales_Christensenellaceae_Christensenella)[T.1.0]	0.268658	1.1926	0.233255	1251	0.920377	metabolite_100001112	3-hydroxylaurate
Bacteria_Firmicutes_Clostridia_Clostridiales_Christensenellaceae_Christensenellaceae_R7_group	C(abx_year)[T.1]:C(Bacteria_Firmicutes_Clostridia_Clostridiales_Christensenellaceae_Christensenellaceae_R7_group)[T.1.0]	0.0170304	0.114029	0.909233	1251	0.989402	metabolite_100001112	3-hydroxylaurate
Bacteria_Firmicutes_Clostridia_Clostridiales_Christensenellaceae_nan	C(abx_year)[T.1]:C(Bacteria_Firmicutes_Clostridia_Clostridiales_Christensenellaceae_nan)[T.1.0]	-0.0210474	-0.155279	0.876626	1251	0.989402	metabolite_100001112	3-hydroxylaurate
Bacteria_Firmicutes_Clostridia_Clostridiales_Clostridiaceae_1_Clostridium_sensu_stricto_1	C(abx_year)[T.1]:C(Bacteria_Firmicutes_Clostridia_Clostridiales_Clostridiaceae_1_Clostridium_sensu_stricto_1)[T.1.0]	0.0977468	0.759805	0.447516	1251	0.937252	metabolite_100001112	3-hydroxylaurate
Bacteria_Firmicutes_Clostridia_Clostridiales_Clostridiales_vadinBB60_group_nan	C(abx_year)[T.1]:C(Bacteria_Firmicutes_Clostridia_Clostridiales_Clostridiales_vadinBB60_group_nan)[T.1.0]	-0.207105	-1.62713	0.103964	1251	0.905356	metabolite_100001112	3-hydroxylaurate
Bacteria_Firmicutes_Clostridia_Clostridiales_Defluviitaleaceae_Defluviitaleaceae_UCG011	C(abx_year)[T.1]:C(Bacteria_Firmicutes_Clostridia_Clostridiales_Defluviitaleaceae_Defluviitaleaceae_UCG011)[T.1.0]	-0.069522	-0.59066	0.554856	1251	0.989402	metabolite_100001112	3-hydroxylaurate
Bacteria_Firmicutes_Clostridia_Clostridiales_Eubacteriaceae_Anaerofustis	C(abx_year)[T.1]:C(Bacteria_Firmicutes_Clostridia_Clostridiales_Eubacteriaceae_Anaerofustis)[T.1.0]	0.0553262	0.446328	0.655439	1251	0.989402	metabolite_100001112	3-hydroxylaurate
Bacteria_Firmicutes_Clostridia_Clostridiales_Eubacteriaceae_Eubacterium	C(abx_year)[T.1]:C(Bacteria_Firmicutes_Clostridia_Clostridiales_Eubacteriaceae_Eubacterium)[T.1.0]	0.326101	1.96158	0.0500358	1251	0.875342	metabolite_100001112	3-hydroxylaurate
Bacteria_Firmicutes_Clostridia_Clostridiales_Family_XIII_Family_XIII_AD3011_group	C(abx_year)[T.1]:C(Bacteria_Firmicutes_Clostridia_Clostridiales_Family_XIII_Family_XIII_AD3011_group)[T.1.0]	0.164933	0.941383	0.346693	1251	0.920377	metabolite_100001112	3-hydroxylaurate
Bacteria_Firmicutes_Clostridia_Clostridiales_Family_XIII_Family_XIII_UCG001	C(abx_year)[T.1]:C(Bacteria_Firmicutes_Clostridia_Clostridiales_Family_XIII_Family_XIII_UCG001)[T.1.0]	-0.15401	-1.12109	0.262468	1251	0.920377	metabolite_100001112	3-hydroxylaurate
Bacteria_Firmicutes_Clostridia_Clostridiales_Family_XIII_Mogibacterium	C(abx_year)[T.1]:C(Bacteria_Firmicutes_Clostridia_Clostridiales_Family_XIII_Mogibacterium)[T.1.0]	-0.0506177	-0.212692	0.831602	1251	0.989402	metabolite_100001112	3-hydroxylaurate
Bacteria_Firmicutes_Clostridia_Clostridiales_Family_XIII_nan	C(abx_year)[T.1]:C(Bacteria_Firmicutes_Clostridia_Clostridiales_Family_XIII_nan)[T.1.0]	0.071726	0.551877	0.581133	1251	0.989402	metabolite_100001112	3-hydroxylaurate
Bacteria_Firmicutes_Clostridia_Clostridiales_Family_XI_Anaerococcus	C(abx_year)[T.1]:C(Bacteria_Firmicutes_Clostridia_Clostridiales_Family_XI_Anaerococcus)[T.1.0]	0.0566255	0.265786	0.790448	1251	0.989402	metabolite_100001112	3-hydroxylaurate
Bacteria_Firmicutes_Clostridia_Clostridiales_Family_XI_Ezakiella	C(abx_year)[T.1]:C(Bacteria_Firmicutes_Clostridia_Clostridiales_Family_XI_Ezakiella)[T.1.0]	0.0977304	0.435236	0.663467	1251	0.989402	metabolite_100001112	3-hydroxylaurate
Bacteria_Firmicutes_Clostridia_Clostridiales_Family_XI_Finegoldia	C(abx_year)[T.1]:C(Bacteria_Firmicutes_Clostridia_Clostridiales_Family_XI_Finegoldia)[T.1.0]	-0.171858	-0.843233	0.399261	1251	0.933545	metabolite_100001112	3-hydroxylaurate
Bacteria_Firmicutes_Clostridia_Clostridiales_Family_XI_Parvimonas	C(abx_year)[T.1]:C(Bacteria_Firmicutes_Clostridia_Clostridiales_Family_XI_Parvimonas)[T.1.0]	-0.118188	-0.375775	0.707148	1251	0.989402	metabolite_100001112	3-hydroxylaurate
Bacteria_Firmicutes_Clostridia_Clostridiales_Family_XI_Peptoniphilus	C(abx_year)[T.1]:C(Bacteria_Firmicutes_Clostridia_Clostridiales_Family_XI_Peptoniphilus)[T.1.0]	0.121144	0.532128	0.594733	1251	0.989402	metabolite_100001112	3-hydroxylaurate
Bacteria_Firmicutes_Clostridia_Clostridiales_Lachnospiraceae_284	C(abx_year)[T.1]:C(Bacteria_Firmicutes_Clostridia_Clostridiales_Lachnospiraceae_284)[T.1.0]	-0.405901	-1.68806	0.0916522	1251	0.905356	metabolite_100001112	3-hydroxylaurate
Bacteria_Firmicutes_Clostridia_Clostridiales_Lachnospiraceae_Agathobacter	C(abx_year)[T.1]:C(Bacteria_Firmicutes_Clostridia_Clostridiales_Lachnospiraceae_Agathobacter)[T.1.0]	-0.0551459	-0.19007	0.849286	1251	0.989402	metabolite_100001112	3-hydroxylaurate
Bacteria_Firmicutes_Clostridia_Clostridiales_Lachnospiraceae_Anaerosporobacter	C(abx_year)[T.1]:C(Bacteria_Firmicutes_Clostridia_Clostridiales_Lachnospiraceae_Anaerosporobacter)[T.1.0]	0.248594	1.47733	0.139842	1251	0.920377	metabolite_100001112	3-hydroxylaurate
Bacteria_Firmicutes_Clostridia_Clostridiales_Lachnospiraceae_Butyrivibrio	C(abx_year)[T.1]:C(Bacteria_Firmicutes_Clostridia_Clostridiales_Lachnospiraceae_Butyrivibrio)[T.1.0]	0.0186044	0.0778806	0.937936	1251	0.989402	metabolite_100001112	3-hydroxylaurate
Bacteria_Firmicutes_Clostridia_Clostridiales_Lachnospiraceae_CAG56	C(abx_year)[T.1]:C(Bacteria_Firmicutes_Clostridia_Clostridiales_Lachnospiraceae_CAG56)[T.1.0]	-0.169727	-1.4312	0.152626	1251	0.920377	metabolite_100001112	3-hydroxylaurate
Bacteria_Firmicutes_Clostridia_Clostridiales_Lachnospiraceae_Coprococcus_1	C(abx_year)[T.1]:C(Bacteria_Firmicutes_Clostridia_Clostridiales_Lachnospiraceae_Coprococcus_1)[T.1.0]	-0.0560088	-0.43541	0.663341	1251	0.989402	metabolite_100001112	3-hydroxylaurate
Bacteria_Firmicutes_Clostridia_Clostridiales_Lachnospiraceae_Coprococcus_2	C(abx_year)[T.1]:C(Bacteria_Firmicutes_Clostridia_Clostridiales_Lachnospiraceae_Coprococcus_2)[T.1.0]	-0.139366	-1.13197	0.257868	1251	0.920377	metabolite_100001112	3-hydroxylaurate
Bacteria_Firmicutes_Clostridia_Clostridiales_Lachnospiraceae_Coprococcus_3	C(abx_year)[T.1]:C(Bacteria_Firmicutes_Clostridia_Clostridiales_Lachnospiraceae_Coprococcus_3)[T.1.0]	0.0118475	0.0776779	0.938097	1251	0.989402	metabolite_100001112	3-hydroxylaurate
Bacteria_Firmicutes_Clostridia_Clostridiales_Lachnospiraceae_Cuneatibacter	C(abx_year)[T.1]:C(Bacteria_Firmicutes_Clostridia_Clostridiales_Lachnospiraceae_Cuneatibacter)[T.1.0]	0.125309	0.530995	0.595517	1251	0.989402	metabolite_100001112	3-hydroxylaurate
Bacteria_Firmicutes_Clostridia_Clostridiales_Lachnospiraceae_Dorea	C(abx_year)[T.1]:C(Bacteria_Firmicutes_Clostridia_Clostridiales_Lachnospiraceae_Dorea)[T.1.0]	-0.263887	-1.0377	0.299612	1251	0.920377	metabolite_100001112	3-hydroxylaurate
Bacteria_Firmicutes_Clostridia_Clostridiales_Lachnospiraceae_Eisenbergiella	C(abx_year)[T.1]:C(Bacteria_Firmicutes_Clostridia_Clostridiales_Lachnospiraceae_Eisenbergiella)[T.1.0]	0.102527	0.872467	0.383123	1251	0.920377	metabolite_100001112	3-hydroxylaurate
Bacteria_Firmicutes_Clostridia_Clostridiales_Lachnospiraceae_FD2005	C(abx_year)[T.1]:C(Bacteria_Firmicutes_Clostridia_Clostridiales_Lachnospiraceae_FD2005)[T.1.0]	-0.0526598	-0.167094	0.867324	1251	0.989402	metabolite_100001112	3-hydroxylaurate
Bacteria_Firmicutes_Clostridia_Clostridiales_Lachnospiraceae_Fusicatenibacter	C(abx_year)[T.1]:C(Bacteria_Firmicutes_Clostridia_Clostridiales_Lachnospiraceae_Fusicatenibacter)[T.1.0]	0.252709	1.10391	0.269849	1251	0.920377	metabolite_100001112	3-hydroxylaurate
Bacteria_Firmicutes_Clostridia_Clostridiales_Lachnospiraceae_GCA900066575	C(abx_year)[T.1]:C(Bacteria_Firmicutes_Clostridia_Clostridiales_Lachnospiraceae_GCA900066575)[T.1.0]	-0.118037	-0.775636	0.438112	1251	0.937252	metabolite_100001112	3-hydroxylaurate
Bacteria_Firmicutes_Clostridia_Clostridiales_Lachnospiraceae_GCA900066755	C(abx_year)[T.1]:C(Bacteria_Firmicutes_Clostridia_Clostridiales_Lachnospiraceae_GCA900066755)[T.1.0]	0.260994	1.65834	0.0975038	1251	0.905356	metabolite_100001112	3-hydroxylaurate
Bacteria_Firmicutes_Clostridia_Clostridiales_Lachnospiraceae_Howardella	C(abx_year)[T.1]:C(Bacteria_Firmicutes_Clostridia_Clostridiales_Lachnospiraceae_Howardella)[T.1.0]	-0.158217	-1.01442	0.310581	1251	0.920377	metabolite_100001112	3-hydroxylaurate
Bacteria_Firmicutes_Clostridia_Clostridiales_Lachnospiraceae_Hungatella	C(abx_year)[T.1]:C(Bacteria_Firmicutes_Clostridia_Clostridiales_Lachnospiraceae_Hungatella)[T.1.0]	0.0610908	0.514161	0.607232	1251	0.989402	metabolite_100001112	3-hydroxylaurate
Bacteria_Firmicutes_Clostridia_Clostridiales_Lachnospiraceae_Lachnospira	C(abx_year)[T.1]:C(Bacteria_Firmicutes_Clostridia_Clostridiales_Lachnospiraceae_Lachnospira)[T.1.0]	0.0723237	0.25045	0.802281	1251	0.989402	metabolite_100001112	3-hydroxylaurate
Bacteria_Firmicutes_Clostridia_Clostridiales_Lachnospiraceae_Lachnospiraceae_AC2044_group	C(abx_year)[T.1]:C(Bacteria_Firmicutes_Clostridia_Clostridiales_Lachnospiraceae_Lachnospiraceae_AC2044_group)[T.1.0]	-0.313649	-1.71992	0.085697	1251	0.905356	metabolite_100001112	3-hydroxylaurate
Bacteria_Firmicutes_Clostridia_Clostridiales_Lachnospiraceae_Lachnospiraceae_FCS020_group	C(abx_year)[T.1]:C(Bacteria_Firmicutes_Clostridia_Clostridiales_Lachnospiraceae_Lachnospiraceae_FCS020_group)[T.1.0]	-0.0154092	-0.111527	0.911216	1251	0.989402	metabolite_100001112	3-hydroxylaurate
Bacteria_Firmicutes_Clostridia_Clostridiales_Lachnospiraceae_Lachnospiraceae_NC2004_group	C(abx_year)[T.1]:C(Bacteria_Firmicutes_Clostridia_Clostridiales_Lachnospiraceae_Lachnospiraceae_NC2004_group)[T.1.0]	-0.716224	-2.51512	0.0120255	1251	0.628333	metabolite_100001112	3-hydroxylaurate
Bacteria_Firmicutes_Clostridia_Clostridiales_Lachnospiraceae_Lachnospiraceae_ND3007_group	C(abx_year)[T.1]:C(Bacteria_Firmicutes_Clostridia_Clostridiales_Lachnospiraceae_Lachnospiraceae_ND3007_group)[T.1.0]	0.00283018	0.0192205	0.984668	1251	0.989402	metabolite_100001112	3-hydroxylaurate
Bacteria_Firmicutes_Clostridia_Clostridiales_Lachnospiraceae_Lachnospiraceae_NK4A136_group	C(abx_year)[T.1]:C(Bacteria_Firmicutes_Clostridia_Clostridiales_Lachnospiraceae_Lachnospiraceae_NK4A136_group)[T.1.0]	-0.082267	-0.319527	0.749381	1251	0.989402	metabolite_100001112	3-hydroxylaurate
Bacteria_Firmicutes_Clostridia_Clostridiales_Lachnospiraceae_Lachnospiraceae_NK4B4_group	C(abx_year)[T.1]:C(Bacteria_Firmicutes_Clostridia_Clostridiales_Lachnospiraceae_Lachnospiraceae_NK4B4_group)[T.1.0]	0.172501	1.17204	0.241407	1251	0.920377	metabolite_100001112	3-hydroxylaurate
Bacteria_Firmicutes_Clostridia_Clostridiales_Lachnospiraceae_Lachnospiraceae_UCG001	C(abx_year)[T.1]:C(Bacteria_Firmicutes_Clostridia_Clostridiales_Lachnospiraceae_Lachnospiraceae_UCG001)[T.1.0]	-0.026155	-0.188514	0.850504	1251	0.989402	metabolite_100001112	3-hydroxylaurate
Bacteria_Firmicutes_Clostridia_Clostridiales_Lachnospiraceae_Lachnospiraceae_UCG003	C(abx_year)[T.1]:C(Bacteria_Firmicutes_Clostridia_Clostridiales_Lachnospiraceae_Lachnospiraceae_UCG003)[T.1.0]	-0.0166553	-0.084563	0.932623	1251	0.989402	metabolite_100001112	3-hydroxylaurate
Bacteria_Firmicutes_Clostridia_Clostridiales_Lachnospiraceae_Lachnospiraceae_UCG004	C(abx_year)[T.1]:C(Bacteria_Firmicutes_Clostridia_Clostridiales_Lachnospiraceae_Lachnospiraceae_UCG004)[T.1.0]	-0.195861	-1.26126	0.207452	1251	0.920377	metabolite_100001112	3-hydroxylaurate
Bacteria_Firmicutes_Clostridia_Clostridiales_Lachnospiraceae_Lachnospiraceae_UCG008	C(abx_year)[T.1]:C(Bacteria_Firmicutes_Clostridia_Clostridiales_Lachnospiraceae_Lachnospiraceae_UCG008)[T.1.0]	0.0961568	0.75825	0.448446	1251	0.937252	metabolite_100001112	3-hydroxylaurate
Bacteria_Firmicutes_Clostridia_Clostridiales_Lachnospiraceae_Lachnospiraceae_UCG010	C(abx_year)[T.1]:C(Bacteria_Firmicutes_Clostridia_Clostridiales_Lachnospiraceae_Lachnospiraceae_UCG010)[T.1.0]	0.132449	0.68507	0.493428	1251	0.979232	metabolite_100001112	3-hydroxylaurate
Bacteria_Firmicutes_Clostridia_Clostridiales_Lachnospiraceae_Lactonifactor	C(abx_year)[T.1]:C(Bacteria_Firmicutes_Clostridia_Clostridiales_Lachnospiraceae_Lactonifactor)[T.1.0]	-0.0433712	-0.309764	0.756792	1251	0.989402	metabolite_100001112	3-hydroxylaurate
Bacteria_Firmicutes_Clostridia_Clostridiales_Lachnospiraceae_Marvinbryantia	C(abx_year)[T.1]:C(Bacteria_Firmicutes_Clostridia_Clostridiales_Lachnospiraceae_Marvinbryantia)[T.1.0]	-0.0470755	-0.304951	0.760455	1251	0.989402	metabolite_100001112	3-hydroxylaurate
Bacteria_Firmicutes_Clostridia_Clostridiales_Lachnospiraceae_Roseburia	C(abx_year)[T.1]:C(Bacteria_Firmicutes_Clostridia_Clostridiales_Lachnospiraceae_Roseburia)[T.1.0]	-0.390264	-1.22975	0.219026	1251	0.920377	metabolite_100001112	3-hydroxylaurate
Bacteria_Firmicutes_Clostridia_Clostridiales_Lachnospiraceae_Sellimonas	C(abx_year)[T.1]:C(Bacteria_Firmicutes_Clostridia_Clostridiales_Lachnospiraceae_Sellimonas)[T.1.0]	-0.135944	-1.14995	0.250388	1251	0.920377	metabolite_100001112	3-hydroxylaurate
Bacteria_Firmicutes_Clostridia_Clostridiales_Lachnospiraceae_Shuttleworthia	C(abx_year)[T.1]:C(Bacteria_Firmicutes_Clostridia_Clostridiales_Lachnospiraceae_Shuttleworthia)[T.1.0]	-0.0165912	-0.142804	0.886468	1251	0.989402	metabolite_100001112	3-hydroxylaurate
Bacteria_Firmicutes_Clostridia_Clostridiales_Lachnospiraceae_Tyzzerella	C(abx_year)[T.1]:C(Bacteria_Firmicutes_Clostridia_Clostridiales_Lachnospiraceae_Tyzzerella)[T.1.0]	-0.193295	-1.66769	0.0956298	1251	0.905356	metabolite_100001112	3-hydroxylaurate
Bacteria_Firmicutes_Clostridia_Clostridiales_Lachnospiraceae_Tyzzerella_3	C(abx_year)[T.1]:C(Bacteria_Firmicutes_Clostridia_Clostridiales_Lachnospiraceae_Tyzzerella_3)[T.1.0]	-0.0070635	-0.0511737	0.959195	1251	0.989402	metabolite_100001112	3-hydroxylaurate
Bacteria_Firmicutes_Clostridia_Clostridiales_Lachnospiraceae_Tyzzerella_4	C(abx_year)[T.1]:C(Bacteria_Firmicutes_Clostridia_Clostridiales_Lachnospiraceae_Tyzzerella_4)[T.1.0]	0.154596	1.00027	0.317375	1251	0.920377	metabolite_100001112	3-hydroxylaurate
Bacteria_Firmicutes_Clostridia_Clostridiales_Lachnospiraceae_UC512E3	C(abx_year)[T.1]:C(Bacteria_Firmicutes_Clostridia_Clostridiales_Lachnospiraceae_UC512E3)[T.1.0]	-0.0034609	-0.0288957	0.976952	1251	0.989402	metabolite_100001112	3-hydroxylaurate
Bacteria_Firmicutes_Clostridia_Clostridiales_Peptococcaceae_Peptococcus	C(abx_year)[T.1]:C(Bacteria_Firmicutes_Clostridia_Clostridiales_Peptococcaceae_Peptococcus)[T.1.0]	0.150158	1.20356	0.228989	1251	0.920377	metabolite_100001112	3-hydroxylaurate
Bacteria_Firmicutes_Clostridia_Clostridiales_Peptococcaceae_nan	C(abx_year)[T.1]:C(Bacteria_Firmicutes_Clostridia_Clostridiales_Peptococcaceae_nan)[T.1.0]	-0.128567	-1.09904	0.271965	1251	0.920377	metabolite_100001112	3-hydroxylaurate
Bacteria_Firmicutes_Clostridia_Clostridiales_Peptostreptococcaceae_Intestinibacter	C(abx_year)[T.1]:C(Bacteria_Firmicutes_Clostridia_Clostridiales_Peptostreptococcaceae_Intestinibacter)[T.1.0]	0.045699	0.35714	0.721048	1251	0.989402	metabolite_100001112	3-hydroxylaurate
Bacteria_Firmicutes_Clostridia_Clostridiales_Peptostreptococcaceae_Peptostreptococcus	C(abx_year)[T.1]:C(Bacteria_Firmicutes_Clostridia_Clostridiales_Peptostreptococcaceae_Peptostreptococcus)[T.1.0]	0.252904	0.999526	0.317736	1251	0.920377	metabolite_100001112	3-hydroxylaurate
Bacteria_Firmicutes_Clostridia_Clostridiales_Peptostreptococcaceae_Romboutsia	C(abx_year)[T.1]:C(Bacteria_Firmicutes_Clostridia_Clostridiales_Peptostreptococcaceae_Romboutsia)[T.1.0]	0.0746016	0.498132	0.61848	1251	0.989402	metabolite_100001112	3-hydroxylaurate
Bacteria_Firmicutes_Clostridia_Clostridiales_Peptostreptococcaceae_Terrisporobacter	C(abx_year)[T.1]:C(Bacteria_Firmicutes_Clostridia_Clostridiales_Peptostreptococcaceae_Terrisporobacter)[T.1.0]	0.0206063	0.158889	0.873783	1251	0.989402	metabolite_100001112	3-hydroxylaurate
Bacteria_Firmicutes_Clostridia_Clostridiales_Ruminococcaceae_Acetanaerobacterium	C(abx_year)[T.1]:C(Bacteria_Firmicutes_Clostridia_Clostridiales_Ruminococcaceae_Acetanaerobacterium)[T.1.0]	0.0769023	0.493237	0.621933	1251	0.989402	metabolite_100001112	3-hydroxylaurate
Bacteria_Firmicutes_Clostridia_Clostridiales_Ruminococcaceae_Anaerofilum	C(abx_year)[T.1]:C(Bacteria_Firmicutes_Clostridia_Clostridiales_Ruminococcaceae_Anaerofilum)[T.1.0]	-0.120601	-0.979118	0.327714	1251	0.920377	metabolite_100001112	3-hydroxylaurate
Bacteria_Firmicutes_Clostridia_Clostridiales_Ruminococcaceae_Anaerotruncus	C(abx_year)[T.1]:C(Bacteria_Firmicutes_Clostridia_Clostridiales_Ruminococcaceae_Anaerotruncus)[T.1.0]	0.0453559	0.390332	0.696359	1251	0.989402	metabolite_100001112	3-hydroxylaurate
Bacteria_Firmicutes_Clostridia_Clostridiales_Ruminococcaceae_Angelakisella	C(abx_year)[T.1]:C(Bacteria_Firmicutes_Clostridia_Clostridiales_Ruminococcaceae_Angelakisella)[T.1.0]	-0.0509288	-0.433504	0.664724	1251	0.989402	metabolite_100001112	3-hydroxylaurate
Bacteria_Firmicutes_Clostridia_Clostridiales_Ruminococcaceae_CAG352	C(abx_year)[T.1]:C(Bacteria_Firmicutes_Clostridia_Clostridiales_Ruminococcaceae_CAG352)[T.1.0]	-0.140478	-0.89638	0.370225	1251	0.920377	metabolite_100001112	3-hydroxylaurate
Bacteria_Firmicutes_Clostridia_Clostridiales_Ruminococcaceae_Candidatus_Soleaferrea	C(abx_year)[T.1]:C(Bacteria_Firmicutes_Clostridia_Clostridiales_Ruminococcaceae_Candidatus_Soleaferrea)[T.1.0]	-0.0313375	-0.267223	0.789342	1251	0.989402	metabolite_100001112	3-hydroxylaurate
Bacteria_Firmicutes_Clostridia_Clostridiales_Ruminococcaceae_Caproiciproducens	C(abx_year)[T.1]:C(Bacteria_Firmicutes_Clostridia_Clostridiales_Ruminococcaceae_Caproiciproducens)[T.1.0]	0.00724086	0.0622142	0.950402	1251	0.989402	metabolite_100001112	3-hydroxylaurate
Bacteria_Firmicutes_Clostridia_Clostridiales_Ruminococcaceae_DTU089	C(abx_year)[T.1]:C(Bacteria_Firmicutes_Clostridia_Clostridiales_Ruminococcaceae_DTU089)[T.1.0]	0.171053	1.42585	0.154164	1251	0.920377	metabolite_100001112	3-hydroxylaurate
Bacteria_Firmicutes_Clostridia_Clostridiales_Ruminococcaceae_Faecalibacterium	C(abx_year)[T.1]:C(Bacteria_Firmicutes_Clostridia_Clostridiales_Ruminococcaceae_Faecalibacterium)[T.1.0]	-0.193558	-0.585584	0.558262	1251	0.989402	metabolite_100001112	3-hydroxylaurate
Bacteria_Firmicutes_Clostridia_Clostridiales_Ruminococcaceae_Flavonifractor	C(abx_year)[T.1]:C(Bacteria_Firmicutes_Clostridia_Clostridiales_Ruminococcaceae_Flavonifractor)[T.1.0]	0.176606	0.777586	0.436962	1251	0.937252	metabolite_100001112	3-hydroxylaurate
Bacteria_Firmicutes_Clostridia_Clostridiales_Ruminococcaceae_Fournierella	C(abx_year)[T.1]:C(Bacteria_Firmicutes_Clostridia_Clostridiales_Ruminococcaceae_Fournierella)[T.1.0]	-0.0216709	-0.177671	0.85901	1251	0.989402	metabolite_100001112	3-hydroxylaurate
Bacteria_Firmicutes_Clostridia_Clostridiales_Ruminococcaceae_GCA900066225	C(abx_year)[T.1]:C(Bacteria_Firmicutes_Clostridia_Clostridiales_Ruminococcaceae_GCA900066225)[T.1.0]	0.0560861	0.481431	0.630296	1251	0.989402	metabolite_100001112	3-hydroxylaurate
Bacteria_Firmicutes_Clostridia_Clostridiales_Ruminococcaceae_Harryflintia	C(abx_year)[T.1]:C(Bacteria_Firmicutes_Clostridia_Clostridiales_Ruminococcaceae_Harryflintia)[T.1.0]	-0.170187	-0.921154	0.35715	1251	0.920377	metabolite_100001112	3-hydroxylaurate
Bacteria_Firmicutes_Clostridia_Clostridiales_Ruminococcaceae_Hydrogenoanaerobacterium	C(abx_year)[T.1]:C(Bacteria_Firmicutes_Clostridia_Clostridiales_Ruminococcaceae_Hydrogenoanaerobacterium)[T.1.0]	0.268988	2.07641	0.0380628	1251	0.875342	metabolite_100001112	3-hydroxylaurate
Bacteria_Firmicutes_Clostridia_Clostridiales_Ruminococcaceae_Intestinimonas	C(abx_year)[T.1]:C(Bacteria_Firmicutes_Clostridia_Clostridiales_Ruminococcaceae_Intestinimonas)[T.1.0]	0.356859	1.65845	0.0974806	1251	0.905356	metabolite_100001112	3-hydroxylaurate
Bacteria_Firmicutes_Clostridia_Clostridiales_Ruminococcaceae_Negativibacillus	C(abx_year)[T.1]:C(Bacteria_Firmicutes_Clostridia_Clostridiales_Ruminococcaceae_Negativibacillus)[T.1.0]	0.177343	1.4008	0.161526	1251	0.920377	metabolite_100001112	3-hydroxylaurate
Bacteria_Firmicutes_Clostridia_Clostridiales_Ruminococcaceae_Oscillibacter	C(abx_year)[T.1]:C(Bacteria_Firmicutes_Clostridia_Clostridiales_Ruminococcaceae_Oscillibacter)[T.1.0]	0.372861	1.21442	0.22482	1251	0.920377	metabolite_100001112	3-hydroxylaurate
Bacteria_Firmicutes_Clostridia_Clostridiales_Ruminococcaceae_Oscillospira	C(abx_year)[T.1]:C(Bacteria_Firmicutes_Clostridia_Clostridiales_Ruminococcaceae_Oscillospira)[T.1.0]	-0.0410314	-0.318611	0.750075	1251	0.989402	metabolite_100001112	3-hydroxylaurate
Bacteria_Firmicutes_Clostridia_Clostridiales_Ruminococcaceae_Papillibacter	C(abx_year)[T.1]:C(Bacteria_Firmicutes_Clostridia_Clostridiales_Ruminococcaceae_Papillibacter)[T.1.0]	-0.0654945	-0.380562	0.703594	1251	0.989402	metabolite_100001112	3-hydroxylaurate
Bacteria_Firmicutes_Clostridia_Clostridiales_Ruminococcaceae_Phocea	C(abx_year)[T.1]:C(Bacteria_Firmicutes_Clostridia_Clostridiales_Ruminococcaceae_Phocea)[T.1.0]	0.105901	0.901973	0.367247	1251	0.920377	metabolite_100001112	3-hydroxylaurate
Bacteria_Firmicutes_Clostridia_Clostridiales_Ruminococcaceae_Pseudoflavonifractor	C(abx_year)[T.1]:C(Bacteria_Firmicutes_Clostridia_Clostridiales_Ruminococcaceae_Pseudoflavonifractor)[T.1.0]	0.059702	0.418074	0.675966	1251	0.989402	metabolite_100001112	3-hydroxylaurate
Bacteria_Firmicutes_Clostridia_Clostridiales_Ruminococcaceae_Pygmaiobacter	C(abx_year)[T.1]:C(Bacteria_Firmicutes_Clostridia_Clostridiales_Ruminococcaceae_Pygmaiobacter)[T.1.0]	-0.221898	-1.78356	0.074741	1251	0.905356	metabolite_100001112	3-hydroxylaurate
Bacteria_Firmicutes_Clostridia_Clostridiales_Ruminococcaceae_Ruminiclostridium	C(abx_year)[T.1]:C(Bacteria_Firmicutes_Clostridia_Clostridiales_Ruminococcaceae_Ruminiclostridium)[T.1.0]	-0.0779447	-0.52236	0.601514	1251	0.989402	metabolite_100001112	3-hydroxylaurate
Bacteria_Firmicutes_Clostridia_Clostridiales_Ruminococcaceae_Ruminiclostridium_1	C(abx_year)[T.1]:C(Bacteria_Firmicutes_Clostridia_Clostridiales_Ruminococcaceae_Ruminiclostridium_1)[T.1.0]	-0.155118	-1.0454	0.296041	1251	0.920377	metabolite_100001112	3-hydroxylaurate
Bacteria_Firmicutes_Clostridia_Clostridiales_Ruminococcaceae_Ruminiclostridium_6	C(abx_year)[T.1]:C(Bacteria_Firmicutes_Clostridia_Clostridiales_Ruminococcaceae_Ruminiclostridium_6)[T.1.0]	-0.0433847	-0.366909	0.71375	1251	0.989402	metabolite_100001112	3-hydroxylaurate
Bacteria_Firmicutes_Clostridia_Clostridiales_Ruminococcaceae_Ruminiclostridium_9	C(abx_year)[T.1]:C(Bacteria_Firmicutes_Clostridia_Clostridiales_Ruminococcaceae_Ruminiclostridium_9)[T.1.0]	0.537688	1.5692	0.116857	1251	0.920377	metabolite_100001112	3-hydroxylaurate
Bacteria_Firmicutes_Clostridia_Clostridiales_Ruminococcaceae_Ruminococcaceae_NK4A214_group	C(abx_year)[T.1]:C(Bacteria_Firmicutes_Clostridia_Clostridiales_Ruminococcaceae_Ruminococcaceae_NK4A214_group)[T.1.0]	-0.0201102	-0.151679	0.879464	1251	0.989402	metabolite_100001112	3-hydroxylaurate
Bacteria_Firmicutes_Clostridia_Clostridiales_Ruminococcaceae_Ruminococcaceae_UCG002	C(abx_year)[T.1]:C(Bacteria_Firmicutes_Clostridia_Clostridiales_Ruminococcaceae_Ruminococcaceae_UCG002)[T.1.0]	-0.211734	-1.34082	0.180224	1251	0.920377	metabolite_100001112	3-hydroxylaurate
Bacteria_Firmicutes_Clostridia_Clostridiales_Ruminococcaceae_Ruminococcaceae_UCG003	C(abx_year)[T.1]:C(Bacteria_Firmicutes_Clostridia_Clostridiales_Ruminococcaceae_Ruminococcaceae_UCG003)[T.1.0]	-0.121871	-0.945615	0.34453	1251	0.920377	metabolite_100001112	3-hydroxylaurate
Bacteria_Firmicutes_Clostridia_Clostridiales_Ruminococcaceae_Ruminococcaceae_UCG004	C(abx_year)[T.1]:C(Bacteria_Firmicutes_Clostridia_Clostridiales_Ruminococcaceae_Ruminococcaceae_UCG004)[T.1.0]	0.073002	0.573474	0.566428	1251	0.989402	metabolite_100001112	3-hydroxylaurate
Bacteria_Firmicutes_Clostridia_Clostridiales_Ruminococcaceae_Ruminococcaceae_UCG005	C(abx_year)[T.1]:C(Bacteria_Firmicutes_Clostridia_Clostridiales_Ruminococcaceae_Ruminococcaceae_UCG005)[T.1.0]	0.155022	0.904151	0.366092	1251	0.920377	metabolite_100001112	3-hydroxylaurate
Bacteria_Firmicutes_Clostridia_Clostridiales_Ruminococcaceae_Ruminococcaceae_UCG007	C(abx_year)[T.1]:C(Bacteria_Firmicutes_Clostridia_Clostridiales_Ruminococcaceae_Ruminococcaceae_UCG007)[T.1.0]	0.0293904	0.199566	0.841853	1251	0.989402	metabolite_100001112	3-hydroxylaurate
Bacteria_Firmicutes_Clostridia_Clostridiales_Ruminococcaceae_Ruminococcaceae_UCG008	C(abx_year)[T.1]:C(Bacteria_Firmicutes_Clostridia_Clostridiales_Ruminococcaceae_Ruminococcaceae_UCG008)[T.1.0]	-0.0811981	-0.551901	0.581116	1251	0.989402	metabolite_100001112	3-hydroxylaurate
Bacteria_Firmicutes_Clostridia_Clostridiales_Ruminococcaceae_Ruminococcaceae_UCG009	C(abx_year)[T.1]:C(Bacteria_Firmicutes_Clostridia_Clostridiales_Ruminococcaceae_Ruminococcaceae_UCG009)[T.1.0]	-0.125087	-1.03972	0.298674	1251	0.920377	metabolite_100001112	3-hydroxylaurate
Bacteria_Firmicutes_Clostridia_Clostridiales_Ruminococcaceae_Ruminococcaceae_UCG010	C(abx_year)[T.1]:C(Bacteria_Firmicutes_Clostridia_Clostridiales_Ruminococcaceae_Ruminococcaceae_UCG010)[T.1.0]	-0.15166	-1.27731	0.201734	1251	0.920377	metabolite_100001112	3-hydroxylaurate
Bacteria_Firmicutes_Clostridia_Clostridiales_Ruminococcaceae_Ruminococcaceae_UCG011	C(abx_year)[T.1]:C(Bacteria_Firmicutes_Clostridia_Clostridiales_Ruminococcaceae_Ruminococcaceae_UCG011)[T.1.0]	-0.210396	-1.28284	0.199789	1251	0.920377	metabolite_100001112	3-hydroxylaurate
Bacteria_Firmicutes_Clostridia_Clostridiales_Ruminococcaceae_Ruminococcaceae_UCG013	C(abx_year)[T.1]:C(Bacteria_Firmicutes_Clostridia_Clostridiales_Ruminococcaceae_Ruminococcaceae_UCG013)[T.1.0]	-0.0800829	-0.250612	0.802156	1251	0.989402	metabolite_100001112	3-hydroxylaurate
Bacteria_Firmicutes_Clostridia_Clostridiales_Ruminococcaceae_Ruminococcaceae_UCG014	C(abx_year)[T.1]:C(Bacteria_Firmicutes_Clostridia_Clostridiales_Ruminococcaceae_Ruminococcaceae_UCG014)[T.1.0]	-0.0936449	-0.773117	0.439601	1251	0.937252	metabolite_100001112	3-hydroxylaurate
Bacteria_Firmicutes_Clostridia_Clostridiales_Ruminococcaceae_Ruminococcaceae_V9D2013_group	C(abx_year)[T.1]:C(Bacteria_Firmicutes_Clostridia_Clostridiales_Ruminococcaceae_Ruminococcaceae_V9D2013_group)[T.1.0]	0.568081	1.95967	0.0502589	1251	0.875342	metabolite_100001112	3-hydroxylaurate
Bacteria_Firmicutes_Clostridia_Clostridiales_Ruminococcaceae_Ruminococcus_1	C(abx_year)[T.1]:C(Bacteria_Firmicutes_Clostridia_Clostridiales_Ruminococcaceae_Ruminococcus_1)[T.1.0]	-0.076833	-0.510013	0.610134	1251	0.989402	metabolite_100001112	3-hydroxylaurate
Bacteria_Firmicutes_Clostridia_Clostridiales_Ruminococcaceae_Ruminococcus_2	C(abx_year)[T.1]:C(Bacteria_Firmicutes_Clostridia_Clostridiales_Ruminococcaceae_Ruminococcus_2)[T.1.0]	-0.0037451	-0.0301265	0.975971	1251	0.989402	metabolite_100001112	3-hydroxylaurate
Bacteria_Firmicutes_Clostridia_Clostridiales_Ruminococcaceae_Subdoligranulum	C(abx_year)[T.1]:C(Bacteria_Firmicutes_Clostridia_Clostridiales_Ruminococcaceae_Subdoligranulum)[T.1.0]	-0.0250043	-0.130648	0.896075	1251	0.989402	metabolite_100001112	3-hydroxylaurate
Bacteria_Firmicutes_Clostridia_Clostridiales_Ruminococcaceae_UBA1819	C(abx_year)[T.1]:C(Bacteria_Firmicutes_Clostridia_Clostridiales_Ruminococcaceae_UBA1819)[T.1.0]	0.244439	1.35835	0.1746	1251	0.920377	metabolite_100001112	3-hydroxylaurate
Bacteria_Firmicutes_Clostridia_Clostridiales_nan_nan	C(abx_year)[T.1]:C(Bacteria_Firmicutes_Clostridia_Clostridiales_nan_nan)[T.1.0]	0.0200676	0.171988	0.863475	1251	0.989402	metabolite_100001112	3-hydroxylaurate
Bacteria_Firmicutes_Clostridia_DTU014_nan_nan	C(abx_year)[T.1]:C(Bacteria_Firmicutes_Clostridia_DTU014_nan_nan)[T.1.0]	0.142824	1.0337	0.301478	1251	0.920377	metabolite_100001112	3-hydroxylaurate
Bacteria_Firmicutes_Clostridia_nan_nan_nan	C(abx_year)[T.1]:C(Bacteria_Firmicutes_Clostridia_nan_nan_nan)[T.1.0]	-0.138302	-1.12246	0.261886	1251	0.920377	metabolite_100001112	3-hydroxylaurate
Bacteria_Firmicutes_Erysipelotrichia_Erysipelotrichales_Erysipelotrichaceae_Asteroleplasma	C(abx_year)[T.1]:C(Bacteria_Firmicutes_Erysipelotrichia_Erysipelotrichales_Erysipelotrichaceae_Asteroleplasma)[T.1.0]	0.878957	2.8644	0.00424868	1251	0.295992	metabolite_100001112	3-hydroxylaurate
Bacteria_Firmicutes_Erysipelotrichia_Erysipelotrichales_Erysipelotrichaceae_Candidatus_Stoquefichus	C(abx_year)[T.1]:C(Bacteria_Firmicutes_Erysipelotrichia_Erysipelotrichales_Erysipelotrichaceae_Candidatus_Stoquefichus)[T.1.0]	-0.126283	-0.91927	0.358134	1251	0.920377	metabolite_100001112	3-hydroxylaurate
Bacteria_Firmicutes_Erysipelotrichia_Erysipelotrichales_Erysipelotrichaceae_Catenibacterium	C(abx_year)[T.1]:C(Bacteria_Firmicutes_Erysipelotrichia_Erysipelotrichales_Erysipelotrichaceae_Catenibacterium)[T.1.0]	-0.255565	-1.39053	0.164619	1251	0.920377	metabolite_100001112	3-hydroxylaurate
Bacteria_Firmicutes_Erysipelotrichia_Erysipelotrichales_Erysipelotrichaceae_Coprobacillus	C(abx_year)[T.1]:C(Bacteria_Firmicutes_Erysipelotrichia_Erysipelotrichales_Erysipelotrichaceae_Coprobacillus)[T.1.0]	-0.0551769	-0.312037	0.755065	1251	0.989402	metabolite_100001112	3-hydroxylaurate
Bacteria_Firmicutes_Erysipelotrichia_Erysipelotrichales_Erysipelotrichaceae_Dielma	C(abx_year)[T.1]:C(Bacteria_Firmicutes_Erysipelotrichia_Erysipelotrichales_Erysipelotrichaceae_Dielma)[T.1.0]	0.295267	2.35073	0.0188931	1251	0.662021	metabolite_100001112	3-hydroxylaurate
Bacteria_Firmicutes_Erysipelotrichia_Erysipelotrichales_Erysipelotrichaceae_Erysipelatoclostridium	C(abx_year)[T.1]:C(Bacteria_Firmicutes_Erysipelotrichia_Erysipelotrichales_Erysipelotrichaceae_Erysipelatoclostridium)[T.1.0]	-0.0625397	-0.376047	0.706946	1251	0.989402	metabolite_100001112	3-hydroxylaurate
Bacteria_Firmicutes_Erysipelotrichia_Erysipelotrichales_Erysipelotrichaceae_Erysipelotrichaceae_UCG003	C(abx_year)[T.1]:C(Bacteria_Firmicutes_Erysipelotrichia_Erysipelotrichales_Erysipelotrichaceae_Erysipelotrichaceae_UCG003)[T.1.0]	-0.111969	-0.761797	0.446327	1251	0.937252	metabolite_100001112	3-hydroxylaurate
Bacteria_Firmicutes_Erysipelotrichia_Erysipelotrichales_Erysipelotrichaceae_Erysipelotrichaceae_UCG004	C(abx_year)[T.1]:C(Bacteria_Firmicutes_Erysipelotrichia_Erysipelotrichales_Erysipelotrichaceae_Erysipelotrichaceae_UCG004)[T.1.0]	-0.106578	-0.487933	0.625684	1251	0.989402	metabolite_100001112	3-hydroxylaurate
Bacteria_Firmicutes_Erysipelotrichia_Erysipelotrichales_Erysipelotrichaceae_Faecalitalea	C(abx_year)[T.1]:C(Bacteria_Firmicutes_Erysipelotrichia_Erysipelotrichales_Erysipelotrichaceae_Faecalitalea)[T.1.0]	0.0130338	0.11221	0.910675	1251	0.989402	metabolite_100001112	3-hydroxylaurate
Bacteria_Firmicutes_Erysipelotrichia_Erysipelotrichales_Erysipelotrichaceae_Holdemanella	C(abx_year)[T.1]:C(Bacteria_Firmicutes_Erysipelotrichia_Erysipelotrichales_Erysipelotrichaceae_Holdemanella)[T.1.0]	0.123815	0.888558	0.374414	1251	0.920377	metabolite_100001112	3-hydroxylaurate
Bacteria_Firmicutes_Erysipelotrichia_Erysipelotrichales_Erysipelotrichaceae_Holdemania	C(abx_year)[T.1]:C(Bacteria_Firmicutes_Erysipelotrichia_Erysipelotrichales_Erysipelotrichaceae_Holdemania)[T.1.0]	0.203197	1.31241	0.189627	1251	0.920377	metabolite_100001112	3-hydroxylaurate
Bacteria_Firmicutes_Erysipelotrichia_Erysipelotrichales_Erysipelotrichaceae_Merdibacter	C(abx_year)[T.1]:C(Bacteria_Firmicutes_Erysipelotrichia_Erysipelotrichales_Erysipelotrichaceae_Merdibacter)[T.1.0]	-0.0368207	-0.286265	0.774723	1251	0.989402	metabolite_100001112	3-hydroxylaurate
Bacteria_Firmicutes_Erysipelotrichia_Erysipelotrichales_Erysipelotrichaceae_Solobacterium	C(abx_year)[T.1]:C(Bacteria_Firmicutes_Erysipelotrichia_Erysipelotrichales_Erysipelotrichaceae_Solobacterium)[T.1.0]	-0.0207597	-0.121014	0.9037	1251	0.989402	metabolite_100001112	3-hydroxylaurate
Bacteria_Firmicutes_Erysipelotrichia_Erysipelotrichales_Erysipelotrichaceae_Turicibacter	C(abx_year)[T.1]:C(Bacteria_Firmicutes_Erysipelotrichia_Erysipelotrichales_Erysipelotrichaceae_Turicibacter)[T.1.0]	-0.157584	-1.33429	0.182355	1251	0.920377	metabolite_100001112	3-hydroxylaurate
Bacteria_Firmicutes_Erysipelotrichia_Erysipelotrichales_Erysipelotrichaceae_nan	C(abx_year)[T.1]:C(Bacteria_Firmicutes_Erysipelotrichia_Erysipelotrichales_Erysipelotrichaceae_nan)[T.1.0]	0.0107896	0.0834844	0.93348	1251	0.989402	metabolite_100001112	3-hydroxylaurate
Bacteria_Firmicutes_Negativicutes_Selenomonadales_Acidaminococcaceae_Acidaminococcus	C(abx_year)[T.1]:C(Bacteria_Firmicutes_Negativicutes_Selenomonadales_Acidaminococcaceae_Acidaminococcus)[T.1.0]	-0.0080721	-0.0506814	0.959588	1251	0.989402	metabolite_100001112	3-hydroxylaurate
Bacteria_Firmicutes_Negativicutes_Selenomonadales_Acidaminococcaceae_Phascolarctobacterium	C(abx_year)[T.1]:C(Bacteria_Firmicutes_Negativicutes_Selenomonadales_Acidaminococcaceae_Phascolarctobacterium)[T.1.0]	0.104199	0.848079	0.396558	1251	0.933545	metabolite_100001112	3-hydroxylaurate
Bacteria_Firmicutes_Negativicutes_Selenomonadales_Veillonellaceae_Allisonella	C(abx_year)[T.1]:C(Bacteria_Firmicutes_Negativicutes_Selenomonadales_Veillonellaceae_Allisonella)[T.1.0]	0.138577	0.770999	0.440855	1251	0.937252	metabolite_100001112	3-hydroxylaurate
Bacteria_Firmicutes_Negativicutes_Selenomonadales_Veillonellaceae_Dialister	C(abx_year)[T.1]:C(Bacteria_Firmicutes_Negativicutes_Selenomonadales_Veillonellaceae_Dialister)[T.1.0]	-0.0475588	-0.411311	0.680916	1251	0.989402	metabolite_100001112	3-hydroxylaurate
Bacteria_Firmicutes_Negativicutes_Selenomonadales_Veillonellaceae_Megamonas	C(abx_year)[T.1]:C(Bacteria_Firmicutes_Negativicutes_Selenomonadales_Veillonellaceae_Megamonas)[T.1.0]	0.0871187	0.333685	0.738674	1251	0.989402	metabolite_100001112	3-hydroxylaurate
Bacteria_Firmicutes_Negativicutes_Selenomonadales_Veillonellaceae_Megasphaera	C(abx_year)[T.1]:C(Bacteria_Firmicutes_Negativicutes_Selenomonadales_Veillonellaceae_Megasphaera)[T.1.0]	0.197175	1.03988	0.298598	1251	0.920377	metabolite_100001112	3-hydroxylaurate
Bacteria_Firmicutes_Negativicutes_Selenomonadales_Veillonellaceae_Veillonella	C(abx_year)[T.1]:C(Bacteria_Firmicutes_Negativicutes_Selenomonadales_Veillonellaceae_Veillonella)[T.1.0]	0.0223542	0.192944	0.847035	1251	0.989402	metabolite_100001112	3-hydroxylaurate
Bacteria_Firmicutes_Negativicutes_Selenomonadales_Veillonellaceae_nan	C(abx_year)[T.1]:C(Bacteria_Firmicutes_Negativicutes_Selenomonadales_Veillonellaceae_nan)[T.1.0]	-0.0923091	-0.404637	0.685814	1251	0.989402	metabolite_100001112	3-hydroxylaurate
Bacteria_Fusobacteria_Fusobacteriia_Fusobacteriales_Fusobacteriaceae_Fusobacterium	C(abx_year)[T.1]:C(Bacteria_Fusobacteria_Fusobacteriia_Fusobacteriales_Fusobacteriaceae_Fusobacterium)[T.1.0]	-0.169424	-0.884018	0.376859	1251	0.920377	metabolite_100001112	3-hydroxylaurate
Bacteria_Lentisphaerae_Lentisphaeria_Victivallales_Victivallaceae_Victivallis	C(abx_year)[T.1]:C(Bacteria_Lentisphaerae_Lentisphaeria_Victivallales_Victivallaceae_Victivallis)[T.1.0]	-0.12887	-0.875162	0.381656	1251	0.920377	metabolite_100001112	3-hydroxylaurate
Bacteria_Lentisphaerae_Lentisphaeria_Victivallales_Victivallaceae_nan	C(abx_year)[T.1]:C(Bacteria_Lentisphaerae_Lentisphaeria_Victivallales_Victivallaceae_nan)[T.1.0]	-0.0650727	-0.202152	0.839831	1251	0.989402	metabolite_100001112	3-hydroxylaurate
Bacteria_Lentisphaerae_Lentisphaeria_Victivallales_vadinBE97_nan	C(abx_year)[T.1]:C(Bacteria_Lentisphaerae_Lentisphaeria_Victivallales_vadinBE97_nan)[T.1.0]	-0.313632	-1.43317	0.152064	1251	0.920377	metabolite_100001112	3-hydroxylaurate
Bacteria_Proteobacteria_Alphaproteobacteria_Rhodospirillales_nan_nan	C(abx_year)[T.1]:C(Bacteria_Proteobacteria_Alphaproteobacteria_Rhodospirillales_nan_nan)[T.1.0]	-0.295573	-2.34852	0.0190054	1251	0.662021	metabolite_100001112	3-hydroxylaurate
Bacteria_Proteobacteria_Alphaproteobacteria_Rickettsiales_Mitochondria_nan	C(abx_year)[T.1]:C(Bacteria_Proteobacteria_Alphaproteobacteria_Rickettsiales_Mitochondria_nan)[T.1.0]	0.0136788	0.0601478	0.952048	1251	0.989402	metabolite_100001112	3-hydroxylaurate
Bacteria_Proteobacteria_Deltaproteobacteria_Desulfovibrionales_Desulfovibrionaceae_Bilophila	C(abx_year)[T.1]:C(Bacteria_Proteobacteria_Deltaproteobacteria_Desulfovibrionales_Desulfovibrionaceae_Bilophila)[T.1.0]	-0.178157	-1.35482	0.175724	1251	0.920377	metabolite_100001112	3-hydroxylaurate
Bacteria_Proteobacteria_Deltaproteobacteria_Desulfovibrionales_Desulfovibrionaceae_Desulfovibrio	C(abx_year)[T.1]:C(Bacteria_Proteobacteria_Deltaproteobacteria_Desulfovibrionales_Desulfovibrionaceae_Desulfovibrio)[T.1.0]	-0.103024	-0.76797	0.442652	1251	0.937252	metabolite_100001112	3-hydroxylaurate
Bacteria_Proteobacteria_Deltaproteobacteria_Desulfovibrionales_Desulfovibrionaceae_nan	C(abx_year)[T.1]:C(Bacteria_Proteobacteria_Deltaproteobacteria_Desulfovibrionales_Desulfovibrionaceae_nan)[T.1.0]	-0.0933011	-0.679981	0.496644	1251	0.979232	metabolite_100001112	3-hydroxylaurate
Bacteria_Proteobacteria_Gammaproteobacteria_Betaproteobacteriales_Burkholderiaceae_Oxalobacter	C(abx_year)[T.1]:C(Bacteria_Proteobacteria_Gammaproteobacteria_Betaproteobacteriales_Burkholderiaceae_Oxalobacter)[T.1.0]	-0.390032	-2.92379	0.00352108	1251	0.295992	metabolite_100001112	3-hydroxylaurate
Bacteria_Proteobacteria_Gammaproteobacteria_Betaproteobacteriales_Burkholderiaceae_Parasutterella	C(abx_year)[T.1]:C(Bacteria_Proteobacteria_Gammaproteobacteria_Betaproteobacteriales_Burkholderiaceae_Parasutterella)[T.1.0]	-0.0727313	-0.563164	0.573426	1251	0.989402	metabolite_100001112	3-hydroxylaurate
Bacteria_Proteobacteria_Gammaproteobacteria_Betaproteobacteriales_Burkholderiaceae_Sutterella	C(abx_year)[T.1]:C(Bacteria_Proteobacteria_Gammaproteobacteria_Betaproteobacteriales_Burkholderiaceae_Sutterella)[T.1.0]	-0.191499	-1.64448	0.100333	1251	0.905356	metabolite_100001112	3-hydroxylaurate
Bacteria_Proteobacteria_Gammaproteobacteria_Enterobacteriales_Enterobacteriaceae_Citrobacter	C(abx_year)[T.1]:C(Bacteria_Proteobacteria_Gammaproteobacteria_Enterobacteriales_Enterobacteriaceae_Citrobacter)[T.1.0]	0.709308	2.17271	0.0299919	1251	0.875342	metabolite_100001112	3-hydroxylaurate
Bacteria_Proteobacteria_Gammaproteobacteria_Enterobacteriales_Enterobacteriaceae_Escherichia_Shigella	C(abx_year)[T.1]:C(Bacteria_Proteobacteria_Gammaproteobacteria_Enterobacteriales_Enterobacteriaceae_Escherichia_Shigella)[T.1.0]	0.00386534	0.0330791	0.973617	1251	0.989402	metabolite_100001112	3-hydroxylaurate
Bacteria_Proteobacteria_Gammaproteobacteria_Enterobacteriales_Enterobacteriaceae_Klebsiella	C(abx_year)[T.1]:C(Bacteria_Proteobacteria_Gammaproteobacteria_Enterobacteriales_Enterobacteriaceae_Klebsiella)[T.1.0]	0.140625	0.890832	0.373193	1251	0.920377	metabolite_100001112	3-hydroxylaurate
Bacteria_Proteobacteria_Gammaproteobacteria_Enterobacteriales_Enterobacteriaceae_nan	C(abx_year)[T.1]:C(Bacteria_Proteobacteria_Gammaproteobacteria_Enterobacteriales_Enterobacteriaceae_nan)[T.1.0]	-0.0092281	-0.0287296	0.977085	1251	0.989402	metabolite_100001112	3-hydroxylaurate
Bacteria_Proteobacteria_Gammaproteobacteria_Pasteurellales_Pasteurellaceae_Haemophilus	C(abx_year)[T.1]:C(Bacteria_Proteobacteria_Gammaproteobacteria_Pasteurellales_Pasteurellaceae_Haemophilus)[T.1.0]	0.0283983	0.245272	0.806287	1251	0.989402	metabolite_100001112	3-hydroxylaurate
Bacteria_Proteobacteria_Gammaproteobacteria_Pseudomonadales_Pseudomonadaceae_Pseudomonas	C(abx_year)[T.1]:C(Bacteria_Proteobacteria_Gammaproteobacteria_Pseudomonadales_Pseudomonadaceae_Pseudomonas)[T.1.0]	0.197737	0.723491	0.469515	1251	0.962045	metabolite_100001112	3-hydroxylaurate
Bacteria_Synergistetes_Synergistia_Synergistales_Synergistaceae_Cloacibacillus	C(abx_year)[T.1]:C(Bacteria_Synergistetes_Synergistia_Synergistales_Synergistaceae_Cloacibacillus)[T.1.0]	0.263913	1.49179	0.136009	1251	0.920377	metabolite_100001112	3-hydroxylaurate
Bacteria_Tenericutes_Mollicutes_Anaeroplasmatales_Anaeroplasmataceae_Anaeroplasma	C(abx_year)[T.1]:C(Bacteria_Tenericutes_Mollicutes_Anaeroplasmatales_Anaeroplasmataceae_Anaeroplasma)[T.1.0]	-0.514268	-1.19738	0.231387	1251	0.920377	metabolite_100001112	3-hydroxylaurate
Bacteria_Tenericutes_Mollicutes_Izimaplasmatales_nan_nan	C(abx_year)[T.1]:C(Bacteria_Tenericutes_Mollicutes_Izimaplasmatales_nan_nan)[T.1.0]	0.0497492	0.360889	0.718244	1251	0.989402	metabolite_100001112	3-hydroxylaurate
Bacteria_Tenericutes_Mollicutes_Mollicutes_RF39_nan_nan	C(abx_year)[T.1]:C(Bacteria_Tenericutes_Mollicutes_Mollicutes_RF39_nan_nan)[T.1.0]	-0.0099842	-0.0765881	0.938964	1251	0.989402	metabolite_100001112	3-hydroxylaurate
Bacteria_Verrucomicrobia_Verrucomicrobiae_Opitutales_Puniceicoccaceae_nan	C(abx_year)[T.1]:C(Bacteria_Verrucomicrobia_Verrucomicrobiae_Opitutales_Puniceicoccaceae_nan)[T.1.0]	0.182392	0.711896	0.476664	1251	0.967211	metabolite_100001112	3-hydroxylaurate
Bacteria_Verrucomicrobia_Verrucomicrobiae_Verrucomicrobiales_Akkermansiaceae_Akkermansia	C(abx_year)[T.1]:C(Bacteria_Verrucomicrobia_Verrucomicrobiae_Verrucomicrobiales_Akkermansiaceae_Akkermansia)[T.1.0]	0.183904	1.52414	0.12773	1251	0.920377	metabolite_100001112	3-hydroxylaurate
Archaea_Euryarchaeota_Methanobacteria_Methanobacteriales_Methanobacteriaceae_Methanobrevibacter	C(abx_year)[T.1]:C(Archaea_Euryarchaeota_Methanobacteria_Methanobacteriales_Methanobacteriaceae_Methanobrevibacter)[T.1.0]	-0.255302	-2.07632	0.0380758	1221	0.248683	metabolite_100002488	isoursodeoxycholate
Archaea_Euryarchaeota_Methanobacteria_Methanobacteriales_Methanobacteriaceae_Methanosphaera	C(abx_year)[T.1]:C(Archaea_Euryarchaeota_Methanobacteria_Methanobacteriales_Methanobacteriaceae_Methanosphaera)[T.1.0]	-0.295797	-1.07705	0.281676	1221	0.573302	metabolite_100002488	isoursodeoxycholate
Bacteria_Actinobacteria_Actinobacteria_Actinomycetales_Actinomycetaceae_Actinomyces	C(abx_year)[T.1]:C(Bacteria_Actinobacteria_Actinobacteria_Actinomycetales_Actinomycetaceae_Actinomyces)[T.1.0]	0.0201519	0.175947	0.860365	1221	0.93139	metabolite_100002488	isoursodeoxycholate
Bacteria_Actinobacteria_Actinobacteria_Bifidobacteriales_Bifidobacteriaceae_Bifidobacterium	C(abx_year)[T.1]:C(Bacteria_Actinobacteria_Actinobacteria_Bifidobacteriales_Bifidobacteriaceae_Bifidobacterium)[T.1.0]	-0.013371	-0.0988145	0.921302	1221	0.957971	metabolite_100002488	isoursodeoxycholate
Bacteria_Actinobacteria_Actinobacteria_Corynebacteriales_Corynebacteriaceae_Corynebacterium	C(abx_year)[T.1]:C(Bacteria_Actinobacteria_Actinobacteria_Corynebacteriales_Corynebacteriaceae_Corynebacterium)[T.1.0]	-0.0742849	-0.280498	0.779144	1221	0.884842	metabolite_100002488	isoursodeoxycholate
Bacteria_Actinobacteria_Actinobacteria_Micrococcales_Micrococcaceae_Rothia	C(abx_year)[T.1]:C(Bacteria_Actinobacteria_Actinobacteria_Micrococcales_Micrococcaceae_Rothia)[T.1.0]	0.325281	1.90985	0.0563893	1221	0.292957	metabolite_100002488	isoursodeoxycholate
Bacteria_Actinobacteria_Coriobacteriia_Coriobacteriales_Atopobiaceae_Atopobium	C(abx_year)[T.1]:C(Bacteria_Actinobacteria_Coriobacteriia_Coriobacteriales_Atopobiaceae_Atopobium)[T.1.0]	0.285309	1.41846	0.156314	1221	0.418841	metabolite_100002488	isoursodeoxycholate
Bacteria_Actinobacteria_Coriobacteriia_Coriobacteriales_Atopobiaceae_Libanicoccus	C(abx_year)[T.1]:C(Bacteria_Actinobacteria_Coriobacteriia_Coriobacteriales_Atopobiaceae_Libanicoccus)[T.1.0]	-0.259562	-0.833018	0.405	1221	0.656162	metabolite_100002488	isoursodeoxycholate
Bacteria_Actinobacteria_Coriobacteriia_Coriobacteriales_Atopobiaceae_Olsenella	C(abx_year)[T.1]:C(Bacteria_Actinobacteria_Coriobacteriia_Coriobacteriales_Atopobiaceae_Olsenella)[T.1.0]	0.387109	1.66183	0.096807	1221	0.348839	metabolite_100002488	isoursodeoxycholate
Bacteria_Actinobacteria_Coriobacteriia_Coriobacteriales_Coriobacteriaceae_Collinsella	C(abx_year)[T.1]:C(Bacteria_Actinobacteria_Coriobacteriia_Coriobacteriales_Coriobacteriaceae_Collinsella)[T.1.0]	-0.175653	-1.35851	0.174555	1221	0.450395	metabolite_100002488	isoursodeoxycholate
Bacteria_Actinobacteria_Coriobacteriia_Coriobacteriales_Coriobacteriales_Incertae_Sedis_Raoultibacter	C(abx_year)[T.1]:C(Bacteria_Actinobacteria_Coriobacteriia_Coriobacteriales_Coriobacteriales_Incertae_Sedis_Raoultibacter)[T.1.0]	-0.193734	-0.906353	0.36493	1221	0.640928	metabolite_100002488	isoursodeoxycholate
Bacteria_Actinobacteria_Coriobacteriia_Coriobacteriales_Coriobacteriales_Incertae_Sedis_nan	C(abx_year)[T.1]:C(Bacteria_Actinobacteria_Coriobacteriia_Coriobacteriales_Coriobacteriales_Incertae_Sedis_nan)[T.1.0]	-0.0993216	-0.874978	0.38176	1221	0.643451	metabolite_100002488	isoursodeoxycholate
Bacteria_Actinobacteria_Coriobacteriia_Coriobacteriales_Eggerthellaceae_Adlercreutzia	C(abx_year)[T.1]:C(Bacteria_Actinobacteria_Coriobacteriia_Coriobacteriales_Eggerthellaceae_Adlercreutzia)[T.1.0]	-0.300631	-2.65149	0.00811877	1221	0.114926	metabolite_100002488	isoursodeoxycholate
Bacteria_Actinobacteria_Coriobacteriia_Coriobacteriales_Eggerthellaceae_DNF00809	C(abx_year)[T.1]:C(Bacteria_Actinobacteria_Coriobacteriia_Coriobacteriales_Eggerthellaceae_DNF00809)[T.1.0]	-0.400721	-2.88033	0.00404284	1221	0.114926	metabolite_100002488	isoursodeoxycholate
Bacteria_Actinobacteria_Coriobacteriia_Coriobacteriales_Eggerthellaceae_Eggerthella	C(abx_year)[T.1]:C(Bacteria_Actinobacteria_Coriobacteriia_Coriobacteriales_Eggerthellaceae_Eggerthella)[T.1.0]	0.101267	0.887436	0.375022	1221	0.643451	metabolite_100002488	isoursodeoxycholate
Bacteria_Actinobacteria_Coriobacteriia_Coriobacteriales_Eggerthellaceae_Enterorhabdus	C(abx_year)[T.1]:C(Bacteria_Actinobacteria_Coriobacteriia_Coriobacteriales_Eggerthellaceae_Enterorhabdus)[T.1.0]	-0.313449	-1.79772	0.0724716	1221	0.294492	metabolite_100002488	isoursodeoxycholate
Bacteria_Actinobacteria_Coriobacteriia_Coriobacteriales_Eggerthellaceae_Gordonibacter	C(abx_year)[T.1]:C(Bacteria_Actinobacteria_Coriobacteriia_Coriobacteriales_Eggerthellaceae_Gordonibacter)[T.1.0]	-0.146059	-1.25651	0.209173	1221	0.51432	metabolite_100002488	isoursodeoxycholate
Bacteria_Actinobacteria_Coriobacteriia_Coriobacteriales_Eggerthellaceae_Senegalimassilia	C(abx_year)[T.1]:C(Bacteria_Actinobacteria_Coriobacteriia_Coriobacteriales_Eggerthellaceae_Senegalimassilia)[T.1.0]	-0.273504	-1.89559	0.0582539	1221	0.292957	metabolite_100002488	isoursodeoxycholate
Bacteria_Actinobacteria_Coriobacteriia_Coriobacteriales_Eggerthellaceae_Slackia	C(abx_year)[T.1]:C(Bacteria_Actinobacteria_Coriobacteriia_Coriobacteriales_Eggerthellaceae_Slackia)[T.1.0]	-0.132164	-0.982235	0.326181	1221	0.619745	metabolite_100002488	isoursodeoxycholate
Bacteria_Actinobacteria_Coriobacteriia_Coriobacteriales_Eggerthellaceae_nan	C(abx_year)[T.1]:C(Bacteria_Actinobacteria_Coriobacteriia_Coriobacteriales_Eggerthellaceae_nan)[T.1.0]	-0.373271	-2.91389	0.00363544	1221	0.114926	metabolite_100002488	isoursodeoxycholate
Bacteria_Actinobacteria_Coriobacteriia_Coriobacteriales_nan_nan	C(abx_year)[T.1]:C(Bacteria_Actinobacteria_Coriobacteriia_Coriobacteriales_nan_nan)[T.1.0]	-0.186371	-1.46591	0.142934	1221	0.418841	metabolite_100002488	isoursodeoxycholate
Bacteria_Bacteroidetes_Bacteroidia_Bacteroidales_Barnesiellaceae_Barnesiella	C(abx_year)[T.1]:C(Bacteria_Bacteroidetes_Bacteroidia_Bacteroidales_Barnesiellaceae_Barnesiella)[T.1.0]	-0.0562693	-0.492142	0.622708	1221	0.798442	metabolite_100002488	isoursodeoxycholate
Bacteria_Bacteroidetes_Bacteroidia_Bacteroidales_Barnesiellaceae_Coprobacter	C(abx_year)[T.1]:C(Bacteria_Bacteroidetes_Bacteroidia_Bacteroidales_Barnesiellaceae_Coprobacter)[T.1.0]	0.0198452	0.154083	0.87757	1221	0.940575	metabolite_100002488	isoursodeoxycholate
Bacteria_Bacteroidetes_Bacteroidia_Bacteroidales_Barnesiellaceae_nan	C(abx_year)[T.1]:C(Bacteria_Bacteroidetes_Bacteroidia_Bacteroidales_Barnesiellaceae_nan)[T.1.0]	-0.0475682	-0.262881	0.792687	1221	0.884842	metabolite_100002488	isoursodeoxycholate
Bacteria_Bacteroidetes_Bacteroidia_Bacteroidales_Marinifilaceae_Butyricimonas	C(abx_year)[T.1]:C(Bacteria_Bacteroidetes_Bacteroidia_Bacteroidales_Marinifilaceae_Butyricimonas)[T.1.0]	0.0304667	0.271037	0.786409	1221	0.884842	metabolite_100002488	isoursodeoxycholate
Bacteria_Bacteroidetes_Bacteroidia_Bacteroidales_Marinifilaceae_Odoribacter	C(abx_year)[T.1]:C(Bacteria_Bacteroidetes_Bacteroidia_Bacteroidales_Marinifilaceae_Odoribacter)[T.1.0]	0.00727744	0.0577702	0.953941	1221	0.967834	metabolite_100002488	isoursodeoxycholate
Bacteria_Bacteroidetes_Bacteroidia_Bacteroidales_Marinifilaceae_Sanguibacteroides	C(abx_year)[T.1]:C(Bacteria_Bacteroidetes_Bacteroidia_Bacteroidales_Marinifilaceae_Sanguibacteroides)[T.1.0]	0.331287	0.787043	0.431412	1221	0.672343	metabolite_100002488	isoursodeoxycholate
Bacteria_Bacteroidetes_Bacteroidia_Bacteroidales_Muribaculaceae_nan	C(abx_year)[T.1]:C(Bacteria_Bacteroidetes_Bacteroidia_Bacteroidales_Muribaculaceae_nan)[T.1.0]	-0.186519	-1.41913	0.156121	1221	0.418841	metabolite_100002488	isoursodeoxycholate
Bacteria_Bacteroidetes_Bacteroidia_Bacteroidales_Porphyromonadaceae_Porphyromonas	C(abx_year)[T.1]:C(Bacteria_Bacteroidetes_Bacteroidia_Bacteroidales_Porphyromonadaceae_Porphyromonas)[T.1.0]	-0.805325	-2.78417	0.00545046	1221	0.114926	metabolite_100002488	isoursodeoxycholate
Bacteria_Bacteroidetes_Bacteroidia_Bacteroidales_Prevotellaceae_Alloprevotella	C(abx_year)[T.1]:C(Bacteria_Bacteroidetes_Bacteroidia_Bacteroidales_Prevotellaceae_Alloprevotella)[T.1.0]	-0.0868658	-0.455672	0.648708	1221	0.80808	metabolite_100002488	isoursodeoxycholate
Bacteria_Bacteroidetes_Bacteroidia_Bacteroidales_Prevotellaceae_Paraprevotella	C(abx_year)[T.1]:C(Bacteria_Bacteroidetes_Bacteroidia_Bacteroidales_Prevotellaceae_Paraprevotella)[T.1.0]	-0.224684	-1.59876	0.110136	1221	0.371265	metabolite_100002488	isoursodeoxycholate
Bacteria_Bacteroidetes_Bacteroidia_Bacteroidales_Prevotellaceae_Prevotella	C(abx_year)[T.1]:C(Bacteria_Bacteroidetes_Bacteroidia_Bacteroidales_Prevotellaceae_Prevotella)[T.1.0]	-0.16267	-0.782135	0.434289	1221	0.672343	metabolite_100002488	isoursodeoxycholate
Bacteria_Bacteroidetes_Bacteroidia_Bacteroidales_Prevotellaceae_Prevotella_2	C(abx_year)[T.1]:C(Bacteria_Bacteroidetes_Bacteroidia_Bacteroidales_Prevotellaceae_Prevotella_2)[T.1.0]	-0.0830977	-0.367737	0.713134	1221	0.850428	metabolite_100002488	isoursodeoxycholate
Bacteria_Bacteroidetes_Bacteroidia_Bacteroidales_Prevotellaceae_Prevotella_6	C(abx_year)[T.1]:C(Bacteria_Bacteroidetes_Bacteroidia_Bacteroidales_Prevotellaceae_Prevotella_6)[T.1.0]	-0.278617	-1.11672	0.264335	1221	0.573302	metabolite_100002488	isoursodeoxycholate
Bacteria_Bacteroidetes_Bacteroidia_Bacteroidales_Prevotellaceae_Prevotella_7	C(abx_year)[T.1]:C(Bacteria_Bacteroidetes_Bacteroidia_Bacteroidales_Prevotellaceae_Prevotella_7)[T.1.0]	-0.374382	-2.03645	0.0419237	1221	0.257707	metabolite_100002488	isoursodeoxycholate
Bacteria_Bacteroidetes_Bacteroidia_Bacteroidales_Prevotellaceae_Prevotella_9	C(abx_year)[T.1]:C(Bacteria_Bacteroidetes_Bacteroidia_Bacteroidales_Prevotellaceae_Prevotella_9)[T.1.0]	-0.0253913	-0.20229	0.839724	1221	0.91886	metabolite_100002488	isoursodeoxycholate
Bacteria_Bacteroidetes_Bacteroidia_Bacteroidales_Prevotellaceae_Prevotellaceae_NK3B31_group	C(abx_year)[T.1]:C(Bacteria_Bacteroidetes_Bacteroidia_Bacteroidales_Prevotellaceae_Prevotellaceae_NK3B31_group)[T.1.0]	-0.444052	-1.51365	0.130376	1221	0.418841	metabolite_100002488	isoursodeoxycholate
Bacteria_Bacteroidetes_Bacteroidia_Bacteroidales_Prevotellaceae_nan	C(abx_year)[T.1]:C(Bacteria_Bacteroidetes_Bacteroidia_Bacteroidales_Prevotellaceae_nan)[T.1.0]	0.123031	0.441529	0.65891	1221	0.808399	metabolite_100002488	isoursodeoxycholate
Bacteria_Bacteroidetes_Bacteroidia_Bacteroidales_Rikenellaceae_Alistipes	C(abx_year)[T.1]:C(Bacteria_Bacteroidetes_Bacteroidia_Bacteroidales_Rikenellaceae_Alistipes)[T.1.0]	0.145358	0.619418	0.535758	1221	0.741546	metabolite_100002488	isoursodeoxycholate
Bacteria_Bacteroidetes_Bacteroidia_Bacteroidales_Rikenellaceae_Rikenellaceae_RC9_gut_group	C(abx_year)[T.1]:C(Bacteria_Bacteroidetes_Bacteroidia_Bacteroidales_Rikenellaceae_Rikenellaceae_RC9_gut_group)[T.1.0]	-0.367615	-1.43954	0.150257	1221	0.418841	metabolite_100002488	isoursodeoxycholate
Bacteria_Bacteroidetes_Bacteroidia_Bacteroidales_Tannerellaceae_Parabacteroides	C(abx_year)[T.1]:C(Bacteria_Bacteroidetes_Bacteroidia_Bacteroidales_Tannerellaceae_Parabacteroides)[T.1.0]	0.0712528	0.397265	0.691243	1221	0.830286	metabolite_100002488	isoursodeoxycholate
Bacteria_Bacteroidetes_Bacteroidia_Bacteroidales_nan_nan	C(abx_year)[T.1]:C(Bacteria_Bacteroidetes_Bacteroidia_Bacteroidales_nan_nan)[T.1.0]	-0.29048	-1.47171	0.141361	1221	0.418841	metabolite_100002488	isoursodeoxycholate
Bacteria_Bacteroidetes_Bacteroidia_Flavobacteriales_nan_nan	C(abx_year)[T.1]:C(Bacteria_Bacteroidetes_Bacteroidia_Flavobacteriales_nan_nan)[T.1.0]	-0.171037	-0.815009	0.415228	1221	0.662732	metabolite_100002488	isoursodeoxycholate
Bacteria_Cyanobacteria_Melainabacteria_Gastranaerophilales_nan_nan	C(abx_year)[T.1]:C(Bacteria_Cyanobacteria_Melainabacteria_Gastranaerophilales_nan_nan)[T.1.0]	-0.208678	-1.68563	0.0921263	1221	0.340926	metabolite_100002488	isoursodeoxycholate
Bacteria_Cyanobacteria_Oxyphotobacteria_Chloroplast_nan_nan	C(abx_year)[T.1]:C(Bacteria_Cyanobacteria_Oxyphotobacteria_Chloroplast_nan_nan)[T.1.0]	0.110317	0.814715	0.415397	1221	0.662732	metabolite_100002488	isoursodeoxycholate
Bacteria_Epsilonbacteraeota_Campylobacteria_Campylobacterales_Campylobacteraceae_Campylobacter	C(abx_year)[T.1]:C(Bacteria_Epsilonbacteraeota_Campylobacteria_Campylobacterales_Campylobacteraceae_Campylobacter)[T.1.0]	-0.127443	-0.523799	0.600515	1221	0.784422	metabolite_100002488	isoursodeoxycholate
Bacteria_Firmicutes_Bacilli_Bacillales_Family_XI_Gemella	C(abx_year)[T.1]:C(Bacteria_Firmicutes_Bacilli_Bacillales_Family_XI_Gemella)[T.1.0]	0.129129	0.935193	0.349876	1221	0.637483	metabolite_100002488	isoursodeoxycholate
Bacteria_Firmicutes_Bacilli_Lactobacillales_Carnobacteriaceae_Granulicatella	C(abx_year)[T.1]:C(Bacteria_Firmicutes_Bacilli_Lactobacillales_Carnobacteriaceae_Granulicatella)[T.1.0]	-0.0816378	-0.697053	0.485904	1221	0.715169	metabolite_100002488	isoursodeoxycholate
Bacteria_Firmicutes_Bacilli_Lactobacillales_Enterococcaceae_Enterococcus	C(abx_year)[T.1]:C(Bacteria_Firmicutes_Bacilli_Lactobacillales_Enterococcaceae_Enterococcus)[T.1.0]	0.440965	2.39995	0.0165484	1221	0.172931	metabolite_100002488	isoursodeoxycholate
Bacteria_Firmicutes_Bacilli_Lactobacillales_Lactobacillaceae_Lactobacillus	C(abx_year)[T.1]:C(Bacteria_Firmicutes_Bacilli_Lactobacillales_Lactobacillaceae_Lactobacillus)[T.1.0]	-0.130072	-1.13486	0.25666	1221	0.573302	metabolite_100002488	isoursodeoxycholate
Bacteria_Firmicutes_Bacilli_Lactobacillales_Lactobacillaceae_Pediococcus	C(abx_year)[T.1]:C(Bacteria_Firmicutes_Bacilli_Lactobacillales_Lactobacillaceae_Pediococcus)[T.1.0]	0.282703	0.927567	0.353818	1221	0.637483	metabolite_100002488	isoursodeoxycholate
Bacteria_Firmicutes_Bacilli_Lactobacillales_Leuconostocaceae_Leuconostoc	C(abx_year)[T.1]:C(Bacteria_Firmicutes_Bacilli_Lactobacillales_Leuconostocaceae_Leuconostoc)[T.1.0]	-0.280569	-1.7669	0.0774979	1221	0.294492	metabolite_100002488	isoursodeoxycholate
Bacteria_Firmicutes_Bacilli_Lactobacillales_Leuconostocaceae_Weissella	C(abx_year)[T.1]:C(Bacteria_Firmicutes_Bacilli_Lactobacillales_Leuconostocaceae_Weissella)[T.1.0]	0.0153309	0.0642516	0.948781	1221	0.967293	metabolite_100002488	isoursodeoxycholate
Bacteria_Firmicutes_Bacilli_Lactobacillales_Streptococcaceae_Lactococcus	C(abx_year)[T.1]:C(Bacteria_Firmicutes_Bacilli_Lactobacillales_Streptococcaceae_Lactococcus)[T.1.0]	-0.211692	-1.83322	0.0670162	1221	0.294492	metabolite_100002488	isoursodeoxycholate
Bacteria_Firmicutes_Clostridia_Clostridiales_Christensenellaceae_Catabacter	C(abx_year)[T.1]:C(Bacteria_Firmicutes_Clostridia_Clostridiales_Christensenellaceae_Catabacter)[T.1.0]	0.142246	0.875518	0.381467	1221	0.643451	metabolite_100002488	isoursodeoxycholate
Bacteria_Firmicutes_Clostridia_Clostridiales_Christensenellaceae_Christensenella	C(abx_year)[T.1]:C(Bacteria_Firmicutes_Clostridia_Clostridiales_Christensenellaceae_Christensenella)[T.1.0]	-0.527724	-2.31503	0.0207784	1221	0.178634	metabolite_100002488	isoursodeoxycholate
Bacteria_Firmicutes_Clostridia_Clostridiales_Christensenellaceae_Christensenellaceae_R7_group	C(abx_year)[T.1]:C(Bacteria_Firmicutes_Clostridia_Clostridiales_Christensenellaceae_Christensenellaceae_R7_group)[T.1.0]	-0.0631542	-0.449123	0.653424	1221	0.80808	metabolite_100002488	isoursodeoxycholate
Bacteria_Firmicutes_Clostridia_Clostridiales_Christensenellaceae_nan	C(abx_year)[T.1]:C(Bacteria_Firmicutes_Clostridia_Clostridiales_Christensenellaceae_nan)[T.1.0]	-0.281177	-2.17736	0.029647	1221	0.221293	metabolite_100002488	isoursodeoxycholate
Bacteria_Firmicutes_Clostridia_Clostridiales_Clostridiaceae_1_Clostridium_sensu_stricto_1	C(abx_year)[T.1]:C(Bacteria_Firmicutes_Clostridia_Clostridiales_Clostridiaceae_1_Clostridium_sensu_stricto_1)[T.1.0]	0.237853	1.88338	0.0598893	1221	0.292957	metabolite_100002488	isoursodeoxycholate
Bacteria_Firmicutes_Clostridia_Clostridiales_Clostridiales_vadinBB60_group_nan	C(abx_year)[T.1]:C(Bacteria_Firmicutes_Clostridia_Clostridiales_Clostridiales_vadinBB60_group_nan)[T.1.0]	-0.102057	-0.861767	0.388987	1221	0.650387	metabolite_100002488	isoursodeoxycholate
Bacteria_Firmicutes_Clostridia_Clostridiales_Defluviitaleaceae_Defluviitaleaceae_UCG011	C(abx_year)[T.1]:C(Bacteria_Firmicutes_Clostridia_Clostridiales_Defluviitaleaceae_Defluviitaleaceae_UCG011)[T.1.0]	-0.0527508	-0.468484	0.639523	1221	0.80808	metabolite_100002488	isoursodeoxycholate
Bacteria_Firmicutes_Clostridia_Clostridiales_Eubacteriaceae_Anaerofustis	C(abx_year)[T.1]:C(Bacteria_Firmicutes_Clostridia_Clostridiales_Eubacteriaceae_Anaerofustis)[T.1.0]	-0.102921	-0.838761	0.40177	1221	0.656015	metabolite_100002488	isoursodeoxycholate
Bacteria_Firmicutes_Clostridia_Clostridiales_Eubacteriaceae_Eubacterium	C(abx_year)[T.1]:C(Bacteria_Firmicutes_Clostridia_Clostridiales_Eubacteriaceae_Eubacterium)[T.1.0]	-0.3813	-2.30443	0.0213677	1221	0.178634	metabolite_100002488	isoursodeoxycholate
Bacteria_Firmicutes_Clostridia_Clostridiales_Family_XIII_Family_XIII_AD3011_group	C(abx_year)[T.1]:C(Bacteria_Firmicutes_Clostridia_Clostridiales_Family_XIII_Family_XIII_AD3011_group)[T.1.0]	-0.187111	-1.15108	0.249927	1221	0.573302	metabolite_100002488	isoursodeoxycholate
Bacteria_Firmicutes_Clostridia_Clostridiales_Family_XIII_Family_XIII_UCG001	C(abx_year)[T.1]:C(Bacteria_Firmicutes_Clostridia_Clostridiales_Family_XIII_Family_XIII_UCG001)[T.1.0]	-0.0724151	-0.561226	0.574748	1221	0.766086	metabolite_100002488	isoursodeoxycholate
Bacteria_Firmicutes_Clostridia_Clostridiales_Family_XIII_Mogibacterium	C(abx_year)[T.1]:C(Bacteria_Firmicutes_Clostridia_Clostridiales_Family_XIII_Mogibacterium)[T.1.0]	-0.114211	-0.495024	0.620674	1221	0.798442	metabolite_100002488	isoursodeoxycholate
Bacteria_Firmicutes_Clostridia_Clostridiales_Family_XIII_nan	C(abx_year)[T.1]:C(Bacteria_Firmicutes_Clostridia_Clostridiales_Family_XIII_nan)[T.1.0]	-0.264328	-2.05522	0.0400725	1221	0.253793	metabolite_100002488	isoursodeoxycholate
Bacteria_Firmicutes_Clostridia_Clostridiales_Family_XI_Anaerococcus	C(abx_year)[T.1]:C(Bacteria_Firmicutes_Clostridia_Clostridiales_Family_XI_Anaerococcus)[T.1.0]	-0.338977	-1.64126	0.101004	1221	0.35183	metabolite_100002488	isoursodeoxycholate
Bacteria_Firmicutes_Clostridia_Clostridiales_Family_XI_Ezakiella	C(abx_year)[T.1]:C(Bacteria_Firmicutes_Clostridia_Clostridiales_Family_XI_Ezakiella)[T.1.0]	-0.575493	-2.6188	0.00893465	1221	0.114926	metabolite_100002488	isoursodeoxycholate
Bacteria_Firmicutes_Clostridia_Clostridiales_Family_XI_Finegoldia	C(abx_year)[T.1]:C(Bacteria_Firmicutes_Clostridia_Clostridiales_Family_XI_Finegoldia)[T.1.0]	-0.20792	-1.04066	0.298242	1221	0.593643	metabolite_100002488	isoursodeoxycholate
Bacteria_Firmicutes_Clostridia_Clostridiales_Family_XI_Parvimonas	C(abx_year)[T.1]:C(Bacteria_Firmicutes_Clostridia_Clostridiales_Family_XI_Parvimonas)[T.1.0]	-0.328152	-1.10435	0.269662	1221	0.573302	metabolite_100002488	isoursodeoxycholate
Bacteria_Firmicutes_Clostridia_Clostridiales_Family_XI_Peptoniphilus	C(abx_year)[T.1]:C(Bacteria_Firmicutes_Clostridia_Clostridiales_Family_XI_Peptoniphilus)[T.1.0]	-0.594618	-2.60324	0.00934807	1221	0.114926	metabolite_100002488	isoursodeoxycholate
Bacteria_Firmicutes_Clostridia_Clostridiales_Lachnospiraceae_284	C(abx_year)[T.1]:C(Bacteria_Firmicutes_Clostridia_Clostridiales_Lachnospiraceae_284)[T.1.0]	-0.0655911	-0.274367	0.78385	1221	0.884842	metabolite_100002488	isoursodeoxycholate
Bacteria_Firmicutes_Clostridia_Clostridiales_Lachnospiraceae_Agathobacter	C(abx_year)[T.1]:C(Bacteria_Firmicutes_Clostridia_Clostridiales_Lachnospiraceae_Agathobacter)[T.1.0]	0.306128	1.08658	0.277438	1221	0.573302	metabolite_100002488	isoursodeoxycholate
Bacteria_Firmicutes_Clostridia_Clostridiales_Lachnospiraceae_Anaerosporobacter	C(abx_year)[T.1]:C(Bacteria_Firmicutes_Clostridia_Clostridiales_Lachnospiraceae_Anaerosporobacter)[T.1.0]	-0.178565	-1.10237	0.270521	1221	0.573302	metabolite_100002488	isoursodeoxycholate
Bacteria_Firmicutes_Clostridia_Clostridiales_Lachnospiraceae_Butyrivibrio	C(abx_year)[T.1]:C(Bacteria_Firmicutes_Clostridia_Clostridiales_Lachnospiraceae_Butyrivibrio)[T.1.0]	-0.324577	-1.47116	0.141509	1221	0.418841	metabolite_100002488	isoursodeoxycholate
Bacteria_Firmicutes_Clostridia_Clostridiales_Lachnospiraceae_CAG56	C(abx_year)[T.1]:C(Bacteria_Firmicutes_Clostridia_Clostridiales_Lachnospiraceae_CAG56)[T.1.0]	-0.0743877	-0.656565	0.511586	1221	0.73481	metabolite_100002488	isoursodeoxycholate
Bacteria_Firmicutes_Clostridia_Clostridiales_Lachnospiraceae_Coprococcus_1	C(abx_year)[T.1]:C(Bacteria_Firmicutes_Clostridia_Clostridiales_Lachnospiraceae_Coprococcus_1)[T.1.0]	0.0377477	0.312608	0.754633	1221	0.876213	metabolite_100002488	isoursodeoxycholate
Bacteria_Firmicutes_Clostridia_Clostridiales_Lachnospiraceae_Coprococcus_2	C(abx_year)[T.1]:C(Bacteria_Firmicutes_Clostridia_Clostridiales_Lachnospiraceae_Coprococcus_2)[T.1.0]	-0.212604	-1.83021	0.0674656	1221	0.294492	metabolite_100002488	isoursodeoxycholate
Bacteria_Firmicutes_Clostridia_Clostridiales_Lachnospiraceae_Coprococcus_3	C(abx_year)[T.1]:C(Bacteria_Firmicutes_Clostridia_Clostridiales_Lachnospiraceae_Coprococcus_3)[T.1.0]	-0.211357	-1.46071	0.144355	1221	0.418841	metabolite_100002488	isoursodeoxycholate
Bacteria_Firmicutes_Clostridia_Clostridiales_Lachnospiraceae_Cuneatibacter	C(abx_year)[T.1]:C(Bacteria_Firmicutes_Clostridia_Clostridiales_Lachnospiraceae_Cuneatibacter)[T.1.0]	-0.639283	-2.69215	0.00719772	1221	0.114926	metabolite_100002488	isoursodeoxycholate
Bacteria_Firmicutes_Clostridia_Clostridiales_Lachnospiraceae_Dorea	C(abx_year)[T.1]:C(Bacteria_Firmicutes_Clostridia_Clostridiales_Lachnospiraceae_Dorea)[T.1.0]	0.16206	0.663648	0.507042	1221	0.73481	metabolite_100002488	isoursodeoxycholate
Bacteria_Firmicutes_Clostridia_Clostridiales_Lachnospiraceae_Eisenbergiella	C(abx_year)[T.1]:C(Bacteria_Firmicutes_Clostridia_Clostridiales_Lachnospiraceae_Eisenbergiella)[T.1.0]	-0.0306866	-0.266227	0.79011	1221	0.884842	metabolite_100002488	isoursodeoxycholate
Bacteria_Firmicutes_Clostridia_Clostridiales_Lachnospiraceae_FD2005	C(abx_year)[T.1]:C(Bacteria_Firmicutes_Clostridia_Clostridiales_Lachnospiraceae_FD2005)[T.1.0]	-0.136507	-0.449463	0.653179	1221	0.80808	metabolite_100002488	isoursodeoxycholate
Bacteria_Firmicutes_Clostridia_Clostridiales_Lachnospiraceae_Fusicatenibacter	C(abx_year)[T.1]:C(Bacteria_Firmicutes_Clostridia_Clostridiales_Lachnospiraceae_Fusicatenibacter)[T.1.0]	0.344241	1.49734	0.134566	1221	0.418841	metabolite_100002488	isoursodeoxycholate
Bacteria_Firmicutes_Clostridia_Clostridiales_Lachnospiraceae_GCA900066575	C(abx_year)[T.1]:C(Bacteria_Firmicutes_Clostridia_Clostridiales_Lachnospiraceae_GCA900066575)[T.1.0]	-0.429148	-2.95051	0.00323387	1221	0.114926	metabolite_100002488	isoursodeoxycholate
Bacteria_Firmicutes_Clostridia_Clostridiales_Lachnospiraceae_GCA900066755	C(abx_year)[T.1]:C(Bacteria_Firmicutes_Clostridia_Clostridiales_Lachnospiraceae_GCA900066755)[T.1.0]	-0.314653	-1.98361	0.0475261	1221	0.275634	metabolite_100002488	isoursodeoxycholate
Bacteria_Firmicutes_Clostridia_Clostridiales_Lachnospiraceae_Howardella	C(abx_year)[T.1]:C(Bacteria_Firmicutes_Clostridia_Clostridiales_Lachnospiraceae_Howardella)[T.1.0]	-0.156705	-1.04799	0.294852	1221	0.59254	metabolite_100002488	isoursodeoxycholate
Bacteria_Firmicutes_Clostridia_Clostridiales_Lachnospiraceae_Hungatella	C(abx_year)[T.1]:C(Bacteria_Firmicutes_Clostridia_Clostridiales_Lachnospiraceae_Hungatella)[T.1.0]	-0.0296306	-0.25867	0.795934	1221	0.884842	metabolite_100002488	isoursodeoxycholate
Bacteria_Firmicutes_Clostridia_Clostridiales_Lachnospiraceae_Lachnospira	C(abx_year)[T.1]:C(Bacteria_Firmicutes_Clostridia_Clostridiales_Lachnospiraceae_Lachnospira)[T.1.0]	0.407517	1.43953	0.150259	1221	0.418841	metabolite_100002488	isoursodeoxycholate
Bacteria_Firmicutes_Clostridia_Clostridiales_Lachnospiraceae_Lachnospiraceae_AC2044_group	C(abx_year)[T.1]:C(Bacteria_Firmicutes_Clostridia_Clostridiales_Lachnospiraceae_Lachnospiraceae_AC2044_group)[T.1.0]	-0.119035	-0.648434	0.516828	1221	0.73481	metabolite_100002488	isoursodeoxycholate
Bacteria_Firmicutes_Clostridia_Clostridiales_Lachnospiraceae_Lachnospiraceae_FCS020_group	C(abx_year)[T.1]:C(Bacteria_Firmicutes_Clostridia_Clostridiales_Lachnospiraceae_Lachnospiraceae_FCS020_group)[T.1.0]	-0.362339	-2.7411	0.00621394	1221	0.114926	metabolite_100002488	isoursodeoxycholate
Bacteria_Firmicutes_Clostridia_Clostridiales_Lachnospiraceae_Lachnospiraceae_NC2004_group	C(abx_year)[T.1]:C(Bacteria_Firmicutes_Clostridia_Clostridiales_Lachnospiraceae_Lachnospiraceae_NC2004_group)[T.1.0]	-0.213043	-0.718563	0.472549	1221	0.700446	metabolite_100002488	isoursodeoxycholate
Bacteria_Firmicutes_Clostridia_Clostridiales_Lachnospiraceae_Lachnospiraceae_ND3007_group	C(abx_year)[T.1]:C(Bacteria_Firmicutes_Clostridia_Clostridiales_Lachnospiraceae_Lachnospiraceae_ND3007_group)[T.1.0]	-0.0453751	-0.318371	0.750259	1221	0.876	metabolite_100002488	isoursodeoxycholate
Bacteria_Firmicutes_Clostridia_Clostridiales_Lachnospiraceae_Lachnospiraceae_NK4A136_group	C(abx_year)[T.1]:C(Bacteria_Firmicutes_Clostridia_Clostridiales_Lachnospiraceae_Lachnospiraceae_NK4A136_group)[T.1.0]	-0.136875	-0.531649	0.595067	1221	0.782195	metabolite_100002488	isoursodeoxycholate
Bacteria_Firmicutes_Clostridia_Clostridiales_Lachnospiraceae_Lachnospiraceae_NK4B4_group	C(abx_year)[T.1]:C(Bacteria_Firmicutes_Clostridia_Clostridiales_Lachnospiraceae_Lachnospiraceae_NK4B4_group)[T.1.0]	-0.187792	-1.32226	0.186331	1221	0.46361	metabolite_100002488	isoursodeoxycholate
Bacteria_Firmicutes_Clostridia_Clostridiales_Lachnospiraceae_Lachnospiraceae_UCG001	C(abx_year)[T.1]:C(Bacteria_Firmicutes_Clostridia_Clostridiales_Lachnospiraceae_Lachnospiraceae_UCG001)[T.1.0]	-0.0776428	-0.581527	0.560994	1221	0.766086	metabolite_100002488	isoursodeoxycholate
Bacteria_Firmicutes_Clostridia_Clostridiales_Lachnospiraceae_Lachnospiraceae_UCG003	C(abx_year)[T.1]:C(Bacteria_Firmicutes_Clostridia_Clostridiales_Lachnospiraceae_Lachnospiraceae_UCG003)[T.1.0]	-0.288469	-1.48469	0.137887	1221	0.418841	metabolite_100002488	isoursodeoxycholate
Bacteria_Firmicutes_Clostridia_Clostridiales_Lachnospiraceae_Lachnospiraceae_UCG004	C(abx_year)[T.1]:C(Bacteria_Firmicutes_Clostridia_Clostridiales_Lachnospiraceae_Lachnospiraceae_UCG004)[T.1.0]	-0.119762	-0.801998	0.422712	1221	0.664262	metabolite_100002488	isoursodeoxycholate
Bacteria_Firmicutes_Clostridia_Clostridiales_Lachnospiraceae_Lachnospiraceae_UCG008	C(abx_year)[T.1]:C(Bacteria_Firmicutes_Clostridia_Clostridiales_Lachnospiraceae_Lachnospiraceae_UCG008)[T.1.0]	-0.0894334	-0.727338	0.46716	1221	0.697403	metabolite_100002488	isoursodeoxycholate
Bacteria_Firmicutes_Clostridia_Clostridiales_Lachnospiraceae_Lachnospiraceae_UCG010	C(abx_year)[T.1]:C(Bacteria_Firmicutes_Clostridia_Clostridiales_Lachnospiraceae_Lachnospiraceae_UCG010)[T.1.0]	-0.130253	-0.674887	0.499877	1221	0.730589	metabolite_100002488	isoursodeoxycholate
Bacteria_Firmicutes_Clostridia_Clostridiales_Lachnospiraceae_Lactonifactor	C(abx_year)[T.1]:C(Bacteria_Firmicutes_Clostridia_Clostridiales_Lachnospiraceae_Lactonifactor)[T.1.0]	-0.106478	-0.772709	0.439846	1221	0.675941	metabolite_100002488	isoursodeoxycholate
Bacteria_Firmicutes_Clostridia_Clostridiales_Lachnospiraceae_Marvinbryantia	C(abx_year)[T.1]:C(Bacteria_Firmicutes_Clostridia_Clostridiales_Lachnospiraceae_Marvinbryantia)[T.1.0]	-0.0962262	-0.648739	0.516631	1221	0.73481	metabolite_100002488	isoursodeoxycholate
Bacteria_Firmicutes_Clostridia_Clostridiales_Lachnospiraceae_Roseburia	C(abx_year)[T.1]:C(Bacteria_Firmicutes_Clostridia_Clostridiales_Lachnospiraceae_Roseburia)[T.1.0]	-0.307438	-1.01141	0.312023	1221	0.615215	metabolite_100002488	isoursodeoxycholate
Bacteria_Firmicutes_Clostridia_Clostridiales_Lachnospiraceae_Sellimonas	C(abx_year)[T.1]:C(Bacteria_Firmicutes_Clostridia_Clostridiales_Lachnospiraceae_Sellimonas)[T.1.0]	0.00780617	0.0686792	0.945256	1221	0.967293	metabolite_100002488	isoursodeoxycholate
Bacteria_Firmicutes_Clostridia_Clostridiales_Lachnospiraceae_Shuttleworthia	C(abx_year)[T.1]:C(Bacteria_Firmicutes_Clostridia_Clostridiales_Lachnospiraceae_Shuttleworthia)[T.1.0]	-0.298205	-2.61008	0.00916434	1221	0.114926	metabolite_100002488	isoursodeoxycholate
Bacteria_Firmicutes_Clostridia_Clostridiales_Lachnospiraceae_Tyzzerella	C(abx_year)[T.1]:C(Bacteria_Firmicutes_Clostridia_Clostridiales_Lachnospiraceae_Tyzzerella)[T.1.0]	-0.0457666	-0.40685	0.68419	1221	0.826565	metabolite_100002488	isoursodeoxycholate
Bacteria_Firmicutes_Clostridia_Clostridiales_Lachnospiraceae_Tyzzerella_3	C(abx_year)[T.1]:C(Bacteria_Firmicutes_Clostridia_Clostridiales_Lachnospiraceae_Tyzzerella_3)[T.1.0]	-0.21078	-1.54226	0.123272	1221	0.40256	metabolite_100002488	isoursodeoxycholate
Bacteria_Firmicutes_Clostridia_Clostridiales_Lachnospiraceae_Tyzzerella_4	C(abx_year)[T.1]:C(Bacteria_Firmicutes_Clostridia_Clostridiales_Lachnospiraceae_Tyzzerella_4)[T.1.0]	0.141532	0.937245	0.34882	1221	0.637483	metabolite_100002488	isoursodeoxycholate
Bacteria_Firmicutes_Clostridia_Clostridiales_Lachnospiraceae_UC512E3	C(abx_year)[T.1]:C(Bacteria_Firmicutes_Clostridia_Clostridiales_Lachnospiraceae_UC512E3)[T.1.0]	-0.210951	-1.78191	0.0750157	1221	0.294492	metabolite_100002488	isoursodeoxycholate
Bacteria_Firmicutes_Clostridia_Clostridiales_Peptococcaceae_Peptococcus	C(abx_year)[T.1]:C(Bacteria_Firmicutes_Clostridia_Clostridiales_Peptococcaceae_Peptococcus)[T.1.0]	-0.0935095	-0.752106	0.452134	1221	0.689752	metabolite_100002488	isoursodeoxycholate
Bacteria_Firmicutes_Clostridia_Clostridiales_Peptococcaceae_nan	C(abx_year)[T.1]:C(Bacteria_Firmicutes_Clostridia_Clostridiales_Peptococcaceae_nan)[T.1.0]	-0.217913	-1.97236	0.0487965	1221	0.275634	metabolite_100002488	isoursodeoxycholate
Bacteria_Firmicutes_Clostridia_Clostridiales_Peptostreptococcaceae_Intestinibacter	C(abx_year)[T.1]:C(Bacteria_Firmicutes_Clostridia_Clostridiales_Peptostreptococcaceae_Intestinibacter)[T.1.0]	0.155111	1.22989	0.218979	1221	0.526053	metabolite_100002488	isoursodeoxycholate
Bacteria_Firmicutes_Clostridia_Clostridiales_Peptostreptococcaceae_Peptostreptococcus	C(abx_year)[T.1]:C(Bacteria_Firmicutes_Clostridia_Clostridiales_Peptostreptococcaceae_Peptostreptococcus)[T.1.0]	-0.331464	-1.34131	0.180071	1221	0.458962	metabolite_100002488	isoursodeoxycholate
Bacteria_Firmicutes_Clostridia_Clostridiales_Peptostreptococcaceae_Romboutsia	C(abx_year)[T.1]:C(Bacteria_Firmicutes_Clostridia_Clostridiales_Peptostreptococcaceae_Romboutsia)[T.1.0]	0.147039	0.997553	0.318696	1221	0.619745	metabolite_100002488	isoursodeoxycholate
Bacteria_Firmicutes_Clostridia_Clostridiales_Peptostreptococcaceae_Terrisporobacter	C(abx_year)[T.1]:C(Bacteria_Firmicutes_Clostridia_Clostridiales_Peptostreptococcaceae_Terrisporobacter)[T.1.0]	0.153592	1.21081	0.226206	1221	0.53724	metabolite_100002488	isoursodeoxycholate
Bacteria_Firmicutes_Clostridia_Clostridiales_Ruminococcaceae_Acetanaerobacterium	C(abx_year)[T.1]:C(Bacteria_Firmicutes_Clostridia_Clostridiales_Ruminococcaceae_Acetanaerobacterium)[T.1.0]	-0.0127984	-0.0834179	0.933533	1221	0.964674	metabolite_100002488	isoursodeoxycholate
Bacteria_Firmicutes_Clostridia_Clostridiales_Ruminococcaceae_Anaerofilum	C(abx_year)[T.1]:C(Bacteria_Firmicutes_Clostridia_Clostridiales_Ruminococcaceae_Anaerofilum)[T.1.0]	-0.282396	-2.30967	0.021075	1221	0.178634	metabolite_100002488	isoursodeoxycholate
Bacteria_Firmicutes_Clostridia_Clostridiales_Ruminococcaceae_Anaerotruncus	C(abx_year)[T.1]:C(Bacteria_Firmicutes_Clostridia_Clostridiales_Ruminococcaceae_Anaerotruncus)[T.1.0]	0.00908636	0.0790825	0.93698	1221	0.964674	metabolite_100002488	isoursodeoxycholate
Bacteria_Firmicutes_Clostridia_Clostridiales_Ruminococcaceae_Angelakisella	C(abx_year)[T.1]:C(Bacteria_Firmicutes_Clostridia_Clostridiales_Ruminococcaceae_Angelakisella)[T.1.0]	-0.313771	-2.75503	0.00595703	1221	0.114926	metabolite_100002488	isoursodeoxycholate
Bacteria_Firmicutes_Clostridia_Clostridiales_Ruminococcaceae_CAG352	C(abx_year)[T.1]:C(Bacteria_Firmicutes_Clostridia_Clostridiales_Ruminococcaceae_CAG352)[T.1.0]	-0.252032	-1.64893	0.0994223	1221	0.35183	metabolite_100002488	isoursodeoxycholate
Bacteria_Firmicutes_Clostridia_Clostridiales_Ruminococcaceae_Candidatus_Soleaferrea	C(abx_year)[T.1]:C(Bacteria_Firmicutes_Clostridia_Clostridiales_Ruminococcaceae_Candidatus_Soleaferrea)[T.1.0]	0.129057	1.11202	0.266351	1221	0.573302	metabolite_100002488	isoursodeoxycholate
Bacteria_Firmicutes_Clostridia_Clostridiales_Ruminococcaceae_Caproiciproducens	C(abx_year)[T.1]:C(Bacteria_Firmicutes_Clostridia_Clostridiales_Ruminococcaceae_Caproiciproducens)[T.1.0]	-0.0500475	-0.436909	0.662255	1221	0.808399	metabolite_100002488	isoursodeoxycholate
Bacteria_Firmicutes_Clostridia_Clostridiales_Ruminococcaceae_DTU089	C(abx_year)[T.1]:C(Bacteria_Firmicutes_Clostridia_Clostridiales_Ruminococcaceae_DTU089)[T.1.0]	0.10425	0.879866	0.379107	1221	0.643451	metabolite_100002488	isoursodeoxycholate
Bacteria_Firmicutes_Clostridia_Clostridiales_Ruminococcaceae_Faecalibacterium	C(abx_year)[T.1]:C(Bacteria_Firmicutes_Clostridia_Clostridiales_Ruminococcaceae_Faecalibacterium)[T.1.0]	-0.317904	-0.985834	0.324413	1221	0.619745	metabolite_100002488	isoursodeoxycholate
Bacteria_Firmicutes_Clostridia_Clostridiales_Ruminococcaceae_Flavonifractor	C(abx_year)[T.1]:C(Bacteria_Firmicutes_Clostridia_Clostridiales_Ruminococcaceae_Flavonifractor)[T.1.0]	-0.0054009	-0.0238613	0.980967	1221	0.985683	metabolite_100002488	isoursodeoxycholate
Bacteria_Firmicutes_Clostridia_Clostridiales_Ruminococcaceae_Fournierella	C(abx_year)[T.1]:C(Bacteria_Firmicutes_Clostridia_Clostridiales_Ruminococcaceae_Fournierella)[T.1.0]	0.0523221	0.432735	0.665285	1221	0.808399	metabolite_100002488	isoursodeoxycholate
Bacteria_Firmicutes_Clostridia_Clostridiales_Ruminococcaceae_GCA900066225	C(abx_year)[T.1]:C(Bacteria_Firmicutes_Clostridia_Clostridiales_Ruminococcaceae_GCA900066225)[T.1.0]	0.0639392	0.560151	0.575481	1221	0.766086	metabolite_100002488	isoursodeoxycholate
Bacteria_Firmicutes_Clostridia_Clostridiales_Ruminococcaceae_Harryflintia	C(abx_year)[T.1]:C(Bacteria_Firmicutes_Clostridia_Clostridiales_Ruminococcaceae_Harryflintia)[T.1.0]	0.0373847	0.208673	0.834739	1221	0.918213	metabolite_100002488	isoursodeoxycholate
Bacteria_Firmicutes_Clostridia_Clostridiales_Ruminococcaceae_Hydrogenoanaerobacterium	C(abx_year)[T.1]:C(Bacteria_Firmicutes_Clostridia_Clostridiales_Ruminococcaceae_Hydrogenoanaerobacterium)[T.1.0]	-0.174453	-1.37791	0.168485	1221	0.440168	metabolite_100002488	isoursodeoxycholate
Bacteria_Firmicutes_Clostridia_Clostridiales_Ruminococcaceae_Intestinimonas	C(abx_year)[T.1]:C(Bacteria_Firmicutes_Clostridia_Clostridiales_Ruminococcaceae_Intestinimonas)[T.1.0]	-0.626795	-2.92503	0.00350877	1221	0.114926	metabolite_100002488	isoursodeoxycholate
Bacteria_Firmicutes_Clostridia_Clostridiales_Ruminococcaceae_Negativibacillus	C(abx_year)[T.1]:C(Bacteria_Firmicutes_Clostridia_Clostridiales_Ruminococcaceae_Negativibacillus)[T.1.0]	-0.407024	-3.29332	0.00101886	1221	0.114926	metabolite_100002488	isoursodeoxycholate
Bacteria_Firmicutes_Clostridia_Clostridiales_Ruminococcaceae_Oscillibacter	C(abx_year)[T.1]:C(Bacteria_Firmicutes_Clostridia_Clostridiales_Ruminococcaceae_Oscillibacter)[T.1.0]	-0.745769	-2.33048	0.0199452	1221	0.178634	metabolite_100002488	isoursodeoxycholate
Bacteria_Firmicutes_Clostridia_Clostridiales_Ruminococcaceae_Oscillospira	C(abx_year)[T.1]:C(Bacteria_Firmicutes_Clostridia_Clostridiales_Ruminococcaceae_Oscillospira)[T.1.0]	-0.225934	-1.79311	0.0732053	1221	0.294492	metabolite_100002488	isoursodeoxycholate
Bacteria_Firmicutes_Clostridia_Clostridiales_Ruminococcaceae_Papillibacter	C(abx_year)[T.1]:C(Bacteria_Firmicutes_Clostridia_Clostridiales_Ruminococcaceae_Papillibacter)[T.1.0]	-0.0309378	-0.181078	0.856337	1221	0.93139	metabolite_100002488	isoursodeoxycholate
Bacteria_Firmicutes_Clostridia_Clostridiales_Ruminococcaceae_Phocea	C(abx_year)[T.1]:C(Bacteria_Firmicutes_Clostridia_Clostridiales_Ruminococcaceae_Phocea)[T.1.0]	-0.0410057	-0.355238	0.722473	1221	0.85309	metabolite_100002488	isoursodeoxycholate
Bacteria_Firmicutes_Clostridia_Clostridiales_Ruminococcaceae_Pseudoflavonifractor	C(abx_year)[T.1]:C(Bacteria_Firmicutes_Clostridia_Clostridiales_Ruminococcaceae_Pseudoflavonifractor)[T.1.0]	-0.199993	-1.42123	0.155508	1221	0.418841	metabolite_100002488	isoursodeoxycholate
Bacteria_Firmicutes_Clostridia_Clostridiales_Ruminococcaceae_Pygmaiobacter	C(abx_year)[T.1]:C(Bacteria_Firmicutes_Clostridia_Clostridiales_Ruminococcaceae_Pygmaiobacter)[T.1.0]	-0.194006	-1.58695	0.112787	1221	0.374166	metabolite_100002488	isoursodeoxycholate
Bacteria_Firmicutes_Clostridia_Clostridiales_Ruminococcaceae_Ruminiclostridium	C(abx_year)[T.1]:C(Bacteria_Firmicutes_Clostridia_Clostridiales_Ruminococcaceae_Ruminiclostridium)[T.1.0]	-0.129401	-0.894427	0.371272	1221	0.643451	metabolite_100002488	isoursodeoxycholate
Bacteria_Firmicutes_Clostridia_Clostridiales_Ruminococcaceae_Ruminiclostridium_1	C(abx_year)[T.1]:C(Bacteria_Firmicutes_Clostridia_Clostridiales_Ruminococcaceae_Ruminiclostridium_1)[T.1.0]	-0.301068	-2.10691	0.035332	1221	0.238206	metabolite_100002488	isoursodeoxycholate
Bacteria_Firmicutes_Clostridia_Clostridiales_Ruminococcaceae_Ruminiclostridium_6	C(abx_year)[T.1]:C(Bacteria_Firmicutes_Clostridia_Clostridiales_Ruminococcaceae_Ruminiclostridium_6)[T.1.0]	-0.10558	-0.932636	0.351195	1221	0.637483	metabolite_100002488	isoursodeoxycholate
Bacteria_Firmicutes_Clostridia_Clostridiales_Ruminococcaceae_Ruminiclostridium_9	C(abx_year)[T.1]:C(Bacteria_Firmicutes_Clostridia_Clostridiales_Ruminococcaceae_Ruminiclostridium_9)[T.1.0]	-0.74789	-2.15259	0.0315486	1221	0.227368	metabolite_100002488	isoursodeoxycholate
Bacteria_Firmicutes_Clostridia_Clostridiales_Ruminococcaceae_Ruminococcaceae_NK4A214_group	C(abx_year)[T.1]:C(Bacteria_Firmicutes_Clostridia_Clostridiales_Ruminococcaceae_Ruminococcaceae_NK4A214_group)[T.1.0]	-0.152591	-1.32475	0.185504	1221	0.46361	metabolite_100002488	isoursodeoxycholate
Bacteria_Firmicutes_Clostridia_Clostridiales_Ruminococcaceae_Ruminococcaceae_UCG002	C(abx_year)[T.1]:C(Bacteria_Firmicutes_Clostridia_Clostridiales_Ruminococcaceae_Ruminococcaceae_UCG002)[T.1.0]	-0.1549	-1.08292	0.279062	1221	0.573302	metabolite_100002488	isoursodeoxycholate
Bacteria_Firmicutes_Clostridia_Clostridiales_Ruminococcaceae_Ruminococcaceae_UCG003	C(abx_year)[T.1]:C(Bacteria_Firmicutes_Clostridia_Clostridiales_Ruminococcaceae_Ruminococcaceae_UCG003)[T.1.0]	-0.273614	-2.24187	0.0251512	1221	0.202177	metabolite_100002488	isoursodeoxycholate
Bacteria_Firmicutes_Clostridia_Clostridiales_Ruminococcaceae_Ruminococcaceae_UCG004	C(abx_year)[T.1]:C(Bacteria_Firmicutes_Clostridia_Clostridiales_Ruminococcaceae_Ruminococcaceae_UCG004)[T.1.0]	-0.205249	-1.62302	0.104846	1221	0.359227	metabolite_100002488	isoursodeoxycholate
Bacteria_Firmicutes_Clostridia_Clostridiales_Ruminococcaceae_Ruminococcaceae_UCG005	C(abx_year)[T.1]:C(Bacteria_Firmicutes_Clostridia_Clostridiales_Ruminococcaceae_Ruminococcaceae_UCG005)[T.1.0]	-0.30199	-1.8635	0.0626348	1221	0.292957	metabolite_100002488	isoursodeoxycholate
Bacteria_Firmicutes_Clostridia_Clostridiales_Ruminococcaceae_Ruminococcaceae_UCG007	C(abx_year)[T.1]:C(Bacteria_Firmicutes_Clostridia_Clostridiales_Ruminococcaceae_Ruminococcaceae_UCG007)[T.1.0]	-0.253657	-1.77188	0.0766675	1221	0.294492	metabolite_100002488	isoursodeoxycholate
Bacteria_Firmicutes_Clostridia_Clostridiales_Ruminococcaceae_Ruminococcaceae_UCG008	C(abx_year)[T.1]:C(Bacteria_Firmicutes_Clostridia_Clostridiales_Ruminococcaceae_Ruminococcaceae_UCG008)[T.1.0]	-0.135917	-0.952024	0.341276	1221	0.637483	metabolite_100002488	isoursodeoxycholate
Bacteria_Firmicutes_Clostridia_Clostridiales_Ruminococcaceae_Ruminococcaceae_UCG009	C(abx_year)[T.1]:C(Bacteria_Firmicutes_Clostridia_Clostridiales_Ruminococcaceae_Ruminococcaceae_UCG009)[T.1.0]	-0.161647	-1.43033	0.152883	1221	0.418841	metabolite_100002488	isoursodeoxycholate
Bacteria_Firmicutes_Clostridia_Clostridiales_Ruminococcaceae_Ruminococcaceae_UCG010	C(abx_year)[T.1]:C(Bacteria_Firmicutes_Clostridia_Clostridiales_Ruminococcaceae_Ruminococcaceae_UCG010)[T.1.0]	-0.067751	-0.630388	0.52856	1221	0.741403	metabolite_100002488	isoursodeoxycholate
Bacteria_Firmicutes_Clostridia_Clostridiales_Ruminococcaceae_Ruminococcaceae_UCG011	C(abx_year)[T.1]:C(Bacteria_Firmicutes_Clostridia_Clostridiales_Ruminococcaceae_Ruminococcaceae_UCG011)[T.1.0]	-0.117012	-0.730595	0.465169	1221	0.697403	metabolite_100002488	isoursodeoxycholate
Bacteria_Firmicutes_Clostridia_Clostridiales_Ruminococcaceae_Ruminococcaceae_UCG013	C(abx_year)[T.1]:C(Bacteria_Firmicutes_Clostridia_Clostridiales_Ruminococcaceae_Ruminococcaceae_UCG013)[T.1.0]	-0.580341	-1.86037	0.0630769	1221	0.292957	metabolite_100002488	isoursodeoxycholate
Bacteria_Firmicutes_Clostridia_Clostridiales_Ruminococcaceae_Ruminococcaceae_UCG014	C(abx_year)[T.1]:C(Bacteria_Firmicutes_Clostridia_Clostridiales_Ruminococcaceae_Ruminococcaceae_UCG014)[T.1.0]	-0.221318	-1.94125	0.0524614	1221	0.288538	metabolite_100002488	isoursodeoxycholate
Bacteria_Firmicutes_Clostridia_Clostridiales_Ruminococcaceae_Ruminococcaceae_V9D2013_group	C(abx_year)[T.1]:C(Bacteria_Firmicutes_Clostridia_Clostridiales_Ruminococcaceae_Ruminococcaceae_V9D2013_group)[T.1.0]	0.0297423	0.0991914	0.921003	1221	0.957971	metabolite_100002488	isoursodeoxycholate
Bacteria_Firmicutes_Clostridia_Clostridiales_Ruminococcaceae_Ruminococcus_1	C(abx_year)[T.1]:C(Bacteria_Firmicutes_Clostridia_Clostridiales_Ruminococcaceae_Ruminococcus_1)[T.1.0]	0.0395868	0.27865	0.780561	1221	0.884842	metabolite_100002488	isoursodeoxycholate
Bacteria_Firmicutes_Clostridia_Clostridiales_Ruminococcaceae_Ruminococcus_2	C(abx_year)[T.1]:C(Bacteria_Firmicutes_Clostridia_Clostridiales_Ruminococcaceae_Ruminococcus_2)[T.1.0]	0.0157704	0.131085	0.89573	1221	0.94686	metabolite_100002488	isoursodeoxycholate
Bacteria_Firmicutes_Clostridia_Clostridiales_Ruminococcaceae_Subdoligranulum	C(abx_year)[T.1]:C(Bacteria_Firmicutes_Clostridia_Clostridiales_Ruminococcaceae_Subdoligranulum)[T.1.0]	-0.107186	-0.573403	0.566479	1221	0.766086	metabolite_100002488	isoursodeoxycholate
Bacteria_Firmicutes_Clostridia_Clostridiales_Ruminococcaceae_UBA1819	C(abx_year)[T.1]:C(Bacteria_Firmicutes_Clostridia_Clostridiales_Ruminococcaceae_UBA1819)[T.1.0]	-0.502027	-2.81542	0.00495065	1221	0.114926	metabolite_100002488	isoursodeoxycholate
Bacteria_Firmicutes_Clostridia_Clostridiales_nan_nan	C(abx_year)[T.1]:C(Bacteria_Firmicutes_Clostridia_Clostridiales_nan_nan)[T.1.0]	-0.158012	-1.40872	0.159177	1221	0.421114	metabolite_100002488	isoursodeoxycholate
Bacteria_Firmicutes_Clostridia_DTU014_nan_nan	C(abx_year)[T.1]:C(Bacteria_Firmicutes_Clostridia_DTU014_nan_nan)[T.1.0]	-0.28076	-2.1239	0.0338819	1221	0.236044	metabolite_100002488	isoursodeoxycholate
Bacteria_Firmicutes_Clostridia_nan_nan_nan	C(abx_year)[T.1]:C(Bacteria_Firmicutes_Clostridia_nan_nan_nan)[T.1.0]	-0.304126	-2.49186	0.0128414	1221	0.141255	metabolite_100002488	isoursodeoxycholate
Bacteria_Firmicutes_Erysipelotrichia_Erysipelotrichales_Erysipelotrichaceae_Asteroleplasma	C(abx_year)[T.1]:C(Bacteria_Firmicutes_Erysipelotrichia_Erysipelotrichales_Erysipelotrichaceae_Asteroleplasma)[T.1.0]	-0.167617	-0.561468	0.574583	1221	0.766086	metabolite_100002488	isoursodeoxycholate
Bacteria_Firmicutes_Erysipelotrichia_Erysipelotrichales_Erysipelotrichaceae_Candidatus_Stoquefichus	C(abx_year)[T.1]:C(Bacteria_Firmicutes_Erysipelotrichia_Erysipelotrichales_Erysipelotrichaceae_Candidatus_Stoquefichus)[T.1.0]	-0.10025	-0.738499	0.460355	1221	0.697204	metabolite_100002488	isoursodeoxycholate
Bacteria_Firmicutes_Erysipelotrichia_Erysipelotrichales_Erysipelotrichaceae_Catenibacterium	C(abx_year)[T.1]:C(Bacteria_Firmicutes_Erysipelotrichia_Erysipelotrichales_Erysipelotrichaceae_Catenibacterium)[T.1.0]	-0.082492	-0.463331	0.643211	1221	0.80808	metabolite_100002488	isoursodeoxycholate
Bacteria_Firmicutes_Erysipelotrichia_Erysipelotrichales_Erysipelotrichaceae_Coprobacillus	C(abx_year)[T.1]:C(Bacteria_Firmicutes_Erysipelotrichia_Erysipelotrichales_Erysipelotrichaceae_Coprobacillus)[T.1.0]	-0.0372882	-0.212966	0.83139	1221	0.918213	metabolite_100002488	isoursodeoxycholate
Bacteria_Firmicutes_Erysipelotrichia_Erysipelotrichales_Erysipelotrichaceae_Dielma	C(abx_year)[T.1]:C(Bacteria_Firmicutes_Erysipelotrichia_Erysipelotrichales_Erysipelotrichaceae_Dielma)[T.1.0]	-0.315706	-2.56095	0.0105597	1221	0.12261	metabolite_100002488	isoursodeoxycholate
Bacteria_Firmicutes_Erysipelotrichia_Erysipelotrichales_Erysipelotrichaceae_Erysipelatoclostridium	C(abx_year)[T.1]:C(Bacteria_Firmicutes_Erysipelotrichia_Erysipelotrichales_Erysipelotrichaceae_Erysipelatoclostridium)[T.1.0]	-0.0284276	-0.170629	0.864544	1221	0.93139	metabolite_100002488	isoursodeoxycholate
Bacteria_Firmicutes_Erysipelotrichia_Erysipelotrichales_Erysipelotrichaceae_Erysipelotrichaceae_UCG003	C(abx_year)[T.1]:C(Bacteria_Firmicutes_Erysipelotrichia_Erysipelotrichales_Erysipelotrichaceae_Erysipelotrichaceae_UCG003)[T.1.0]	0.00422752	0.0302285	0.97589	1221	0.985319	metabolite_100002488	isoursodeoxycholate
Bacteria_Firmicutes_Erysipelotrichia_Erysipelotrichales_Erysipelotrichaceae_Erysipelotrichaceae_UCG004	C(abx_year)[T.1]:C(Bacteria_Firmicutes_Erysipelotrichia_Erysipelotrichales_Erysipelotrichaceae_Erysipelotrichaceae_UCG004)[T.1.0]	-0.238353	-1.13092	0.258314	1221	0.573302	metabolite_100002488	isoursodeoxycholate
Bacteria_Firmicutes_Erysipelotrichia_Erysipelotrichales_Erysipelotrichaceae_Faecalitalea	C(abx_year)[T.1]:C(Bacteria_Firmicutes_Erysipelotrichia_Erysipelotrichales_Erysipelotrichaceae_Faecalitalea)[T.1.0]	-0.0139867	-0.123722	0.901556	1221	0.94686	metabolite_100002488	isoursodeoxycholate
Bacteria_Firmicutes_Erysipelotrichia_Erysipelotrichales_Erysipelotrichaceae_Holdemanella	C(abx_year)[T.1]:C(Bacteria_Firmicutes_Erysipelotrichia_Erysipelotrichales_Erysipelotrichaceae_Holdemanella)[T.1.0]	-0.12262	-0.910093	0.362956	1221	0.640928	metabolite_100002488	isoursodeoxycholate
Bacteria_Firmicutes_Erysipelotrichia_Erysipelotrichales_Erysipelotrichaceae_Holdemania	C(abx_year)[T.1]:C(Bacteria_Firmicutes_Erysipelotrichia_Erysipelotrichales_Erysipelotrichaceae_Holdemania)[T.1.0]	-0.260762	-1.68122	0.0929799	1221	0.340926	metabolite_100002488	isoursodeoxycholate
Bacteria_Firmicutes_Erysipelotrichia_Erysipelotrichales_Erysipelotrichaceae_Merdibacter	C(abx_year)[T.1]:C(Bacteria_Firmicutes_Erysipelotrichia_Erysipelotrichales_Erysipelotrichaceae_Merdibacter)[T.1.0]	-0.0454377	-0.363695	0.71615	1221	0.850428	metabolite_100002488	isoursodeoxycholate
Bacteria_Firmicutes_Erysipelotrichia_Erysipelotrichales_Erysipelotrichaceae_Solobacterium	C(abx_year)[T.1]:C(Bacteria_Firmicutes_Erysipelotrichia_Erysipelotrichales_Erysipelotrichaceae_Solobacterium)[T.1.0]	-0.021655	-0.1256	0.900069	1221	0.94686	metabolite_100002488	isoursodeoxycholate
Bacteria_Firmicutes_Erysipelotrichia_Erysipelotrichales_Erysipelotrichaceae_Turicibacter	C(abx_year)[T.1]:C(Bacteria_Firmicutes_Erysipelotrichia_Erysipelotrichales_Erysipelotrichaceae_Turicibacter)[T.1.0]	0.217347	1.87823	0.0605914	1221	0.292957	metabolite_100002488	isoursodeoxycholate
Bacteria_Firmicutes_Erysipelotrichia_Erysipelotrichales_Erysipelotrichaceae_nan	C(abx_year)[T.1]:C(Bacteria_Firmicutes_Erysipelotrichia_Erysipelotrichales_Erysipelotrichaceae_nan)[T.1.0]	-0.0636256	-0.50096	0.616491	1221	0.798442	metabolite_100002488	isoursodeoxycholate
Bacteria_Firmicutes_Negativicutes_Selenomonadales_Acidaminococcaceae_Acidaminococcus	C(abx_year)[T.1]:C(Bacteria_Firmicutes_Negativicutes_Selenomonadales_Acidaminococcaceae_Acidaminococcus)[T.1.0]	0.094898	0.611404	0.541047	1221	0.74394	metabolite_100002488	isoursodeoxycholate
Bacteria_Firmicutes_Negativicutes_Selenomonadales_Acidaminococcaceae_Phascolarctobacterium	C(abx_year)[T.1]:C(Bacteria_Firmicutes_Negativicutes_Selenomonadales_Acidaminococcaceae_Phascolarctobacterium)[T.1.0]	-0.3784	-3.14874	0.00168005	1221	0.114926	metabolite_100002488	isoursodeoxycholate
Bacteria_Firmicutes_Negativicutes_Selenomonadales_Veillonellaceae_Allisonella	C(abx_year)[T.1]:C(Bacteria_Firmicutes_Negativicutes_Selenomonadales_Veillonellaceae_Allisonella)[T.1.0]	-0.149905	-0.848299	0.39644	1221	0.655312	metabolite_100002488	isoursodeoxycholate
Bacteria_Firmicutes_Negativicutes_Selenomonadales_Veillonellaceae_Dialister	C(abx_year)[T.1]:C(Bacteria_Firmicutes_Negativicutes_Selenomonadales_Veillonellaceae_Dialister)[T.1.0]	0.265995	2.32984	0.0199792	1221	0.178634	metabolite_100002488	isoursodeoxycholate
Bacteria_Firmicutes_Negativicutes_Selenomonadales_Veillonellaceae_Megamonas	C(abx_year)[T.1]:C(Bacteria_Firmicutes_Negativicutes_Selenomonadales_Veillonellaceae_Megamonas)[T.1.0]	-0.534604	-2.17919	0.0295107	1221	0.221293	metabolite_100002488	isoursodeoxycholate
Bacteria_Firmicutes_Negativicutes_Selenomonadales_Veillonellaceae_Megasphaera	C(abx_year)[T.1]:C(Bacteria_Firmicutes_Negativicutes_Selenomonadales_Veillonellaceae_Megasphaera)[T.1.0]	0.0994077	0.537604	0.59095	1221	0.781699	metabolite_100002488	isoursodeoxycholate
Bacteria_Firmicutes_Negativicutes_Selenomonadales_Veillonellaceae_Veillonella	C(abx_year)[T.1]:C(Bacteria_Firmicutes_Negativicutes_Selenomonadales_Veillonellaceae_Veillonella)[T.1.0]	0.358957	3.14131	0.00172292	1221	0.114926	metabolite_100002488	isoursodeoxycholate
Bacteria_Firmicutes_Negativicutes_Selenomonadales_Veillonellaceae_nan	C(abx_year)[T.1]:C(Bacteria_Firmicutes_Negativicutes_Selenomonadales_Veillonellaceae_nan)[T.1.0]	0.0719048	0.3343	0.738211	1221	0.866776	metabolite_100002488	isoursodeoxycholate
Bacteria_Fusobacteria_Fusobacteriia_Fusobacteriales_Fusobacteriaceae_Fusobacterium	C(abx_year)[T.1]:C(Bacteria_Fusobacteria_Fusobacteriia_Fusobacteriales_Fusobacteriaceae_Fusobacterium)[T.1.0]	-0.174341	-0.912364	0.36176	1221	0.640928	metabolite_100002488	isoursodeoxycholate
Bacteria_Lentisphaerae_Lentisphaeria_Victivallales_Victivallaceae_Victivallis	C(abx_year)[T.1]:C(Bacteria_Lentisphaerae_Lentisphaeria_Victivallales_Victivallaceae_Victivallis)[T.1.0]	-0.13712	-0.950349	0.342125	1221	0.637483	metabolite_100002488	isoursodeoxycholate
Bacteria_Lentisphaerae_Lentisphaeria_Victivallales_Victivallaceae_nan	C(abx_year)[T.1]:C(Bacteria_Lentisphaerae_Lentisphaeria_Victivallales_Victivallaceae_nan)[T.1.0]	-0.0480247	-0.142608	0.886624	1221	0.94543	metabolite_100002488	isoursodeoxycholate
Bacteria_Lentisphaerae_Lentisphaeria_Victivallales_vadinBE97_nan	C(abx_year)[T.1]:C(Bacteria_Lentisphaerae_Lentisphaeria_Victivallales_vadinBE97_nan)[T.1.0]	-0.137638	-0.632818	0.526972	1221	0.741403	metabolite_100002488	isoursodeoxycholate
Bacteria_Proteobacteria_Alphaproteobacteria_Rhodospirillales_nan_nan	C(abx_year)[T.1]:C(Bacteria_Proteobacteria_Alphaproteobacteria_Rhodospirillales_nan_nan)[T.1.0]	-0.134561	-1.07512	0.282536	1221	0.573302	metabolite_100002488	isoursodeoxycholate
Bacteria_Proteobacteria_Alphaproteobacteria_Rickettsiales_Mitochondria_nan	C(abx_year)[T.1]:C(Bacteria_Proteobacteria_Alphaproteobacteria_Rickettsiales_Mitochondria_nan)[T.1.0]	0.100937	0.465246	0.641839	1221	0.80808	metabolite_100002488	isoursodeoxycholate
Bacteria_Proteobacteria_Deltaproteobacteria_Desulfovibrionales_Desulfovibrionaceae_Bilophila	C(abx_year)[T.1]:C(Bacteria_Proteobacteria_Deltaproteobacteria_Desulfovibrionales_Desulfovibrionaceae_Bilophila)[T.1.0]	-0.232957	-1.79568	0.0727959	1221	0.294492	metabolite_100002488	isoursodeoxycholate
Bacteria_Proteobacteria_Deltaproteobacteria_Desulfovibrionales_Desulfovibrionaceae_Desulfovibrio	C(abx_year)[T.1]:C(Bacteria_Proteobacteria_Deltaproteobacteria_Desulfovibrionales_Desulfovibrionaceae_Desulfovibrio)[T.1.0]	-0.235505	-1.81089	0.0704066	1221	0.294492	metabolite_100002488	isoursodeoxycholate
Bacteria_Proteobacteria_Deltaproteobacteria_Desulfovibrionales_Desulfovibrionaceae_nan	C(abx_year)[T.1]:C(Bacteria_Proteobacteria_Deltaproteobacteria_Desulfovibrionales_Desulfovibrionaceae_nan)[T.1.0]	-0.201938	-1.47988	0.139167	1221	0.418841	metabolite_100002488	isoursodeoxycholate
Bacteria_Proteobacteria_Gammaproteobacteria_Betaproteobacteriales_Burkholderiaceae_Oxalobacter	C(abx_year)[T.1]:C(Bacteria_Proteobacteria_Gammaproteobacteria_Betaproteobacteriales_Burkholderiaceae_Oxalobacter)[T.1.0]	-0.149917	-1.15845	0.246912	1221	0.573302	metabolite_100002488	isoursodeoxycholate
Bacteria_Proteobacteria_Gammaproteobacteria_Betaproteobacteriales_Burkholderiaceae_Parasutterella	C(abx_year)[T.1]:C(Bacteria_Proteobacteria_Gammaproteobacteria_Betaproteobacteriales_Burkholderiaceae_Parasutterella)[T.1.0]	-0.156466	-1.2378	0.21603	1221	0.525004	metabolite_100002488	isoursodeoxycholate
Bacteria_Proteobacteria_Gammaproteobacteria_Betaproteobacteriales_Burkholderiaceae_Sutterella	C(abx_year)[T.1]:C(Bacteria_Proteobacteria_Gammaproteobacteria_Betaproteobacteriales_Burkholderiaceae_Sutterella)[T.1.0]	0.0928684	0.808016	0.419241	1221	0.663798	metabolite_100002488	isoursodeoxycholate
Bacteria_Proteobacteria_Gammaproteobacteria_Enterobacteriales_Enterobacteriaceae_Citrobacter	C(abx_year)[T.1]:C(Bacteria_Proteobacteria_Gammaproteobacteria_Enterobacteriales_Enterobacteriaceae_Citrobacter)[T.1.0]	-0.199859	-0.622598	0.533666	1221	0.741546	metabolite_100002488	isoursodeoxycholate
Bacteria_Proteobacteria_Gammaproteobacteria_Enterobacteriales_Enterobacteriaceae_Escherichia_Shigella	C(abx_year)[T.1]:C(Bacteria_Proteobacteria_Gammaproteobacteria_Enterobacteriales_Enterobacteriaceae_Escherichia_Shigella)[T.1.0]	0.0308898	0.267502	0.789128	1221	0.884842	metabolite_100002488	isoursodeoxycholate
Bacteria_Proteobacteria_Gammaproteobacteria_Enterobacteriales_Enterobacteriaceae_Klebsiella	C(abx_year)[T.1]:C(Bacteria_Proteobacteria_Gammaproteobacteria_Enterobacteriales_Enterobacteriaceae_Klebsiella)[T.1.0]	-0.171297	-1.07645	0.281941	1221	0.573302	metabolite_100002488	isoursodeoxycholate
Bacteria_Proteobacteria_Gammaproteobacteria_Enterobacteriales_Enterobacteriaceae_nan	C(abx_year)[T.1]:C(Bacteria_Proteobacteria_Gammaproteobacteria_Enterobacteriales_Enterobacteriaceae_nan)[T.1.0]	-0.265337	-0.845133	0.398204	1221	0.655312	metabolite_100002488	isoursodeoxycholate
Bacteria_Proteobacteria_Gammaproteobacteria_Pasteurellales_Pasteurellaceae_Haemophilus	C(abx_year)[T.1]:C(Bacteria_Proteobacteria_Gammaproteobacteria_Pasteurellales_Pasteurellaceae_Haemophilus)[T.1.0]	0.213933	1.87601	0.060896	1221	0.292957	metabolite_100002488	isoursodeoxycholate
Bacteria_Proteobacteria_Gammaproteobacteria_Pseudomonadales_Pseudomonadaceae_Pseudomonas	C(abx_year)[T.1]:C(Bacteria_Proteobacteria_Gammaproteobacteria_Pseudomonadales_Pseudomonadaceae_Pseudomonas)[T.1.0]	0.559037	2.01547	0.044077	1221	0.263203	metabolite_100002488	isoursodeoxycholate
Bacteria_Synergistetes_Synergistia_Synergistales_Synergistaceae_Cloacibacillus	C(abx_year)[T.1]:C(Bacteria_Synergistetes_Synergistia_Synergistales_Synergistaceae_Cloacibacillus)[T.1.0]	-0.192959	-1.11121	0.266698	1221	0.573302	metabolite_100002488	isoursodeoxycholate
Bacteria_Tenericutes_Mollicutes_Anaeroplasmatales_Anaeroplasmataceae_Anaeroplasma	C(abx_year)[T.1]:C(Bacteria_Tenericutes_Mollicutes_Anaeroplasmatales_Anaeroplasmataceae_Anaeroplasma)[T.1.0]	-0.45534	-1.086	0.277695	1221	0.573302	metabolite_100002488	isoursodeoxycholate
Bacteria_Tenericutes_Mollicutes_Izimaplasmatales_nan_nan	C(abx_year)[T.1]:C(Bacteria_Tenericutes_Mollicutes_Izimaplasmatales_nan_nan)[T.1.0]	-0.34722	-2.63268	0.0085797	1221	0.114926	metabolite_100002488	isoursodeoxycholate
Bacteria_Tenericutes_Mollicutes_Mollicutes_RF39_nan_nan	C(abx_year)[T.1]:C(Bacteria_Tenericutes_Mollicutes_Mollicutes_RF39_nan_nan)[T.1.0]	-0.217843	-1.78179	0.0750354	1221	0.294492	metabolite_100002488	isoursodeoxycholate
Bacteria_Verrucomicrobia_Verrucomicrobiae_Opitutales_Puniceicoccaceae_nan	C(abx_year)[T.1]:C(Bacteria_Verrucomicrobia_Verrucomicrobiae_Opitutales_Puniceicoccaceae_nan)[T.1.0]	-0.246808	-0.991866	0.321462	1221	0.619745	metabolite_100002488	isoursodeoxycholate
Bacteria_Verrucomicrobia_Verrucomicrobiae_Verrucomicrobiales_Akkermansiaceae_Akkermansia	C(abx_year)[T.1]:C(Bacteria_Verrucomicrobia_Verrucomicrobiae_Verrucomicrobiales_Akkermansiaceae_Akkermansia)[T.1.0]	-0.0013068	-0.0110995	0.991146	1221	0.991146	metabolite_100002488	isoursodeoxycholate
Archaea_Euryarchaeota_Methanobacteria_Methanobacteriales_Methanobacteriaceae_Methanobrevibacter	C(abx_year)[T.1]:C(Archaea_Euryarchaeota_Methanobacteria_Methanobacteriales_Methanobacteriaceae_Methanobrevibacter)[T.1.0]	-0.109592	-0.796707	0.425813	1004	0.96167	metabolite_999947708	X - 12283
Archaea_Euryarchaeota_Methanobacteria_Methanobacteriales_Methanobacteriaceae_Methanosphaera	C(abx_year)[T.1]:C(Archaea_Euryarchaeota_Methanobacteria_Methanobacteriales_Methanobacteriaceae_Methanosphaera)[T.1.0]	-0.104842	-0.345301	0.729942	1004	0.97042	metabolite_999947708	X - 12283
Bacteria_Actinobacteria_Actinobacteria_Actinomycetales_Actinomycetaceae_Actinomyces	C(abx_year)[T.1]:C(Bacteria_Actinobacteria_Actinobacteria_Actinomycetales_Actinomycetaceae_Actinomyces)[T.1.0]	0.13555	1.05658	0.290961	1004	0.885813	metabolite_999947708	X - 12283
Bacteria_Actinobacteria_Actinobacteria_Bifidobacteriales_Bifidobacteriaceae_Bifidobacterium	C(abx_year)[T.1]:C(Bacteria_Actinobacteria_Actinobacteria_Bifidobacteriales_Bifidobacteriaceae_Bifidobacterium)[T.1.0]	-0.171373	-1.11929	0.263288	1004	0.885813	metabolite_999947708	X - 12283
Bacteria_Actinobacteria_Actinobacteria_Corynebacteriales_Corynebacteriaceae_Corynebacterium	C(abx_year)[T.1]:C(Bacteria_Actinobacteria_Actinobacteria_Corynebacteriales_Corynebacteriaceae_Corynebacterium)[T.1.0]	-0.421745	-1.3901	0.164811	1004	0.885813	metabolite_999947708	X - 12283
Bacteria_Actinobacteria_Actinobacteria_Micrococcales_Micrococcaceae_Rothia	C(abx_year)[T.1]:C(Bacteria_Actinobacteria_Actinobacteria_Micrococcales_Micrococcaceae_Rothia)[T.1.0]	-0.0167919	-0.0895894	0.928632	1004	0.97042	metabolite_999947708	X - 12283
Bacteria_Actinobacteria_Coriobacteriia_Coriobacteriales_Atopobiaceae_Atopobium	C(abx_year)[T.1]:C(Bacteria_Actinobacteria_Coriobacteriia_Coriobacteriales_Atopobiaceae_Atopobium)[T.1.0]	-0.100634	-0.449692	0.653031	1004	0.97042	metabolite_999947708	X - 12283
Bacteria_Actinobacteria_Coriobacteriia_Coriobacteriales_Atopobiaceae_Libanicoccus	C(abx_year)[T.1]:C(Bacteria_Actinobacteria_Coriobacteriia_Coriobacteriales_Atopobiaceae_Libanicoccus)[T.1.0]	0.181759	0.523553	0.600707	1004	0.97042	metabolite_999947708	X - 12283
Bacteria_Actinobacteria_Coriobacteriia_Coriobacteriales_Atopobiaceae_Olsenella	C(abx_year)[T.1]:C(Bacteria_Actinobacteria_Coriobacteriia_Coriobacteriales_Atopobiaceae_Olsenella)[T.1.0]	-0.0738425	-0.278039	0.78104	1004	0.97042	metabolite_999947708	X - 12283
Bacteria_Actinobacteria_Coriobacteriia_Coriobacteriales_Coriobacteriaceae_Collinsella	C(abx_year)[T.1]:C(Bacteria_Actinobacteria_Coriobacteriia_Coriobacteriales_Coriobacteriaceae_Collinsella)[T.1.0]	0.0619229	0.410513	0.681519	1004	0.97042	metabolite_999947708	X - 12283
Bacteria_Actinobacteria_Coriobacteriia_Coriobacteriales_Coriobacteriales_Incertae_Sedis_Raoultibacter	C(abx_year)[T.1]:C(Bacteria_Actinobacteria_Coriobacteriia_Coriobacteriales_Coriobacteriales_Incertae_Sedis_Raoultibacter)[T.1.0]	0.239576	1.01701	0.309399	1004	0.885813	metabolite_999947708	X - 12283
Bacteria_Actinobacteria_Coriobacteriia_Coriobacteriales_Coriobacteriales_Incertae_Sedis_nan	C(abx_year)[T.1]:C(Bacteria_Actinobacteria_Coriobacteriia_Coriobacteriales_Coriobacteriales_Incertae_Sedis_nan)[T.1.0]	0.175784	1.33576	0.181936	1004	0.885813	metabolite_999947708	X - 12283
Bacteria_Actinobacteria_Coriobacteriia_Coriobacteriales_Eggerthellaceae_Adlercreutzia	C(abx_year)[T.1]:C(Bacteria_Actinobacteria_Coriobacteriia_Coriobacteriales_Eggerthellaceae_Adlercreutzia)[T.1.0]	-0.0741779	-0.576064	0.564703	1004	0.97042	metabolite_999947708	X - 12283
Bacteria_Actinobacteria_Coriobacteriia_Coriobacteriales_Eggerthellaceae_DNF00809	C(abx_year)[T.1]:C(Bacteria_Actinobacteria_Coriobacteriia_Coriobacteriales_Eggerthellaceae_DNF00809)[T.1.0]	0.0813982	0.53569	0.592293	1004	0.97042	metabolite_999947708	X - 12283
Bacteria_Actinobacteria_Coriobacteriia_Coriobacteriales_Eggerthellaceae_Eggerthella	C(abx_year)[T.1]:C(Bacteria_Actinobacteria_Coriobacteriia_Coriobacteriales_Eggerthellaceae_Eggerthella)[T.1.0]	-0.0886322	-0.692867	0.488556	1004	0.96167	metabolite_999947708	X - 12283
Bacteria_Actinobacteria_Coriobacteriia_Coriobacteriales_Eggerthellaceae_Enterorhabdus	C(abx_year)[T.1]:C(Bacteria_Actinobacteria_Coriobacteriia_Coriobacteriales_Eggerthellaceae_Enterorhabdus)[T.1.0]	-0.0571699	-0.298927	0.765059	1004	0.97042	metabolite_999947708	X - 12283
Bacteria_Actinobacteria_Coriobacteriia_Coriobacteriales_Eggerthellaceae_Gordonibacter	C(abx_year)[T.1]:C(Bacteria_Actinobacteria_Coriobacteriia_Coriobacteriales_Eggerthellaceae_Gordonibacter)[T.1.0]	-0.199266	-1.54525	0.122605	1004	0.885813	metabolite_999947708	X - 12283
Bacteria_Actinobacteria_Coriobacteriia_Coriobacteriales_Eggerthellaceae_Senegalimassilia	C(abx_year)[T.1]:C(Bacteria_Actinobacteria_Coriobacteriia_Coriobacteriales_Eggerthellaceae_Senegalimassilia)[T.1.0]	0.177405	1.14214	0.253672	1004	0.885813	metabolite_999947708	X - 12283
Bacteria_Actinobacteria_Coriobacteriia_Coriobacteriales_Eggerthellaceae_Slackia	C(abx_year)[T.1]:C(Bacteria_Actinobacteria_Coriobacteriia_Coriobacteriales_Eggerthellaceae_Slackia)[T.1.0]	0.0894206	0.610988	0.541348	1004	0.97042	metabolite_999947708	X - 12283
Bacteria_Actinobacteria_Coriobacteriia_Coriobacteriales_Eggerthellaceae_nan	C(abx_year)[T.1]:C(Bacteria_Actinobacteria_Coriobacteriia_Coriobacteriales_Eggerthellaceae_nan)[T.1.0]	0.265658	1.89134	0.0588716	1004	0.885813	metabolite_999947708	X - 12283
Bacteria_Actinobacteria_Coriobacteriia_Coriobacteriales_nan_nan	C(abx_year)[T.1]:C(Bacteria_Actinobacteria_Coriobacteriia_Coriobacteriales_nan_nan)[T.1.0]	0.0682913	0.478451	0.632435	1004	0.97042	metabolite_999947708	X - 12283
Bacteria_Bacteroidetes_Bacteroidia_Bacteroidales_Barnesiellaceae_Barnesiella	C(abx_year)[T.1]:C(Bacteria_Bacteroidetes_Bacteroidia_Bacteroidales_Barnesiellaceae_Barnesiella)[T.1.0]	-0.0186158	-0.14419	0.88538	1004	0.97042	metabolite_999947708	X - 12283
Bacteria_Bacteroidetes_Bacteroidia_Bacteroidales_Barnesiellaceae_Coprobacter	C(abx_year)[T.1]:C(Bacteria_Bacteroidetes_Bacteroidia_Bacteroidales_Barnesiellaceae_Coprobacter)[T.1.0]	0.0811799	0.578893	0.562793	1004	0.97042	metabolite_999947708	X - 12283
Bacteria_Bacteroidetes_Bacteroidia_Bacteroidales_Barnesiellaceae_nan	C(abx_year)[T.1]:C(Bacteria_Bacteroidetes_Bacteroidia_Bacteroidales_Barnesiellaceae_nan)[T.1.0]	0.0955945	0.479727	0.631528	1004	0.97042	metabolite_999947708	X - 12283
Bacteria_Bacteroidetes_Bacteroidia_Bacteroidales_Marinifilaceae_Butyricimonas	C(abx_year)[T.1]:C(Bacteria_Bacteroidetes_Bacteroidia_Bacteroidales_Marinifilaceae_Butyricimonas)[T.1.0]	-0.0788462	-0.613416	0.539743	1004	0.97042	metabolite_999947708	X - 12283
Bacteria_Bacteroidetes_Bacteroidia_Bacteroidales_Marinifilaceae_Odoribacter	C(abx_year)[T.1]:C(Bacteria_Bacteroidetes_Bacteroidia_Bacteroidales_Marinifilaceae_Odoribacter)[T.1.0]	-0.0441552	-0.298953	0.765039	1004	0.97042	metabolite_999947708	X - 12283
Bacteria_Bacteroidetes_Bacteroidia_Bacteroidales_Marinifilaceae_Sanguibacteroides	C(abx_year)[T.1]:C(Bacteria_Bacteroidetes_Bacteroidia_Bacteroidales_Marinifilaceae_Sanguibacteroides)[T.1.0]	0.373468	1.03755	0.299732	1004	0.885813	metabolite_999947708	X - 12283
Bacteria_Bacteroidetes_Bacteroidia_Bacteroidales_Muribaculaceae_nan	C(abx_year)[T.1]:C(Bacteria_Bacteroidetes_Bacteroidia_Bacteroidales_Muribaculaceae_nan)[T.1.0]	0.0565165	0.394135	0.693567	1004	0.97042	metabolite_999947708	X - 12283
Bacteria_Bacteroidetes_Bacteroidia_Bacteroidales_Porphyromonadaceae_Porphyromonas	C(abx_year)[T.1]:C(Bacteria_Bacteroidetes_Bacteroidia_Bacteroidales_Porphyromonadaceae_Porphyromonas)[T.1.0]	0.746187	2.21802	0.0267804	1004	0.885813	metabolite_999947708	X - 12283
Bacteria_Bacteroidetes_Bacteroidia_Bacteroidales_Prevotellaceae_Alloprevotella	C(abx_year)[T.1]:C(Bacteria_Bacteroidetes_Bacteroidia_Bacteroidales_Prevotellaceae_Alloprevotella)[T.1.0]	-0.106145	-0.505137	0.613575	1004	0.97042	metabolite_999947708	X - 12283
Bacteria_Bacteroidetes_Bacteroidia_Bacteroidales_Prevotellaceae_Paraprevotella	C(abx_year)[T.1]:C(Bacteria_Bacteroidetes_Bacteroidia_Bacteroidales_Prevotellaceae_Paraprevotella)[T.1.0]	0.102382	0.665797	0.505697	1004	0.96167	metabolite_999947708	X - 12283
Bacteria_Bacteroidetes_Bacteroidia_Bacteroidales_Prevotellaceae_Prevotella	C(abx_year)[T.1]:C(Bacteria_Bacteroidetes_Bacteroidia_Bacteroidales_Prevotellaceae_Prevotella)[T.1.0]	0.0337139	0.13154	0.895375	1004	0.97042	metabolite_999947708	X - 12283
Bacteria_Bacteroidetes_Bacteroidia_Bacteroidales_Prevotellaceae_Prevotella_2	C(abx_year)[T.1]:C(Bacteria_Bacteroidetes_Bacteroidia_Bacteroidales_Prevotellaceae_Prevotella_2)[T.1.0]	0.182771	0.737693	0.460876	1004	0.96167	metabolite_999947708	X - 12283
Bacteria_Bacteroidetes_Bacteroidia_Bacteroidales_Prevotellaceae_Prevotella_6	C(abx_year)[T.1]:C(Bacteria_Bacteroidetes_Bacteroidia_Bacteroidales_Prevotellaceae_Prevotella_6)[T.1.0]	-0.24561	-0.902518	0.367002	1004	0.924137	metabolite_999947708	X - 12283
Bacteria_Bacteroidetes_Bacteroidia_Bacteroidales_Prevotellaceae_Prevotella_7	C(abx_year)[T.1]:C(Bacteria_Bacteroidetes_Bacteroidia_Bacteroidales_Prevotellaceae_Prevotella_7)[T.1.0]	0.233939	1.12353	0.261486	1004	0.885813	metabolite_999947708	X - 12283
Bacteria_Bacteroidetes_Bacteroidia_Bacteroidales_Prevotellaceae_Prevotella_9	C(abx_year)[T.1]:C(Bacteria_Bacteroidetes_Bacteroidia_Bacteroidales_Prevotellaceae_Prevotella_9)[T.1.0]	0.0374823	0.266597	0.789835	1004	0.97042	metabolite_999947708	X - 12283
Bacteria_Bacteroidetes_Bacteroidia_Bacteroidales_Prevotellaceae_Prevotellaceae_NK3B31_group	C(abx_year)[T.1]:C(Bacteria_Bacteroidetes_Bacteroidia_Bacteroidales_Prevotellaceae_Prevotellaceae_NK3B31_group)[T.1.0]	-0.46302	-1.45362	0.146368	1004	0.885813	metabolite_999947708	X - 12283
Bacteria_Bacteroidetes_Bacteroidia_Bacteroidales_Prevotellaceae_nan	C(abx_year)[T.1]:C(Bacteria_Bacteroidetes_Bacteroidia_Bacteroidales_Prevotellaceae_nan)[T.1.0]	-0.0607005	-0.193843	0.846338	1004	0.97042	metabolite_999947708	X - 12283
Bacteria_Bacteroidetes_Bacteroidia_Bacteroidales_Rikenellaceae_Alistipes	C(abx_year)[T.1]:C(Bacteria_Bacteroidetes_Bacteroidia_Bacteroidales_Rikenellaceae_Alistipes)[T.1.0]	-0.0585174	-0.187602	0.851227	1004	0.97042	metabolite_999947708	X - 12283
Bacteria_Bacteroidetes_Bacteroidia_Bacteroidales_Rikenellaceae_Rikenellaceae_RC9_gut_group	C(abx_year)[T.1]:C(Bacteria_Bacteroidetes_Bacteroidia_Bacteroidales_Rikenellaceae_Rikenellaceae_RC9_gut_group)[T.1.0]	-0.398013	-1.39722	0.162662	1004	0.885813	metabolite_999947708	X - 12283
Bacteria_Bacteroidetes_Bacteroidia_Bacteroidales_Tannerellaceae_Parabacteroides	C(abx_year)[T.1]:C(Bacteria_Bacteroidetes_Bacteroidia_Bacteroidales_Tannerellaceae_Parabacteroides)[T.1.0]	0.103004	0.463522	0.643092	1004	0.97042	metabolite_999947708	X - 12283
Bacteria_Bacteroidetes_Bacteroidia_Bacteroidales_nan_nan	C(abx_year)[T.1]:C(Bacteria_Bacteroidetes_Bacteroidia_Bacteroidales_nan_nan)[T.1.0]	-0.0671738	-0.320763	0.748458	1004	0.97042	metabolite_999947708	X - 12283
Bacteria_Bacteroidetes_Bacteroidia_Flavobacteriales_nan_nan	C(abx_year)[T.1]:C(Bacteria_Bacteroidetes_Bacteroidia_Flavobacteriales_nan_nan)[T.1.0]	0.248609	1.1371	0.255774	1004	0.885813	metabolite_999947708	X - 12283
Bacteria_Cyanobacteria_Melainabacteria_Gastranaerophilales_nan_nan	C(abx_year)[T.1]:C(Bacteria_Cyanobacteria_Melainabacteria_Gastranaerophilales_nan_nan)[T.1.0]	-0.048892	-0.350112	0.726329	1004	0.97042	metabolite_999947708	X - 12283
Bacteria_Cyanobacteria_Oxyphotobacteria_Chloroplast_nan_nan	C(abx_year)[T.1]:C(Bacteria_Cyanobacteria_Oxyphotobacteria_Chloroplast_nan_nan)[T.1.0]	0.0240435	0.157532	0.874858	1004	0.97042	metabolite_999947708	X - 12283
Bacteria_Epsilonbacteraeota_Campylobacteria_Campylobacterales_Campylobacteraceae_Campylobacter	C(abx_year)[T.1]:C(Bacteria_Epsilonbacteraeota_Campylobacteria_Campylobacterales_Campylobacteraceae_Campylobacter)[T.1.0]	0.421849	1.43079	0.152808	1004	0.885813	metabolite_999947708	X - 12283
Bacteria_Firmicutes_Bacilli_Bacillales_Family_XI_Gemella	C(abx_year)[T.1]:C(Bacteria_Firmicutes_Bacilli_Bacillales_Family_XI_Gemella)[T.1.0]	0.144655	0.927715	0.353782	1004	0.924137	metabolite_999947708	X - 12283
Bacteria_Firmicutes_Bacilli_Lactobacillales_Carnobacteriaceae_Granulicatella	C(abx_year)[T.1]:C(Bacteria_Firmicutes_Bacilli_Lactobacillales_Carnobacteriaceae_Granulicatella)[T.1.0]	0.137684	1.03218	0.302239	1004	0.885813	metabolite_999947708	X - 12283
Bacteria_Firmicutes_Bacilli_Lactobacillales_Enterococcaceae_Enterococcus	C(abx_year)[T.1]:C(Bacteria_Firmicutes_Bacilli_Lactobacillales_Enterococcaceae_Enterococcus)[T.1.0]	-0.0654822	-0.327906	0.743053	1004	0.97042	metabolite_999947708	X - 12283
Bacteria_Firmicutes_Bacilli_Lactobacillales_Lactobacillaceae_Lactobacillus	C(abx_year)[T.1]:C(Bacteria_Firmicutes_Bacilli_Lactobacillales_Lactobacillaceae_Lactobacillus)[T.1.0]	0.0163023	0.126666	0.899231	1004	0.97042	metabolite_999947708	X - 12283
Bacteria_Firmicutes_Bacilli_Lactobacillales_Lactobacillaceae_Pediococcus	C(abx_year)[T.1]:C(Bacteria_Firmicutes_Bacilli_Lactobacillales_Lactobacillaceae_Pediococcus)[T.1.0]	-0.392396	-1.0382	0.299429	1004	0.885813	metabolite_999947708	X - 12283
Bacteria_Firmicutes_Bacilli_Lactobacillales_Leuconostocaceae_Leuconostoc	C(abx_year)[T.1]:C(Bacteria_Firmicutes_Bacilli_Lactobacillales_Leuconostocaceae_Leuconostoc)[T.1.0]	-0.305331	-1.70295	0.0888926	1004	0.885813	metabolite_999947708	X - 12283
Bacteria_Firmicutes_Bacilli_Lactobacillales_Leuconostocaceae_Weissella	C(abx_year)[T.1]:C(Bacteria_Firmicutes_Bacilli_Lactobacillales_Leuconostocaceae_Weissella)[T.1.0]	-0.0625077	-0.243544	0.807635	1004	0.97042	metabolite_999947708	X - 12283
Bacteria_Firmicutes_Bacilli_Lactobacillales_Streptococcaceae_Lactococcus	C(abx_year)[T.1]:C(Bacteria_Firmicutes_Bacilli_Lactobacillales_Streptococcaceae_Lactococcus)[T.1.0]	0.274811	2.13786	0.0327733	1004	0.885813	metabolite_999947708	X - 12283
Bacteria_Firmicutes_Clostridia_Clostridiales_Christensenellaceae_Catabacter	C(abx_year)[T.1]:C(Bacteria_Firmicutes_Clostridia_Clostridiales_Christensenellaceae_Catabacter)[T.1.0]	0.039465	0.217353	0.827978	1004	0.97042	metabolite_999947708	X - 12283
Bacteria_Firmicutes_Clostridia_Clostridiales_Christensenellaceae_Christensenella	C(abx_year)[T.1]:C(Bacteria_Firmicutes_Clostridia_Clostridiales_Christensenellaceae_Christensenella)[T.1.0]	-0.291654	-1.15236	0.249452	1004	0.885813	metabolite_999947708	X - 12283
Bacteria_Firmicutes_Clostridia_Clostridiales_Christensenellaceae_Christensenellaceae_R7_group	C(abx_year)[T.1]:C(Bacteria_Firmicutes_Clostridia_Clostridiales_Christensenellaceae_Christensenellaceae_R7_group)[T.1.0]	-0.281894	-1.57162	0.116358	1004	0.885813	metabolite_999947708	X - 12283
Bacteria_Firmicutes_Clostridia_Clostridiales_Christensenellaceae_nan	C(abx_year)[T.1]:C(Bacteria_Firmicutes_Clostridia_Clostridiales_Christensenellaceae_nan)[T.1.0]	-0.0035119	-0.0223196	0.982198	1004	0.982198	metabolite_999947708	X - 12283
Bacteria_Firmicutes_Clostridia_Clostridiales_Clostridiaceae_1_Clostridium_sensu_stricto_1	C(abx_year)[T.1]:C(Bacteria_Firmicutes_Clostridia_Clostridiales_Clostridiaceae_1_Clostridium_sensu_stricto_1)[T.1.0]	0.197356	1.37121	0.170621	1004	0.885813	metabolite_999947708	X - 12283
Bacteria_Firmicutes_Clostridia_Clostridiales_Clostridiales_vadinBB60_group_nan	C(abx_year)[T.1]:C(Bacteria_Firmicutes_Clostridia_Clostridiales_Clostridiales_vadinBB60_group_nan)[T.1.0]	0.107887	0.726383	0.467776	1004	0.96167	metabolite_999947708	X - 12283
Bacteria_Firmicutes_Clostridia_Clostridiales_Defluviitaleaceae_Defluviitaleaceae_UCG011	C(abx_year)[T.1]:C(Bacteria_Firmicutes_Clostridia_Clostridiales_Defluviitaleaceae_Defluviitaleaceae_UCG011)[T.1.0]	-0.143766	-1.09246	0.274895	1004	0.885813	metabolite_999947708	X - 12283
Bacteria_Firmicutes_Clostridia_Clostridiales_Eubacteriaceae_Anaerofustis	C(abx_year)[T.1]:C(Bacteria_Firmicutes_Clostridia_Clostridiales_Eubacteriaceae_Anaerofustis)[T.1.0]	0.0500423	0.365238	0.715012	1004	0.97042	metabolite_999947708	X - 12283
Bacteria_Firmicutes_Clostridia_Clostridiales_Eubacteriaceae_Eubacterium	C(abx_year)[T.1]:C(Bacteria_Firmicutes_Clostridia_Clostridiales_Eubacteriaceae_Eubacterium)[T.1.0]	0.084081	0.456594	0.648063	1004	0.97042	metabolite_999947708	X - 12283
Bacteria_Firmicutes_Clostridia_Clostridiales_Family_XIII_Family_XIII_AD3011_group	C(abx_year)[T.1]:C(Bacteria_Firmicutes_Clostridia_Clostridiales_Family_XIII_Family_XIII_AD3011_group)[T.1.0]	-0.134115	-0.637088	0.524215	1004	0.97042	metabolite_999947708	X - 12283
Bacteria_Firmicutes_Clostridia_Clostridiales_Family_XIII_Family_XIII_UCG001	C(abx_year)[T.1]:C(Bacteria_Firmicutes_Clostridia_Clostridiales_Family_XIII_Family_XIII_UCG001)[T.1.0]	-0.0353539	-0.219102	0.826616	1004	0.97042	metabolite_999947708	X - 12283
Bacteria_Firmicutes_Clostridia_Clostridiales_Family_XIII_Mogibacterium	C(abx_year)[T.1]:C(Bacteria_Firmicutes_Clostridia_Clostridiales_Family_XIII_Mogibacterium)[T.1.0]	0.0956626	0.366245	0.714261	1004	0.97042	metabolite_999947708	X - 12283
Bacteria_Firmicutes_Clostridia_Clostridiales_Family_XIII_nan	C(abx_year)[T.1]:C(Bacteria_Firmicutes_Clostridia_Clostridiales_Family_XIII_nan)[T.1.0]	0.0322353	0.221457	0.824782	1004	0.97042	metabolite_999947708	X - 12283
Bacteria_Firmicutes_Clostridia_Clostridiales_Family_XI_Anaerococcus	C(abx_year)[T.1]:C(Bacteria_Firmicutes_Clostridia_Clostridiales_Family_XI_Anaerococcus)[T.1.0]	0.42981	1.84512	0.0653198	1004	0.885813	metabolite_999947708	X - 12283
Bacteria_Firmicutes_Clostridia_Clostridiales_Family_XI_Ezakiella	C(abx_year)[T.1]:C(Bacteria_Firmicutes_Clostridia_Clostridiales_Family_XI_Ezakiella)[T.1.0]	0.3295	1.35559	0.175539	1004	0.885813	metabolite_999947708	X - 12283
Bacteria_Firmicutes_Clostridia_Clostridiales_Family_XI_Finegoldia	C(abx_year)[T.1]:C(Bacteria_Firmicutes_Clostridia_Clostridiales_Family_XI_Finegoldia)[T.1.0]	0.0611761	0.27928	0.780088	1004	0.97042	metabolite_999947708	X - 12283
Bacteria_Firmicutes_Clostridia_Clostridiales_Family_XI_Parvimonas	C(abx_year)[T.1]:C(Bacteria_Firmicutes_Clostridia_Clostridiales_Family_XI_Parvimonas)[T.1.0]	-0.374274	-1.09244	0.274904	1004	0.885813	metabolite_999947708	X - 12283
Bacteria_Firmicutes_Clostridia_Clostridiales_Family_XI_Peptoniphilus	C(abx_year)[T.1]:C(Bacteria_Firmicutes_Clostridia_Clostridiales_Family_XI_Peptoniphilus)[T.1.0]	0.332672	1.24979	0.211674	1004	0.885813	metabolite_999947708	X - 12283
Bacteria_Firmicutes_Clostridia_Clostridiales_Lachnospiraceae_284	C(abx_year)[T.1]:C(Bacteria_Firmicutes_Clostridia_Clostridiales_Lachnospiraceae_284)[T.1.0]	0.311013	1.21925	0.223042	1004	0.885813	metabolite_999947708	X - 12283
Bacteria_Firmicutes_Clostridia_Clostridiales_Lachnospiraceae_Agathobacter	C(abx_year)[T.1]:C(Bacteria_Firmicutes_Clostridia_Clostridiales_Lachnospiraceae_Agathobacter)[T.1.0]	0.22431	0.538807	0.590141	1004	0.97042	metabolite_999947708	X - 12283
Bacteria_Firmicutes_Clostridia_Clostridiales_Lachnospiraceae_Anaerosporobacter	C(abx_year)[T.1]:C(Bacteria_Firmicutes_Clostridia_Clostridiales_Lachnospiraceae_Anaerosporobacter)[T.1.0]	0.155072	0.905473	0.365435	1004	0.924137	metabolite_999947708	X - 12283
Bacteria_Firmicutes_Clostridia_Clostridiales_Lachnospiraceae_Butyrivibrio	C(abx_year)[T.1]:C(Bacteria_Firmicutes_Clostridia_Clostridiales_Lachnospiraceae_Butyrivibrio)[T.1.0]	0.230415	1.01849	0.308695	1004	0.885813	metabolite_999947708	X - 12283
Bacteria_Firmicutes_Clostridia_Clostridiales_Lachnospiraceae_CAG56	C(abx_year)[T.1]:C(Bacteria_Firmicutes_Clostridia_Clostridiales_Lachnospiraceae_CAG56)[T.1.0]	-0.0361932	-0.273426	0.784583	1004	0.97042	metabolite_999947708	X - 12283
Bacteria_Firmicutes_Clostridia_Clostridiales_Lachnospiraceae_Coprococcus_1	C(abx_year)[T.1]:C(Bacteria_Firmicutes_Clostridia_Clostridiales_Lachnospiraceae_Coprococcus_1)[T.1.0]	0.0395105	0.267239	0.789341	1004	0.97042	metabolite_999947708	X - 12283
Bacteria_Firmicutes_Clostridia_Clostridiales_Lachnospiraceae_Coprococcus_2	C(abx_year)[T.1]:C(Bacteria_Firmicutes_Clostridia_Clostridiales_Lachnospiraceae_Coprococcus_2)[T.1.0]	0.171582	1.32867	0.184265	1004	0.885813	metabolite_999947708	X - 12283
Bacteria_Firmicutes_Clostridia_Clostridiales_Lachnospiraceae_Coprococcus_3	C(abx_year)[T.1]:C(Bacteria_Firmicutes_Clostridia_Clostridiales_Lachnospiraceae_Coprococcus_3)[T.1.0]	-0.118885	-0.662104	0.508059	1004	0.96167	metabolite_999947708	X - 12283
Bacteria_Firmicutes_Clostridia_Clostridiales_Lachnospiraceae_Cuneatibacter	C(abx_year)[T.1]:C(Bacteria_Firmicutes_Clostridia_Clostridiales_Lachnospiraceae_Cuneatibacter)[T.1.0]	0.0570474	0.221853	0.824474	1004	0.97042	metabolite_999947708	X - 12283
Bacteria_Firmicutes_Clostridia_Clostridiales_Lachnospiraceae_Dorea	C(abx_year)[T.1]:C(Bacteria_Firmicutes_Clostridia_Clostridiales_Lachnospiraceae_Dorea)[T.1.0]	0.210286	0.657919	0.510743	1004	0.96167	metabolite_999947708	X - 12283
Bacteria_Firmicutes_Clostridia_Clostridiales_Lachnospiraceae_Eisenbergiella	C(abx_year)[T.1]:C(Bacteria_Firmicutes_Clostridia_Clostridiales_Lachnospiraceae_Eisenbergiella)[T.1.0]	-0.177269	-1.36187	0.173549	1004	0.885813	metabolite_999947708	X - 12283
Bacteria_Firmicutes_Clostridia_Clostridiales_Lachnospiraceae_FD2005	C(abx_year)[T.1]:C(Bacteria_Firmicutes_Clostridia_Clostridiales_Lachnospiraceae_FD2005)[T.1.0]	0.312448	0.937419	0.348772	1004	0.924137	metabolite_999947708	X - 12283
Bacteria_Firmicutes_Clostridia_Clostridiales_Lachnospiraceae_Fusicatenibacter	C(abx_year)[T.1]:C(Bacteria_Firmicutes_Clostridia_Clostridiales_Lachnospiraceae_Fusicatenibacter)[T.1.0]	0.128378	0.447262	0.654784	1004	0.97042	metabolite_999947708	X - 12283
Bacteria_Firmicutes_Clostridia_Clostridiales_Lachnospiraceae_GCA900066575	C(abx_year)[T.1]:C(Bacteria_Firmicutes_Clostridia_Clostridiales_Lachnospiraceae_GCA900066575)[T.1.0]	0.224745	1.22706	0.220091	1004	0.885813	metabolite_999947708	X - 12283
Bacteria_Firmicutes_Clostridia_Clostridiales_Lachnospiraceae_GCA900066755	C(abx_year)[T.1]:C(Bacteria_Firmicutes_Clostridia_Clostridiales_Lachnospiraceae_GCA900066755)[T.1.0]	-0.194369	-1.10123	0.271066	1004	0.885813	metabolite_999947708	X - 12283
Bacteria_Firmicutes_Clostridia_Clostridiales_Lachnospiraceae_Howardella	C(abx_year)[T.1]:C(Bacteria_Firmicutes_Clostridia_Clostridiales_Lachnospiraceae_Howardella)[T.1.0]	0.305779	1.85274	0.0642172	1004	0.885813	metabolite_999947708	X - 12283
Bacteria_Firmicutes_Clostridia_Clostridiales_Lachnospiraceae_Hungatella	C(abx_year)[T.1]:C(Bacteria_Firmicutes_Clostridia_Clostridiales_Lachnospiraceae_Hungatella)[T.1.0]	-0.010632	-0.0804481	0.935897	1004	0.970513	metabolite_999947708	X - 12283
Bacteria_Firmicutes_Clostridia_Clostridiales_Lachnospiraceae_Lachnospira	C(abx_year)[T.1]:C(Bacteria_Firmicutes_Clostridia_Clostridiales_Lachnospiraceae_Lachnospira)[T.1.0]	-0.117936	-0.266819	0.789664	1004	0.97042	metabolite_999947708	X - 12283
Bacteria_Firmicutes_Clostridia_Clostridiales_Lachnospiraceae_Lachnospiraceae_AC2044_group	C(abx_year)[T.1]:C(Bacteria_Firmicutes_Clostridia_Clostridiales_Lachnospiraceae_Lachnospiraceae_AC2044_group)[T.1.0]	0.26397	1.38322	0.166909	1004	0.885813	metabolite_999947708	X - 12283
Bacteria_Firmicutes_Clostridia_Clostridiales_Lachnospiraceae_Lachnospiraceae_FCS020_group	C(abx_year)[T.1]:C(Bacteria_Firmicutes_Clostridia_Clostridiales_Lachnospiraceae_Lachnospiraceae_FCS020_group)[T.1.0]	0.114012	0.698127	0.485262	1004	0.96167	metabolite_999947708	X - 12283
Bacteria_Firmicutes_Clostridia_Clostridiales_Lachnospiraceae_Lachnospiraceae_NC2004_group	C(abx_year)[T.1]:C(Bacteria_Firmicutes_Clostridia_Clostridiales_Lachnospiraceae_Lachnospiraceae_NC2004_group)[T.1.0]	-0.295451	-0.93224	0.35144	1004	0.924137	metabolite_999947708	X - 12283
Bacteria_Firmicutes_Clostridia_Clostridiales_Lachnospiraceae_Lachnospiraceae_ND3007_group	C(abx_year)[T.1]:C(Bacteria_Firmicutes_Clostridia_Clostridiales_Lachnospiraceae_Lachnospiraceae_ND3007_group)[T.1.0]	0.022634	0.130326	0.896335	1004	0.97042	metabolite_999947708	X - 12283
Bacteria_Firmicutes_Clostridia_Clostridiales_Lachnospiraceae_Lachnospiraceae_NK4A136_group	C(abx_year)[T.1]:C(Bacteria_Firmicutes_Clostridia_Clostridiales_Lachnospiraceae_Lachnospiraceae_NK4A136_group)[T.1.0]	-0.0615878	-0.191443	0.848217	1004	0.97042	metabolite_999947708	X - 12283
Bacteria_Firmicutes_Clostridia_Clostridiales_Lachnospiraceae_Lachnospiraceae_NK4B4_group	C(abx_year)[T.1]:C(Bacteria_Firmicutes_Clostridia_Clostridiales_Lachnospiraceae_Lachnospiraceae_NK4B4_group)[T.1.0]	0.018607	0.120797	0.903876	1004	0.97042	metabolite_999947708	X - 12283
Bacteria_Firmicutes_Clostridia_Clostridiales_Lachnospiraceae_Lachnospiraceae_UCG001	C(abx_year)[T.1]:C(Bacteria_Firmicutes_Clostridia_Clostridiales_Lachnospiraceae_Lachnospiraceae_UCG001)[T.1.0]	-0.1363	-0.828559	0.407554	1004	0.96167	metabolite_999947708	X - 12283
Bacteria_Firmicutes_Clostridia_Clostridiales_Lachnospiraceae_Lachnospiraceae_UCG003	C(abx_year)[T.1]:C(Bacteria_Firmicutes_Clostridia_Clostridiales_Lachnospiraceae_Lachnospiraceae_UCG003)[T.1.0]	0.130827	0.636193	0.524798	1004	0.97042	metabolite_999947708	X - 12283
Bacteria_Firmicutes_Clostridia_Clostridiales_Lachnospiraceae_Lachnospiraceae_UCG004	C(abx_year)[T.1]:C(Bacteria_Firmicutes_Clostridia_Clostridiales_Lachnospiraceae_Lachnospiraceae_UCG004)[T.1.0]	0.252949	1.41687	0.156837	1004	0.885813	metabolite_999947708	X - 12283
Bacteria_Firmicutes_Clostridia_Clostridiales_Lachnospiraceae_Lachnospiraceae_UCG008	C(abx_year)[T.1]:C(Bacteria_Firmicutes_Clostridia_Clostridiales_Lachnospiraceae_Lachnospiraceae_UCG008)[T.1.0]	-0.0071525	-0.0532361	0.957555	1004	0.97318	metabolite_999947708	X - 12283
Bacteria_Firmicutes_Clostridia_Clostridiales_Lachnospiraceae_Lachnospiraceae_UCG010	C(abx_year)[T.1]:C(Bacteria_Firmicutes_Clostridia_Clostridiales_Lachnospiraceae_Lachnospiraceae_UCG010)[T.1.0]	-0.066342	-0.311333	0.755613	1004	0.97042	metabolite_999947708	X - 12283
Bacteria_Firmicutes_Clostridia_Clostridiales_Lachnospiraceae_Lactonifactor	C(abx_year)[T.1]:C(Bacteria_Firmicutes_Clostridia_Clostridiales_Lachnospiraceae_Lactonifactor)[T.1.0]	0.112842	0.728024	0.466772	1004	0.96167	metabolite_999947708	X - 12283
Bacteria_Firmicutes_Clostridia_Clostridiales_Lachnospiraceae_Marvinbryantia	C(abx_year)[T.1]:C(Bacteria_Firmicutes_Clostridia_Clostridiales_Lachnospiraceae_Marvinbryantia)[T.1.0]	0.189439	0.977481	0.32857	1004	0.899531	metabolite_999947708	X - 12283
Bacteria_Firmicutes_Clostridia_Clostridiales_Lachnospiraceae_Roseburia	C(abx_year)[T.1]:C(Bacteria_Firmicutes_Clostridia_Clostridiales_Lachnospiraceae_Roseburia)[T.1.0]	0.0790841	0.177078	0.859484	1004	0.97042	metabolite_999947708	X - 12283
Bacteria_Firmicutes_Clostridia_Clostridiales_Lachnospiraceae_Sellimonas	C(abx_year)[T.1]:C(Bacteria_Firmicutes_Clostridia_Clostridiales_Lachnospiraceae_Sellimonas)[T.1.0]	0.0101144	0.0777943	0.938007	1004	0.970513	metabolite_999947708	X - 12283
Bacteria_Firmicutes_Clostridia_Clostridiales_Lachnospiraceae_Shuttleworthia	C(abx_year)[T.1]:C(Bacteria_Firmicutes_Clostridia_Clostridiales_Lachnospiraceae_Shuttleworthia)[T.1.0]	-0.0287923	-0.224355	0.822528	1004	0.97042	metabolite_999947708	X - 12283
Bacteria_Firmicutes_Clostridia_Clostridiales_Lachnospiraceae_Tyzzerella	C(abx_year)[T.1]:C(Bacteria_Firmicutes_Clostridia_Clostridiales_Lachnospiraceae_Tyzzerella)[T.1.0]	0.0367403	0.28734	0.773913	1004	0.97042	metabolite_999947708	X - 12283
Bacteria_Firmicutes_Clostridia_Clostridiales_Lachnospiraceae_Tyzzerella_3	C(abx_year)[T.1]:C(Bacteria_Firmicutes_Clostridia_Clostridiales_Lachnospiraceae_Tyzzerella_3)[T.1.0]	-0.158508	-1.05559	0.291413	1004	0.885813	metabolite_999947708	X - 12283
Bacteria_Firmicutes_Clostridia_Clostridiales_Lachnospiraceae_Tyzzerella_4	C(abx_year)[T.1]:C(Bacteria_Firmicutes_Clostridia_Clostridiales_Lachnospiraceae_Tyzzerella_4)[T.1.0]	0.224003	1.26119	0.207538	1004	0.885813	metabolite_999947708	X - 12283
Bacteria_Firmicutes_Clostridia_Clostridiales_Lachnospiraceae_UC512E3	C(abx_year)[T.1]:C(Bacteria_Firmicutes_Clostridia_Clostridiales_Lachnospiraceae_UC512E3)[T.1.0]	-0.115974	-0.879385	0.379407	1004	0.932894	metabolite_999947708	X - 12283
Bacteria_Firmicutes_Clostridia_Clostridiales_Peptococcaceae_Peptococcus	C(abx_year)[T.1]:C(Bacteria_Firmicutes_Clostridia_Clostridiales_Peptococcaceae_Peptococcus)[T.1.0]	0.0349436	0.256751	0.797425	1004	0.97042	metabolite_999947708	X - 12283
Bacteria_Firmicutes_Clostridia_Clostridiales_Peptococcaceae_nan	C(abx_year)[T.1]:C(Bacteria_Firmicutes_Clostridia_Clostridiales_Peptococcaceae_nan)[T.1.0]	-0.0656505	-0.504649	0.613918	1004	0.97042	metabolite_999947708	X - 12283
Bacteria_Firmicutes_Clostridia_Clostridiales_Peptostreptococcaceae_Intestinibacter	C(abx_year)[T.1]:C(Bacteria_Firmicutes_Clostridia_Clostridiales_Peptostreptococcaceae_Intestinibacter)[T.1.0]	0.016278	0.113575	0.909598	1004	0.97042	metabolite_999947708	X - 12283
Bacteria_Firmicutes_Clostridia_Clostridiales_Peptostreptococcaceae_Peptostreptococcus	C(abx_year)[T.1]:C(Bacteria_Firmicutes_Clostridia_Clostridiales_Peptostreptococcaceae_Peptostreptococcus)[T.1.0]	0.174612	0.593624	0.5529	1004	0.97042	metabolite_999947708	X - 12283
Bacteria_Firmicutes_Clostridia_Clostridiales_Peptostreptococcaceae_Romboutsia	C(abx_year)[T.1]:C(Bacteria_Firmicutes_Clostridia_Clostridiales_Peptostreptococcaceae_Romboutsia)[T.1.0]	0.114511	0.666687	0.505128	1004	0.96167	metabolite_999947708	X - 12283
Bacteria_Firmicutes_Clostridia_Clostridiales_Peptostreptococcaceae_Terrisporobacter	C(abx_year)[T.1]:C(Bacteria_Firmicutes_Clostridia_Clostridiales_Peptostreptococcaceae_Terrisporobacter)[T.1.0]	0.0954064	0.686936	0.492285	1004	0.96167	metabolite_999947708	X - 12283
Bacteria_Firmicutes_Clostridia_Clostridiales_Ruminococcaceae_Acetanaerobacterium	C(abx_year)[T.1]:C(Bacteria_Firmicutes_Clostridia_Clostridiales_Ruminococcaceae_Acetanaerobacterium)[T.1.0]	-0.0673106	-0.370552	0.711051	1004	0.97042	metabolite_999947708	X - 12283
Bacteria_Firmicutes_Clostridia_Clostridiales_Ruminococcaceae_Anaerofilum	C(abx_year)[T.1]:C(Bacteria_Firmicutes_Clostridia_Clostridiales_Ruminococcaceae_Anaerofilum)[T.1.0]	0.00576725	0.042491	0.966116	1004	0.97318	metabolite_999947708	X - 12283
Bacteria_Firmicutes_Clostridia_Clostridiales_Ruminococcaceae_Anaerotruncus	C(abx_year)[T.1]:C(Bacteria_Firmicutes_Clostridia_Clostridiales_Ruminococcaceae_Anaerotruncus)[T.1.0]	-0.222382	-1.73811	0.0825036	1004	0.885813	metabolite_999947708	X - 12283
Bacteria_Firmicutes_Clostridia_Clostridiales_Ruminococcaceae_Angelakisella	C(abx_year)[T.1]:C(Bacteria_Firmicutes_Clostridia_Clostridiales_Ruminococcaceae_Angelakisella)[T.1.0]	0.254158	1.97011	0.0491044	1004	0.885813	metabolite_999947708	X - 12283
Bacteria_Firmicutes_Clostridia_Clostridiales_Ruminococcaceae_CAG352	C(abx_year)[T.1]:C(Bacteria_Firmicutes_Clostridia_Clostridiales_Ruminococcaceae_CAG352)[T.1.0]	-0.390157	-2.39311	0.0168921	1004	0.885813	metabolite_999947708	X - 12283
Bacteria_Firmicutes_Clostridia_Clostridiales_Ruminococcaceae_Candidatus_Soleaferrea	C(abx_year)[T.1]:C(Bacteria_Firmicutes_Clostridia_Clostridiales_Ruminococcaceae_Candidatus_Soleaferrea)[T.1.0]	-0.146747	-1.13681	0.255895	1004	0.885813	metabolite_999947708	X - 12283
Bacteria_Firmicutes_Clostridia_Clostridiales_Ruminococcaceae_Caproiciproducens	C(abx_year)[T.1]:C(Bacteria_Firmicutes_Clostridia_Clostridiales_Ruminococcaceae_Caproiciproducens)[T.1.0]	0.140591	1.0936	0.274397	1004	0.885813	metabolite_999947708	X - 12283
Bacteria_Firmicutes_Clostridia_Clostridiales_Ruminococcaceae_DTU089	C(abx_year)[T.1]:C(Bacteria_Firmicutes_Clostridia_Clostridiales_Ruminococcaceae_DTU089)[T.1.0]	0.0190882	0.144575	0.885076	1004	0.97042	metabolite_999947708	X - 12283
Bacteria_Firmicutes_Clostridia_Clostridiales_Ruminococcaceae_Faecalibacterium	C(abx_year)[T.1]:C(Bacteria_Firmicutes_Clostridia_Clostridiales_Ruminococcaceae_Faecalibacterium)[T.1.0]	0.598074	1.31813	0.187766	1004	0.885813	metabolite_999947708	X - 12283
Bacteria_Firmicutes_Clostridia_Clostridiales_Ruminococcaceae_Flavonifractor	C(abx_year)[T.1]:C(Bacteria_Firmicutes_Clostridia_Clostridiales_Ruminococcaceae_Flavonifractor)[T.1.0]	-0.465456	-1.85852	0.0633923	1004	0.885813	metabolite_999947708	X - 12283
Bacteria_Firmicutes_Clostridia_Clostridiales_Ruminococcaceae_Fournierella	C(abx_year)[T.1]:C(Bacteria_Firmicutes_Clostridia_Clostridiales_Ruminococcaceae_Fournierella)[T.1.0]	-0.193137	-1.44999	0.147378	1004	0.885813	metabolite_999947708	X - 12283
Bacteria_Firmicutes_Clostridia_Clostridiales_Ruminococcaceae_GCA900066225	C(abx_year)[T.1]:C(Bacteria_Firmicutes_Clostridia_Clostridiales_Ruminococcaceae_GCA900066225)[T.1.0]	0.2491	1.92344	0.054712	1004	0.885813	metabolite_999947708	X - 12283
Bacteria_Firmicutes_Clostridia_Clostridiales_Ruminococcaceae_Harryflintia	C(abx_year)[T.1]:C(Bacteria_Firmicutes_Clostridia_Clostridiales_Ruminococcaceae_Harryflintia)[T.1.0]	-0.380789	-1.8447	0.0653799	1004	0.885813	metabolite_999947708	X - 12283
Bacteria_Firmicutes_Clostridia_Clostridiales_Ruminococcaceae_Hydrogenoanaerobacterium	C(abx_year)[T.1]:C(Bacteria_Firmicutes_Clostridia_Clostridiales_Ruminococcaceae_Hydrogenoanaerobacterium)[T.1.0]	-0.242312	-1.71403	0.0868374	1004	0.885813	metabolite_999947708	X - 12283
Bacteria_Firmicutes_Clostridia_Clostridiales_Ruminococcaceae_Intestinimonas	C(abx_year)[T.1]:C(Bacteria_Firmicutes_Clostridia_Clostridiales_Ruminococcaceae_Intestinimonas)[T.1.0]	-0.260355	-1.00263	0.316285	1004	0.893291	metabolite_999947708	X - 12283
Bacteria_Firmicutes_Clostridia_Clostridiales_Ruminococcaceae_Negativibacillus	C(abx_year)[T.1]:C(Bacteria_Firmicutes_Clostridia_Clostridiales_Ruminococcaceae_Negativibacillus)[T.1.0]	0.146173	1.04316	0.29713	1004	0.885813	metabolite_999947708	X - 12283
Bacteria_Firmicutes_Clostridia_Clostridiales_Ruminococcaceae_Oscillibacter	C(abx_year)[T.1]:C(Bacteria_Firmicutes_Clostridia_Clostridiales_Ruminococcaceae_Oscillibacter)[T.1.0]	-0.464782	-1.17468	0.240406	1004	0.885813	metabolite_999947708	X - 12283
Bacteria_Firmicutes_Clostridia_Clostridiales_Ruminococcaceae_Oscillospira	C(abx_year)[T.1]:C(Bacteria_Firmicutes_Clostridia_Clostridiales_Ruminococcaceae_Oscillospira)[T.1.0]	0.120198	0.817583	0.413793	1004	0.96167	metabolite_999947708	X - 12283
Bacteria_Firmicutes_Clostridia_Clostridiales_Ruminococcaceae_Papillibacter	C(abx_year)[T.1]:C(Bacteria_Firmicutes_Clostridia_Clostridiales_Ruminococcaceae_Papillibacter)[T.1.0]	-0.132467	-0.702503	0.482531	1004	0.96167	metabolite_999947708	X - 12283
Bacteria_Firmicutes_Clostridia_Clostridiales_Ruminococcaceae_Phocea	C(abx_year)[T.1]:C(Bacteria_Firmicutes_Clostridia_Clostridiales_Ruminococcaceae_Phocea)[T.1.0]	0.0531964	0.409852	0.682003	1004	0.97042	metabolite_999947708	X - 12283
Bacteria_Firmicutes_Clostridia_Clostridiales_Ruminococcaceae_Pseudoflavonifractor	C(abx_year)[T.1]:C(Bacteria_Firmicutes_Clostridia_Clostridiales_Ruminococcaceae_Pseudoflavonifractor)[T.1.0]	0.0712518	0.459432	0.646025	1004	0.97042	metabolite_999947708	X - 12283
Bacteria_Firmicutes_Clostridia_Clostridiales_Ruminococcaceae_Pygmaiobacter	C(abx_year)[T.1]:C(Bacteria_Firmicutes_Clostridia_Clostridiales_Ruminococcaceae_Pygmaiobacter)[T.1.0]	0.0635612	0.463857	0.642853	1004	0.97042	metabolite_999947708	X - 12283
Bacteria_Firmicutes_Clostridia_Clostridiales_Ruminococcaceae_Ruminiclostridium	C(abx_year)[T.1]:C(Bacteria_Firmicutes_Clostridia_Clostridiales_Ruminococcaceae_Ruminiclostridium)[T.1.0]	-0.0971025	-0.616155	0.537934	1004	0.97042	metabolite_999947708	X - 12283
Bacteria_Firmicutes_Clostridia_Clostridiales_Ruminococcaceae_Ruminiclostridium_1	C(abx_year)[T.1]:C(Bacteria_Firmicutes_Clostridia_Clostridiales_Ruminococcaceae_Ruminiclostridium_1)[T.1.0]	-0.181416	-1.14237	0.253576	1004	0.885813	metabolite_999947708	X - 12283
Bacteria_Firmicutes_Clostridia_Clostridiales_Ruminococcaceae_Ruminiclostridium_6	C(abx_year)[T.1]:C(Bacteria_Firmicutes_Clostridia_Clostridiales_Ruminococcaceae_Ruminiclostridium_6)[T.1.0]	0.0665741	0.49996	0.617215	1004	0.97042	metabolite_999947708	X - 12283
Bacteria_Firmicutes_Clostridia_Clostridiales_Ruminococcaceae_Ruminiclostridium_9	C(abx_year)[T.1]:C(Bacteria_Firmicutes_Clostridia_Clostridiales_Ruminococcaceae_Ruminiclostridium_9)[T.1.0]	0.0552405	0.129991	0.8966	1004	0.97042	metabolite_999947708	X - 12283
Bacteria_Firmicutes_Clostridia_Clostridiales_Ruminococcaceae_Ruminococcaceae_NK4A214_group	C(abx_year)[T.1]:C(Bacteria_Firmicutes_Clostridia_Clostridiales_Ruminococcaceae_Ruminococcaceae_NK4A214_group)[T.1.0]	0.106856	0.670232	0.502867	1004	0.96167	metabolite_999947708	X - 12283
Bacteria_Firmicutes_Clostridia_Clostridiales_Ruminococcaceae_Ruminococcaceae_UCG002	C(abx_year)[T.1]:C(Bacteria_Firmicutes_Clostridia_Clostridiales_Ruminococcaceae_Ruminococcaceae_UCG002)[T.1.0]	0.0168903	0.0905563	0.927863	1004	0.97042	metabolite_999947708	X - 12283
Bacteria_Firmicutes_Clostridia_Clostridiales_Ruminococcaceae_Ruminococcaceae_UCG003	C(abx_year)[T.1]:C(Bacteria_Firmicutes_Clostridia_Clostridiales_Ruminococcaceae_Ruminococcaceae_UCG003)[T.1.0]	0.209796	1.41296	0.157981	1004	0.885813	metabolite_999947708	X - 12283
Bacteria_Firmicutes_Clostridia_Clostridiales_Ruminococcaceae_Ruminococcaceae_UCG004	C(abx_year)[T.1]:C(Bacteria_Firmicutes_Clostridia_Clostridiales_Ruminococcaceae_Ruminococcaceae_UCG004)[T.1.0]	-0.118729	-0.836037	0.403336	1004	0.96167	metabolite_999947708	X - 12283
Bacteria_Firmicutes_Clostridia_Clostridiales_Ruminococcaceae_Ruminococcaceae_UCG005	C(abx_year)[T.1]:C(Bacteria_Firmicutes_Clostridia_Clostridiales_Ruminococcaceae_Ruminococcaceae_UCG005)[T.1.0]	-0.0122535	-0.0562102	0.955186	1004	0.97318	metabolite_999947708	X - 12283
Bacteria_Firmicutes_Clostridia_Clostridiales_Ruminococcaceae_Ruminococcaceae_UCG007	C(abx_year)[T.1]:C(Bacteria_Firmicutes_Clostridia_Clostridiales_Ruminococcaceae_Ruminococcaceae_UCG007)[T.1.0]	0.170735	1.08348	0.278859	1004	0.885813	metabolite_999947708	X - 12283
Bacteria_Firmicutes_Clostridia_Clostridiales_Ruminococcaceae_Ruminococcaceae_UCG008	C(abx_year)[T.1]:C(Bacteria_Firmicutes_Clostridia_Clostridiales_Ruminococcaceae_Ruminococcaceae_UCG008)[T.1.0]	0.179815	1.14921	0.250746	1004	0.885813	metabolite_999947708	X - 12283
Bacteria_Firmicutes_Clostridia_Clostridiales_Ruminococcaceae_Ruminococcaceae_UCG009	C(abx_year)[T.1]:C(Bacteria_Firmicutes_Clostridia_Clostridiales_Ruminococcaceae_Ruminococcaceae_UCG009)[T.1.0]	-0.0897009	-0.685744	0.493036	1004	0.96167	metabolite_999947708	X - 12283
Bacteria_Firmicutes_Clostridia_Clostridiales_Ruminococcaceae_Ruminococcaceae_UCG010	C(abx_year)[T.1]:C(Bacteria_Firmicutes_Clostridia_Clostridiales_Ruminococcaceae_Ruminococcaceae_UCG010)[T.1.0]	0.077508	0.587148	0.557238	1004	0.97042	metabolite_999947708	X - 12283
Bacteria_Firmicutes_Clostridia_Clostridiales_Ruminococcaceae_Ruminococcaceae_UCG011	C(abx_year)[T.1]:C(Bacteria_Firmicutes_Clostridia_Clostridiales_Ruminococcaceae_Ruminococcaceae_UCG011)[T.1.0]	-0.0878573	-0.514705	0.606874	1004	0.97042	metabolite_999947708	X - 12283
Bacteria_Firmicutes_Clostridia_Clostridiales_Ruminococcaceae_Ruminococcaceae_UCG013	C(abx_year)[T.1]:C(Bacteria_Firmicutes_Clostridia_Clostridiales_Ruminococcaceae_Ruminococcaceae_UCG013)[T.1.0]	0.0629248	0.163844	0.869888	1004	0.97042	metabolite_999947708	X - 12283
Bacteria_Firmicutes_Clostridia_Clostridiales_Ruminococcaceae_Ruminococcaceae_UCG014	C(abx_year)[T.1]:C(Bacteria_Firmicutes_Clostridia_Clostridiales_Ruminococcaceae_Ruminococcaceae_UCG014)[T.1.0]	0.171669	1.2643	0.206419	1004	0.885813	metabolite_999947708	X - 12283
Bacteria_Firmicutes_Clostridia_Clostridiales_Ruminococcaceae_Ruminococcaceae_V9D2013_group	C(abx_year)[T.1]:C(Bacteria_Firmicutes_Clostridia_Clostridiales_Ruminococcaceae_Ruminococcaceae_V9D2013_group)[T.1.0]	-0.319542	-1.0379	0.299568	1004	0.885813	metabolite_999947708	X - 12283
Bacteria_Firmicutes_Clostridia_Clostridiales_Ruminococcaceae_Ruminococcus_1	C(abx_year)[T.1]:C(Bacteria_Firmicutes_Clostridia_Clostridiales_Ruminococcaceae_Ruminococcus_1)[T.1.0]	-0.302901	-1.65789	0.0976565	1004	0.885813	metabolite_999947708	X - 12283
Bacteria_Firmicutes_Clostridia_Clostridiales_Ruminococcaceae_Ruminococcus_2	C(abx_year)[T.1]:C(Bacteria_Firmicutes_Clostridia_Clostridiales_Ruminococcaceae_Ruminococcus_2)[T.1.0]	0.0922401	0.663911	0.506902	1004	0.96167	metabolite_999947708	X - 12283
Bacteria_Firmicutes_Clostridia_Clostridiales_Ruminococcaceae_Subdoligranulum	C(abx_year)[T.1]:C(Bacteria_Firmicutes_Clostridia_Clostridiales_Ruminococcaceae_Subdoligranulum)[T.1.0]	0.0227064	0.0971958	0.922591	1004	0.97042	metabolite_999947708	X - 12283
Bacteria_Firmicutes_Clostridia_Clostridiales_Ruminococcaceae_UBA1819	C(abx_year)[T.1]:C(Bacteria_Firmicutes_Clostridia_Clostridiales_Ruminococcaceae_UBA1819)[T.1.0]	-0.405462	-2.00042	0.0457285	1004	0.885813	metabolite_999947708	X - 12283
Bacteria_Firmicutes_Clostridia_Clostridiales_nan_nan	C(abx_year)[T.1]:C(Bacteria_Firmicutes_Clostridia_Clostridiales_nan_nan)[T.1.0]	-0.0546481	-0.4197	0.674796	1004	0.97042	metabolite_999947708	X - 12283
Bacteria_Firmicutes_Clostridia_DTU014_nan_nan	C(abx_year)[T.1]:C(Bacteria_Firmicutes_Clostridia_DTU014_nan_nan)[T.1.0]	0.0557987	0.375188	0.707601	1004	0.97042	metabolite_999947708	X - 12283
Bacteria_Firmicutes_Clostridia_nan_nan_nan	C(abx_year)[T.1]:C(Bacteria_Firmicutes_Clostridia_nan_nan_nan)[T.1.0]	0.0570644	0.430187	0.667153	1004	0.97042	metabolite_999947708	X - 12283
Bacteria_Firmicutes_Erysipelotrichia_Erysipelotrichales_Erysipelotrichaceae_Asteroleplasma	C(abx_year)[T.1]:C(Bacteria_Firmicutes_Erysipelotrichia_Erysipelotrichales_Erysipelotrichaceae_Asteroleplasma)[T.1.0]	0.501182	1.42661	0.15401	1004	0.885813	metabolite_999947708	X - 12283
Bacteria_Firmicutes_Erysipelotrichia_Erysipelotrichales_Erysipelotrichaceae_Candidatus_Stoquefichus	C(abx_year)[T.1]:C(Bacteria_Firmicutes_Erysipelotrichia_Erysipelotrichales_Erysipelotrichaceae_Candidatus_Stoquefichus)[T.1.0]	-0.0650836	-0.417369	0.676499	1004	0.97042	metabolite_999947708	X - 12283
Bacteria_Firmicutes_Erysipelotrichia_Erysipelotrichales_Erysipelotrichaceae_Catenibacterium	C(abx_year)[T.1]:C(Bacteria_Firmicutes_Erysipelotrichia_Erysipelotrichales_Erysipelotrichaceae_Catenibacterium)[T.1.0]	-0.487577	-2.5307	0.0115378	1004	0.885813	metabolite_999947708	X - 12283
Bacteria_Firmicutes_Erysipelotrichia_Erysipelotrichales_Erysipelotrichaceae_Coprobacillus	C(abx_year)[T.1]:C(Bacteria_Firmicutes_Erysipelotrichia_Erysipelotrichales_Erysipelotrichaceae_Coprobacillus)[T.1.0]	-0.152856	-0.783031	0.433796	1004	0.96167	metabolite_999947708	X - 12283
Bacteria_Firmicutes_Erysipelotrichia_Erysipelotrichales_Erysipelotrichaceae_Dielma	C(abx_year)[T.1]:C(Bacteria_Firmicutes_Erysipelotrichia_Erysipelotrichales_Erysipelotrichaceae_Dielma)[T.1.0]	-0.0165245	-0.117559	0.906441	1004	0.97042	metabolite_999947708	X - 12283
Bacteria_Firmicutes_Erysipelotrichia_Erysipelotrichales_Erysipelotrichaceae_Erysipelatoclostridium	C(abx_year)[T.1]:C(Bacteria_Firmicutes_Erysipelotrichia_Erysipelotrichales_Erysipelotrichaceae_Erysipelatoclostridium)[T.1.0]	0.00846138	0.0472693	0.962308	1004	0.97318	metabolite_999947708	X - 12283
Bacteria_Firmicutes_Erysipelotrichia_Erysipelotrichales_Erysipelotrichaceae_Erysipelotrichaceae_UCG003	C(abx_year)[T.1]:C(Bacteria_Firmicutes_Erysipelotrichia_Erysipelotrichales_Erysipelotrichaceae_Erysipelotrichaceae_UCG003)[T.1.0]	0.116327	0.67898	0.497309	1004	0.96167	metabolite_999947708	X - 12283
Bacteria_Firmicutes_Erysipelotrichia_Erysipelotrichales_Erysipelotrichaceae_Erysipelotrichaceae_UCG004	C(abx_year)[T.1]:C(Bacteria_Firmicutes_Erysipelotrichia_Erysipelotrichales_Erysipelotrichaceae_Erysipelotrichaceae_UCG004)[T.1.0]	0.0861922	0.387748	0.698286	1004	0.97042	metabolite_999947708	X - 12283
Bacteria_Firmicutes_Erysipelotrichia_Erysipelotrichales_Erysipelotrichaceae_Faecalitalea	C(abx_year)[T.1]:C(Bacteria_Firmicutes_Erysipelotrichia_Erysipelotrichales_Erysipelotrichaceae_Faecalitalea)[T.1.0]	-0.111426	-0.87036	0.384315	1004	0.933974	metabolite_999947708	X - 12283
Bacteria_Firmicutes_Erysipelotrichia_Erysipelotrichales_Erysipelotrichaceae_Holdemanella	C(abx_year)[T.1]:C(Bacteria_Firmicutes_Erysipelotrichia_Erysipelotrichales_Erysipelotrichaceae_Holdemanella)[T.1.0]	-0.0477113	-0.320144	0.748927	1004	0.97042	metabolite_999947708	X - 12283
Bacteria_Firmicutes_Erysipelotrichia_Erysipelotrichales_Erysipelotrichaceae_Holdemania	C(abx_year)[T.1]:C(Bacteria_Firmicutes_Erysipelotrichia_Erysipelotrichales_Erysipelotrichaceae_Holdemania)[T.1.0]	-0.085278	-0.491316	0.623312	1004	0.97042	metabolite_999947708	X - 12283
Bacteria_Firmicutes_Erysipelotrichia_Erysipelotrichales_Erysipelotrichaceae_Merdibacter	C(abx_year)[T.1]:C(Bacteria_Firmicutes_Erysipelotrichia_Erysipelotrichales_Erysipelotrichaceae_Merdibacter)[T.1.0]	0.0976808	0.696255	0.486433	1004	0.96167	metabolite_999947708	X - 12283
Bacteria_Firmicutes_Erysipelotrichia_Erysipelotrichales_Erysipelotrichaceae_Solobacterium	C(abx_year)[T.1]:C(Bacteria_Firmicutes_Erysipelotrichia_Erysipelotrichales_Erysipelotrichaceae_Solobacterium)[T.1.0]	-0.192924	-0.971763	0.331406	1004	0.899531	metabolite_999947708	X - 12283
Bacteria_Firmicutes_Erysipelotrichia_Erysipelotrichales_Erysipelotrichaceae_Turicibacter	C(abx_year)[T.1]:C(Bacteria_Firmicutes_Erysipelotrichia_Erysipelotrichales_Erysipelotrichaceae_Turicibacter)[T.1.0]	0.0239654	0.182366	0.855333	1004	0.97042	metabolite_999947708	X - 12283
Bacteria_Firmicutes_Erysipelotrichia_Erysipelotrichales_Erysipelotrichaceae_nan	C(abx_year)[T.1]:C(Bacteria_Firmicutes_Erysipelotrichia_Erysipelotrichales_Erysipelotrichaceae_nan)[T.1.0]	-0.123536	-0.881922	0.378034	1004	0.932894	metabolite_999947708	X - 12283
Bacteria_Firmicutes_Negativicutes_Selenomonadales_Acidaminococcaceae_Acidaminococcus	C(abx_year)[T.1]:C(Bacteria_Firmicutes_Negativicutes_Selenomonadales_Acidaminococcaceae_Acidaminococcus)[T.1.0]	-0.102182	-0.552186	0.580946	1004	0.97042	metabolite_999947708	X - 12283
Bacteria_Firmicutes_Negativicutes_Selenomonadales_Acidaminococcaceae_Phascolarctobacterium	C(abx_year)[T.1]:C(Bacteria_Firmicutes_Negativicutes_Selenomonadales_Acidaminococcaceae_Phascolarctobacterium)[T.1.0]	0.204574	1.47533	0.140442	1004	0.885813	metabolite_999947708	X - 12283
Bacteria_Firmicutes_Negativicutes_Selenomonadales_Veillonellaceae_Allisonella	C(abx_year)[T.1]:C(Bacteria_Firmicutes_Negativicutes_Selenomonadales_Veillonellaceae_Allisonella)[T.1.0]	0.129928	0.691431	0.489457	1004	0.96167	metabolite_999947708	X - 12283
Bacteria_Firmicutes_Negativicutes_Selenomonadales_Veillonellaceae_Dialister	C(abx_year)[T.1]:C(Bacteria_Firmicutes_Negativicutes_Selenomonadales_Veillonellaceae_Dialister)[T.1.0]	-0.136942	-1.0706	0.284613	1004	0.885813	metabolite_999947708	X - 12283
Bacteria_Firmicutes_Negativicutes_Selenomonadales_Veillonellaceae_Megamonas	C(abx_year)[T.1]:C(Bacteria_Firmicutes_Negativicutes_Selenomonadales_Veillonellaceae_Megamonas)[T.1.0]	-0.293742	-1.12199	0.26214	1004	0.885813	metabolite_999947708	X - 12283
Bacteria_Firmicutes_Negativicutes_Selenomonadales_Veillonellaceae_Megasphaera	C(abx_year)[T.1]:C(Bacteria_Firmicutes_Negativicutes_Selenomonadales_Veillonellaceae_Megasphaera)[T.1.0]	0.00875089	0.0394702	0.968524	1004	0.97318	metabolite_999947708	X - 12283
Bacteria_Firmicutes_Negativicutes_Selenomonadales_Veillonellaceae_Veillonella	C(abx_year)[T.1]:C(Bacteria_Firmicutes_Negativicutes_Selenomonadales_Veillonellaceae_Veillonella)[T.1.0]	0.259414	2.03542	0.0420748	1004	0.885813	metabolite_999947708	X - 12283
Bacteria_Firmicutes_Negativicutes_Selenomonadales_Veillonellaceae_nan	C(abx_year)[T.1]:C(Bacteria_Firmicutes_Negativicutes_Selenomonadales_Veillonellaceae_nan)[T.1.0]	-0.202778	-0.677917	0.497983	1004	0.96167	metabolite_999947708	X - 12283
Bacteria_Fusobacteria_Fusobacteriia_Fusobacteriales_Fusobacteriaceae_Fusobacterium	C(abx_year)[T.1]:C(Bacteria_Fusobacteria_Fusobacteriia_Fusobacteriales_Fusobacteriaceae_Fusobacterium)[T.1.0]	0.166874	0.744507	0.456747	1004	0.96167	metabolite_999947708	X - 12283
Bacteria_Lentisphaerae_Lentisphaeria_Victivallales_Victivallaceae_Victivallis	C(abx_year)[T.1]:C(Bacteria_Lentisphaerae_Lentisphaeria_Victivallales_Victivallaceae_Victivallis)[T.1.0]	0.0083513	0.0531448	0.957627	1004	0.97318	metabolite_999947708	X - 12283
Bacteria_Lentisphaerae_Lentisphaeria_Victivallales_Victivallaceae_nan	C(abx_year)[T.1]:C(Bacteria_Lentisphaerae_Lentisphaeria_Victivallales_Victivallaceae_nan)[T.1.0]	-0.377885	-1.15029	0.250303	1004	0.885813	metabolite_999947708	X - 12283
Bacteria_Lentisphaerae_Lentisphaeria_Victivallales_vadinBE97_nan	C(abx_year)[T.1]:C(Bacteria_Lentisphaerae_Lentisphaeria_Victivallales_vadinBE97_nan)[T.1.0]	-0.276232	-1.19845	0.231029	1004	0.885813	metabolite_999947708	X - 12283
Bacteria_Proteobacteria_Alphaproteobacteria_Rhodospirillales_nan_nan	C(abx_year)[T.1]:C(Bacteria_Proteobacteria_Alphaproteobacteria_Rhodospirillales_nan_nan)[T.1.0]	-0.101111	-0.739246	0.459933	1004	0.96167	metabolite_999947708	X - 12283
Bacteria_Proteobacteria_Alphaproteobacteria_Rickettsiales_Mitochondria_nan	C(abx_year)[T.1]:C(Bacteria_Proteobacteria_Alphaproteobacteria_Rickettsiales_Mitochondria_nan)[T.1.0]	0.264511	0.985795	0.324475	1004	0.899531	metabolite_999947708	X - 12283
Bacteria_Proteobacteria_Deltaproteobacteria_Desulfovibrionales_Desulfovibrionaceae_Bilophila	C(abx_year)[T.1]:C(Bacteria_Proteobacteria_Deltaproteobacteria_Desulfovibrionales_Desulfovibrionaceae_Bilophila)[T.1.0]	0.0136076	0.0912371	0.927323	1004	0.97042	metabolite_999947708	X - 12283
Bacteria_Proteobacteria_Deltaproteobacteria_Desulfovibrionales_Desulfovibrionaceae_Desulfovibrio	C(abx_year)[T.1]:C(Bacteria_Proteobacteria_Deltaproteobacteria_Desulfovibrionales_Desulfovibrionaceae_Desulfovibrio)[T.1.0]	0.0870943	0.601336	0.547754	1004	0.97042	metabolite_999947708	X - 12283
Bacteria_Proteobacteria_Deltaproteobacteria_Desulfovibrionales_Desulfovibrionaceae_nan	C(abx_year)[T.1]:C(Bacteria_Proteobacteria_Deltaproteobacteria_Desulfovibrionales_Desulfovibrionaceae_nan)[T.1.0]	0.0311962	0.21127	0.83272	1004	0.97042	metabolite_999947708	X - 12283
Bacteria_Proteobacteria_Gammaproteobacteria_Betaproteobacteriales_Burkholderiaceae_Oxalobacter	C(abx_year)[T.1]:C(Bacteria_Proteobacteria_Gammaproteobacteria_Betaproteobacteriales_Burkholderiaceae_Oxalobacter)[T.1.0]	-0.243465	-1.70933	0.0877048	1004	0.885813	metabolite_999947708	X - 12283
Bacteria_Proteobacteria_Gammaproteobacteria_Betaproteobacteriales_Burkholderiaceae_Parasutterella	C(abx_year)[T.1]:C(Bacteria_Proteobacteria_Gammaproteobacteria_Betaproteobacteriales_Burkholderiaceae_Parasutterella)[T.1.0]	0.0373145	0.254918	0.79884	1004	0.97042	metabolite_999947708	X - 12283
Bacteria_Proteobacteria_Gammaproteobacteria_Betaproteobacteriales_Burkholderiaceae_Sutterella	C(abx_year)[T.1]:C(Bacteria_Proteobacteria_Gammaproteobacteria_Betaproteobacteriales_Burkholderiaceae_Sutterella)[T.1.0]	0.141294	1.09625	0.273237	1004	0.885813	metabolite_999947708	X - 12283
Bacteria_Proteobacteria_Gammaproteobacteria_Enterobacteriales_Enterobacteriaceae_Citrobacter	C(abx_year)[T.1]:C(Bacteria_Proteobacteria_Gammaproteobacteria_Enterobacteriales_Enterobacteriaceae_Citrobacter)[T.1.0]	-0.142358	-0.365047	0.715154	1004	0.97042	metabolite_999947708	X - 12283
Bacteria_Proteobacteria_Gammaproteobacteria_Enterobacteriales_Enterobacteriaceae_Escherichia_Shigella	C(abx_year)[T.1]:C(Bacteria_Proteobacteria_Gammaproteobacteria_Enterobacteriales_Enterobacteriaceae_Escherichia_Shigella)[T.1.0]	0.117141	0.911629	0.362186	1004	0.924137	metabolite_999947708	X - 12283
Bacteria_Proteobacteria_Gammaproteobacteria_Enterobacteriales_Enterobacteriaceae_Klebsiella	C(abx_year)[T.1]:C(Bacteria_Proteobacteria_Gammaproteobacteria_Enterobacteriales_Enterobacteriaceae_Klebsiella)[T.1.0]	0.202801	1.16198	0.245526	1004	0.885813	metabolite_999947708	X - 12283
Bacteria_Proteobacteria_Gammaproteobacteria_Enterobacteriales_Enterobacteriaceae_nan	C(abx_year)[T.1]:C(Bacteria_Proteobacteria_Gammaproteobacteria_Enterobacteriales_Enterobacteriaceae_nan)[T.1.0]	0.15584	0.411578	0.680738	1004	0.97042	metabolite_999947708	X - 12283
Bacteria_Proteobacteria_Gammaproteobacteria_Pasteurellales_Pasteurellaceae_Haemophilus	C(abx_year)[T.1]:C(Bacteria_Proteobacteria_Gammaproteobacteria_Pasteurellales_Pasteurellaceae_Haemophilus)[T.1.0]	0.2899	2.27385	0.0231889	1004	0.885813	metabolite_999947708	X - 12283
Bacteria_Proteobacteria_Gammaproteobacteria_Pseudomonadales_Pseudomonadaceae_Pseudomonas	C(abx_year)[T.1]:C(Bacteria_Proteobacteria_Gammaproteobacteria_Pseudomonadales_Pseudomonadaceae_Pseudomonas)[T.1.0]	0.0335988	0.115669	0.907938	1004	0.97042	metabolite_999947708	X - 12283
Bacteria_Synergistetes_Synergistia_Synergistales_Synergistaceae_Cloacibacillus	C(abx_year)[T.1]:C(Bacteria_Synergistetes_Synergistia_Synergistales_Synergistaceae_Cloacibacillus)[T.1.0]	-0.0692319	-0.37288	0.709317	1004	0.97042	metabolite_999947708	X - 12283
Bacteria_Tenericutes_Mollicutes_Anaeroplasmatales_Anaeroplasmataceae_Anaeroplasma	C(abx_year)[T.1]:C(Bacteria_Tenericutes_Mollicutes_Anaeroplasmatales_Anaeroplasmataceae_Anaeroplasma)[T.1.0]	0.560392	1.22644	0.220324	1004	0.885813	metabolite_999947708	X - 12283
Bacteria_Tenericutes_Mollicutes_Izimaplasmatales_nan_nan	C(abx_year)[T.1]:C(Bacteria_Tenericutes_Mollicutes_Izimaplasmatales_nan_nan)[T.1.0]	-0.0404103	-0.275326	0.783123	1004	0.97042	metabolite_999947708	X - 12283
Bacteria_Tenericutes_Mollicutes_Mollicutes_RF39_nan_nan	C(abx_year)[T.1]:C(Bacteria_Tenericutes_Mollicutes_Mollicutes_RF39_nan_nan)[T.1.0]	0.0131502	0.0976443	0.922235	1004	0.97042	metabolite_999947708	X - 12283
Bacteria_Verrucomicrobia_Verrucomicrobiae_Opitutales_Puniceicoccaceae_nan	C(abx_year)[T.1]:C(Bacteria_Verrucomicrobia_Verrucomicrobiae_Opitutales_Puniceicoccaceae_nan)[T.1.0]	-0.0516995	-0.195016	0.845421	1004	0.97042	metabolite_999947708	X - 12283
Bacteria_Verrucomicrobia_Verrucomicrobiae_Verrucomicrobiales_Akkermansiaceae_Akkermansia	C(abx_year)[T.1]:C(Bacteria_Verrucomicrobia_Verrucomicrobiae_Verrucomicrobiales_Akkermansiaceae_Akkermansia)[T.1.0]	-0.219095	-1.60978	0.107764	1004	0.885813	metabolite_999947708	X - 12283
Archaea_Euryarchaeota_Methanobacteria_Methanobacteriales_Methanobacteriaceae_Methanobrevibacter	C(abx_year)[T.1]:C(Archaea_Euryarchaeota_Methanobacteria_Methanobacteriales_Methanobacteriaceae_Methanobrevibacter)[T.1.0]	-0.112154	-0.866143	0.386594	1154	0.662596	metabolite_339	glutarate (C5-DC)
Archaea_Euryarchaeota_Methanobacteria_Methanobacteriales_Methanobacteriaceae_Methanosphaera	C(abx_year)[T.1]:C(Archaea_Euryarchaeota_Methanobacteria_Methanobacteriales_Methanobacteriaceae_Methanosphaera)[T.1.0]	-0.297119	-1.00676	0.314264	1154	0.610883	metabolite_339	glutarate (C5-DC)
Bacteria_Actinobacteria_Actinobacteria_Actinomycetales_Actinomycetaceae_Actinomyces	C(abx_year)[T.1]:C(Bacteria_Actinobacteria_Actinobacteria_Actinomycetales_Actinomycetaceae_Actinomyces)[T.1.0]	-0.0341815	-0.292753	0.769764	1154	0.890698	metabolite_339	glutarate (C5-DC)
Bacteria_Actinobacteria_Actinobacteria_Bifidobacteriales_Bifidobacteriaceae_Bifidobacterium	C(abx_year)[T.1]:C(Bacteria_Actinobacteria_Actinobacteria_Bifidobacteriales_Bifidobacteriaceae_Bifidobacterium)[T.1.0]	0.252131	1.82554	0.0681823	1154	0.259093	metabolite_339	glutarate (C5-DC)
Bacteria_Actinobacteria_Actinobacteria_Corynebacteriales_Corynebacteriaceae_Corynebacterium	C(abx_year)[T.1]:C(Bacteria_Actinobacteria_Actinobacteria_Corynebacteriales_Corynebacteriaceae_Corynebacterium)[T.1.0]	-0.38892	-1.43954	0.150273	1154	0.385628	metabolite_339	glutarate (C5-DC)
Bacteria_Actinobacteria_Actinobacteria_Micrococcales_Micrococcaceae_Rothia	C(abx_year)[T.1]:C(Bacteria_Actinobacteria_Actinobacteria_Micrococcales_Micrococcaceae_Rothia)[T.1.0]	0.169128	0.997066	0.318945	1154	0.610883	metabolite_339	glutarate (C5-DC)
Bacteria_Actinobacteria_Coriobacteriia_Coriobacteriales_Atopobiaceae_Atopobium	C(abx_year)[T.1]:C(Bacteria_Actinobacteria_Coriobacteriia_Coriobacteriales_Atopobiaceae_Atopobium)[T.1.0]	0.41649	2.07145	0.0385419	1154	0.205142	metabolite_339	glutarate (C5-DC)
Bacteria_Actinobacteria_Coriobacteriia_Coriobacteriales_Atopobiaceae_Libanicoccus	C(abx_year)[T.1]:C(Bacteria_Actinobacteria_Coriobacteriia_Coriobacteriales_Atopobiaceae_Libanicoccus)[T.1.0]	-0.140416	-0.426273	0.669989	1154	0.833499	metabolite_339	glutarate (C5-DC)
Bacteria_Actinobacteria_Coriobacteriia_Coriobacteriales_Atopobiaceae_Olsenella	C(abx_year)[T.1]:C(Bacteria_Actinobacteria_Coriobacteriia_Coriobacteriales_Atopobiaceae_Olsenella)[T.1.0]	-0.151611	-0.624055	0.532716	1154	0.735762	metabolite_339	glutarate (C5-DC)
Bacteria_Actinobacteria_Coriobacteriia_Coriobacteriales_Coriobacteriaceae_Collinsella	C(abx_year)[T.1]:C(Bacteria_Actinobacteria_Coriobacteriia_Coriobacteriales_Coriobacteriaceae_Collinsella)[T.1.0]	-0.486792	-3.624	0.00030289	1154	0.0633043	metabolite_339	glutarate (C5-DC)
Bacteria_Actinobacteria_Coriobacteriia_Coriobacteriales_Coriobacteriales_Incertae_Sedis_Raoultibacter	C(abx_year)[T.1]:C(Bacteria_Actinobacteria_Coriobacteriia_Coriobacteriales_Coriobacteriales_Incertae_Sedis_Raoultibacter)[T.1.0]	-0.299283	-1.37507	0.169381	1154	0.411635	metabolite_339	glutarate (C5-DC)
Bacteria_Actinobacteria_Coriobacteriia_Coriobacteriales_Coriobacteriales_Incertae_Sedis_nan	C(abx_year)[T.1]:C(Bacteria_Actinobacteria_Coriobacteriia_Coriobacteriales_Coriobacteriales_Incertae_Sedis_nan)[T.1.0]	-0.320389	-2.71182	0.00679223	1154	0.101398	metabolite_339	glutarate (C5-DC)
Bacteria_Actinobacteria_Coriobacteriia_Coriobacteriales_Eggerthellaceae_Adlercreutzia	C(abx_year)[T.1]:C(Bacteria_Actinobacteria_Coriobacteriia_Coriobacteriales_Eggerthellaceae_Adlercreutzia)[T.1.0]	-0.280001	-2.40204	0.0164634	1154	0.14927	metabolite_339	glutarate (C5-DC)
Bacteria_Actinobacteria_Coriobacteriia_Coriobacteriales_Eggerthellaceae_DNF00809	C(abx_year)[T.1]:C(Bacteria_Actinobacteria_Coriobacteriia_Coriobacteriales_Eggerthellaceae_DNF00809)[T.1.0]	-0.234251	-1.66297	0.0965931	1154	0.303999	metabolite_339	glutarate (C5-DC)
Bacteria_Actinobacteria_Coriobacteriia_Coriobacteriales_Eggerthellaceae_Eggerthella	C(abx_year)[T.1]:C(Bacteria_Actinobacteria_Coriobacteriia_Coriobacteriales_Eggerthellaceae_Eggerthella)[T.1.0]	0.254407	2.15993	0.0309861	1154	0.191498	metabolite_339	glutarate (C5-DC)
Bacteria_Actinobacteria_Coriobacteriia_Coriobacteriales_Eggerthellaceae_Enterorhabdus	C(abx_year)[T.1]:C(Bacteria_Actinobacteria_Coriobacteriia_Coriobacteriales_Eggerthellaceae_Enterorhabdus)[T.1.0]	-0.307657	-1.68199	0.092846	1154	0.298536	metabolite_339	glutarate (C5-DC)
Bacteria_Actinobacteria_Coriobacteriia_Coriobacteriales_Eggerthellaceae_Gordonibacter	C(abx_year)[T.1]:C(Bacteria_Actinobacteria_Coriobacteriia_Coriobacteriales_Eggerthellaceae_Gordonibacter)[T.1.0]	-0.0529387	-0.446771	0.655125	1154	0.824826	metabolite_339	glutarate (C5-DC)
Bacteria_Actinobacteria_Coriobacteriia_Coriobacteriales_Eggerthellaceae_Senegalimassilia	C(abx_year)[T.1]:C(Bacteria_Actinobacteria_Coriobacteriia_Coriobacteriales_Eggerthellaceae_Senegalimassilia)[T.1.0]	-0.0987826	-0.658848	0.510126	1154	0.728919	metabolite_339	glutarate (C5-DC)
Bacteria_Actinobacteria_Coriobacteriia_Coriobacteriales_Eggerthellaceae_Slackia	C(abx_year)[T.1]:C(Bacteria_Actinobacteria_Coriobacteriia_Coriobacteriales_Eggerthellaceae_Slackia)[T.1.0]	-0.0934632	-0.67911	0.497207	1154	0.726686	metabolite_339	glutarate (C5-DC)
Bacteria_Actinobacteria_Coriobacteriia_Coriobacteriales_Eggerthellaceae_nan	C(abx_year)[T.1]:C(Bacteria_Actinobacteria_Coriobacteriia_Coriobacteriales_Eggerthellaceae_nan)[T.1.0]	-0.131774	-1.00005	0.317501	1154	0.610883	metabolite_339	glutarate (C5-DC)
Bacteria_Actinobacteria_Coriobacteriia_Coriobacteriales_nan_nan	C(abx_year)[T.1]:C(Bacteria_Actinobacteria_Coriobacteriia_Coriobacteriales_nan_nan)[T.1.0]	-0.420057	-3.13748	0.00174781	1154	0.0913229	metabolite_339	glutarate (C5-DC)
Bacteria_Bacteroidetes_Bacteroidia_Bacteroidales_Barnesiellaceae_Barnesiella	C(abx_year)[T.1]:C(Bacteria_Bacteroidetes_Bacteroidia_Bacteroidales_Barnesiellaceae_Barnesiella)[T.1.0]	-0.200789	-1.68279	0.0926892	1154	0.298536	metabolite_339	glutarate (C5-DC)
Bacteria_Bacteroidetes_Bacteroidia_Bacteroidales_Barnesiellaceae_Coprobacter	C(abx_year)[T.1]:C(Bacteria_Bacteroidetes_Bacteroidia_Bacteroidales_Barnesiellaceae_Coprobacter)[T.1.0]	-0.156861	-1.18819	0.235008	1154	0.522517	metabolite_339	glutarate (C5-DC)
Bacteria_Bacteroidetes_Bacteroidia_Bacteroidales_Barnesiellaceae_nan	C(abx_year)[T.1]:C(Bacteria_Bacteroidetes_Bacteroidia_Bacteroidales_Barnesiellaceae_nan)[T.1.0]	-0.337493	-1.75369	0.0797529	1154	0.277806	metabolite_339	glutarate (C5-DC)
Bacteria_Bacteroidetes_Bacteroidia_Bacteroidales_Marinifilaceae_Butyricimonas	C(abx_year)[T.1]:C(Bacteria_Bacteroidetes_Bacteroidia_Bacteroidales_Marinifilaceae_Butyricimonas)[T.1.0]	-0.208162	-1.7731	0.0764795	1154	0.271925	metabolite_339	glutarate (C5-DC)
Bacteria_Bacteroidetes_Bacteroidia_Bacteroidales_Marinifilaceae_Odoribacter	C(abx_year)[T.1]:C(Bacteria_Bacteroidetes_Bacteroidia_Bacteroidales_Marinifilaceae_Odoribacter)[T.1.0]	-0.409144	-3.14631	0.00169635	1154	0.0913229	metabolite_339	glutarate (C5-DC)
Bacteria_Bacteroidetes_Bacteroidia_Bacteroidales_Marinifilaceae_Sanguibacteroides	C(abx_year)[T.1]:C(Bacteria_Bacteroidetes_Bacteroidia_Bacteroidales_Marinifilaceae_Sanguibacteroides)[T.1.0]	0.0511876	0.143995	0.88553	1154	0.954969	metabolite_339	glutarate (C5-DC)
Bacteria_Bacteroidetes_Bacteroidia_Bacteroidales_Muribaculaceae_nan	C(abx_year)[T.1]:C(Bacteria_Bacteroidetes_Bacteroidia_Bacteroidales_Muribaculaceae_nan)[T.1.0]	-0.0962009	-0.698421	0.485056	1154	0.726686	metabolite_339	glutarate (C5-DC)
Bacteria_Bacteroidetes_Bacteroidia_Bacteroidales_Porphyromonadaceae_Porphyromonas	C(abx_year)[T.1]:C(Bacteria_Bacteroidetes_Bacteroidia_Bacteroidales_Porphyromonadaceae_Porphyromonas)[T.1.0]	-0.17298	-0.599172	0.549177	1154	0.745312	metabolite_339	glutarate (C5-DC)
Bacteria_Bacteroidetes_Bacteroidia_Bacteroidales_Prevotellaceae_Alloprevotella	C(abx_year)[T.1]:C(Bacteria_Bacteroidetes_Bacteroidia_Bacteroidales_Prevotellaceae_Alloprevotella)[T.1.0]	0.190939	0.940179	0.347325	1154	0.623021	metabolite_339	glutarate (C5-DC)
Bacteria_Bacteroidetes_Bacteroidia_Bacteroidales_Prevotellaceae_Paraprevotella	C(abx_year)[T.1]:C(Bacteria_Bacteroidetes_Bacteroidia_Bacteroidales_Prevotellaceae_Paraprevotella)[T.1.0]	-0.236166	-1.61368	0.106874	1154	0.321921	metabolite_339	glutarate (C5-DC)
Bacteria_Bacteroidetes_Bacteroidia_Bacteroidales_Prevotellaceae_Prevotella	C(abx_year)[T.1]:C(Bacteria_Bacteroidetes_Bacteroidia_Bacteroidales_Prevotellaceae_Prevotella)[T.1.0]	0.0250177	0.119743	0.904707	1154	0.954969	metabolite_339	glutarate (C5-DC)
Bacteria_Bacteroidetes_Bacteroidia_Bacteroidales_Prevotellaceae_Prevotella_2	C(abx_year)[T.1]:C(Bacteria_Bacteroidetes_Bacteroidia_Bacteroidales_Prevotellaceae_Prevotella_2)[T.1.0]	0.292951	1.25259	0.210614	1154	0.486409	metabolite_339	glutarate (C5-DC)
Bacteria_Bacteroidetes_Bacteroidia_Bacteroidales_Prevotellaceae_Prevotella_6	C(abx_year)[T.1]:C(Bacteria_Bacteroidetes_Bacteroidia_Bacteroidales_Prevotellaceae_Prevotella_6)[T.1.0]	-0.137756	-0.55816	0.576845	1154	0.772824	metabolite_339	glutarate (C5-DC)
Bacteria_Bacteroidetes_Bacteroidia_Bacteroidales_Prevotellaceae_Prevotella_7	C(abx_year)[T.1]:C(Bacteria_Bacteroidetes_Bacteroidia_Bacteroidales_Prevotellaceae_Prevotella_7)[T.1.0]	0.299963	1.62394	0.104666	1154	0.321695	metabolite_339	glutarate (C5-DC)
Bacteria_Bacteroidetes_Bacteroidia_Bacteroidales_Prevotellaceae_Prevotella_9	C(abx_year)[T.1]:C(Bacteria_Bacteroidetes_Bacteroidia_Bacteroidales_Prevotellaceae_Prevotella_9)[T.1.0]	-0.0080587	-0.0619462	0.950617	1154	0.966027	metabolite_339	glutarate (C5-DC)
Bacteria_Bacteroidetes_Bacteroidia_Bacteroidales_Prevotellaceae_Prevotellaceae_NK3B31_group	C(abx_year)[T.1]:C(Bacteria_Bacteroidetes_Bacteroidia_Bacteroidales_Prevotellaceae_Prevotellaceae_NK3B31_group)[T.1.0]	-0.0538049	-0.17786	0.858865	1154	0.94565	metabolite_339	glutarate (C5-DC)
Bacteria_Bacteroidetes_Bacteroidia_Bacteroidales_Prevotellaceae_nan	C(abx_year)[T.1]:C(Bacteria_Bacteroidetes_Bacteroidia_Bacteroidales_Prevotellaceae_nan)[T.1.0]	0.149179	0.507423	0.611956	1154	0.814642	metabolite_339	glutarate (C5-DC)
Bacteria_Bacteroidetes_Bacteroidia_Bacteroidales_Rikenellaceae_Alistipes	C(abx_year)[T.1]:C(Bacteria_Bacteroidetes_Bacteroidia_Bacteroidales_Rikenellaceae_Alistipes)[T.1.0]	-0.360127	-1.48288	0.138384	1154	0.379168	metabolite_339	glutarate (C5-DC)
Bacteria_Bacteroidetes_Bacteroidia_Bacteroidales_Rikenellaceae_Rikenellaceae_RC9_gut_group	C(abx_year)[T.1]:C(Bacteria_Bacteroidetes_Bacteroidia_Bacteroidales_Rikenellaceae_Rikenellaceae_RC9_gut_group)[T.1.0]	-0.150066	-0.571964	0.56746	1154	0.765155	metabolite_339	glutarate (C5-DC)
Bacteria_Bacteroidetes_Bacteroidia_Bacteroidales_Tannerellaceae_Parabacteroides	C(abx_year)[T.1]:C(Bacteria_Bacteroidetes_Bacteroidia_Bacteroidales_Tannerellaceae_Parabacteroides)[T.1.0]	-0.180072	-0.968193	0.333154	1154	0.621689	metabolite_339	glutarate (C5-DC)
Bacteria_Bacteroidetes_Bacteroidia_Bacteroidales_nan_nan	C(abx_year)[T.1]:C(Bacteria_Bacteroidetes_Bacteroidia_Bacteroidales_nan_nan)[T.1.0]	-0.14817	-0.752859	0.45169	1154	0.715176	metabolite_339	glutarate (C5-DC)
Bacteria_Bacteroidetes_Bacteroidia_Flavobacteriales_nan_nan	C(abx_year)[T.1]:C(Bacteria_Bacteroidetes_Bacteroidia_Flavobacteriales_nan_nan)[T.1.0]	-0.0220944	-0.105154	0.916272	1154	0.956564	metabolite_339	glutarate (C5-DC)
Bacteria_Cyanobacteria_Melainabacteria_Gastranaerophilales_nan_nan	C(abx_year)[T.1]:C(Bacteria_Cyanobacteria_Melainabacteria_Gastranaerophilales_nan_nan)[T.1.0]	-0.09798	-0.761861	0.446301	1154	0.715176	metabolite_339	glutarate (C5-DC)
Bacteria_Cyanobacteria_Oxyphotobacteria_Chloroplast_nan_nan	C(abx_year)[T.1]:C(Bacteria_Cyanobacteria_Oxyphotobacteria_Chloroplast_nan_nan)[T.1.0]	-0.133137	-0.950697	0.34196	1154	0.623021	metabolite_339	glutarate (C5-DC)
Bacteria_Epsilonbacteraeota_Campylobacteria_Campylobacterales_Campylobacteraceae_Campylobacter	C(abx_year)[T.1]:C(Bacteria_Epsilonbacteraeota_Campylobacteria_Campylobacterales_Campylobacteraceae_Campylobacter)[T.1.0]	-0.33769	-1.4409	0.149889	1154	0.385628	metabolite_339	glutarate (C5-DC)
Bacteria_Firmicutes_Bacilli_Bacillales_Family_XI_Gemella	C(abx_year)[T.1]:C(Bacteria_Firmicutes_Bacilli_Bacillales_Family_XI_Gemella)[T.1.0]	-0.0447738	-0.322642	0.747025	1154	0.882081	metabolite_339	glutarate (C5-DC)
Bacteria_Firmicutes_Bacilli_Lactobacillales_Carnobacteriaceae_Granulicatella	C(abx_year)[T.1]:C(Bacteria_Firmicutes_Bacilli_Lactobacillales_Carnobacteriaceae_Granulicatella)[T.1.0]	0.133573	1.12077	0.262623	1154	0.560083	metabolite_339	glutarate (C5-DC)
Bacteria_Firmicutes_Bacilli_Lactobacillales_Enterococcaceae_Enterococcus	C(abx_year)[T.1]:C(Bacteria_Firmicutes_Bacilli_Lactobacillales_Enterococcaceae_Enterococcus)[T.1.0]	0.210787	1.15612	0.247874	1154	0.534078	metabolite_339	glutarate (C5-DC)
Bacteria_Firmicutes_Bacilli_Lactobacillales_Lactobacillaceae_Lactobacillus	C(abx_year)[T.1]:C(Bacteria_Firmicutes_Bacilli_Lactobacillales_Lactobacillaceae_Lactobacillus)[T.1.0]	0.0849149	0.721415	0.470803	1154	0.726686	metabolite_339	glutarate (C5-DC)
Bacteria_Firmicutes_Bacilli_Lactobacillales_Lactobacillaceae_Pediococcus	C(abx_year)[T.1]:C(Bacteria_Firmicutes_Bacilli_Lactobacillales_Lactobacillaceae_Pediococcus)[T.1.0]	0.515921	1.60934	0.10782	1154	0.321921	metabolite_339	glutarate (C5-DC)
Bacteria_Firmicutes_Bacilli_Lactobacillales_Leuconostocaceae_Leuconostoc	C(abx_year)[T.1]:C(Bacteria_Firmicutes_Bacilli_Lactobacillales_Leuconostocaceae_Leuconostoc)[T.1.0]	0.0214091	0.130748	0.895998	1154	0.954969	metabolite_339	glutarate (C5-DC)
Bacteria_Firmicutes_Bacilli_Lactobacillales_Leuconostocaceae_Weissella	C(abx_year)[T.1]:C(Bacteria_Firmicutes_Bacilli_Lactobacillales_Leuconostocaceae_Weissella)[T.1.0]	0.00698732	0.0287321	0.977083	1154	0.977083	metabolite_339	glutarate (C5-DC)
Bacteria_Firmicutes_Bacilli_Lactobacillales_Streptococcaceae_Lactococcus	C(abx_year)[T.1]:C(Bacteria_Firmicutes_Bacilli_Lactobacillales_Streptococcaceae_Lactococcus)[T.1.0]	-0.120876	-1.03004	0.30321	1154	0.60704	metabolite_339	glutarate (C5-DC)
Bacteria_Firmicutes_Clostridia_Clostridiales_Christensenellaceae_Catabacter	C(abx_year)[T.1]:C(Bacteria_Firmicutes_Clostridia_Clostridiales_Christensenellaceae_Catabacter)[T.1.0]	0.0512444	0.303176	0.761811	1154	0.890698	metabolite_339	glutarate (C5-DC)
Bacteria_Firmicutes_Clostridia_Clostridiales_Christensenellaceae_Christensenella	C(abx_year)[T.1]:C(Bacteria_Firmicutes_Clostridia_Clostridiales_Christensenellaceae_Christensenella)[T.1.0]	-0.111858	-0.473576	0.635893	1154	0.824826	metabolite_339	glutarate (C5-DC)
Bacteria_Firmicutes_Clostridia_Clostridiales_Christensenellaceae_Christensenellaceae_R7_group	C(abx_year)[T.1]:C(Bacteria_Firmicutes_Clostridia_Clostridiales_Christensenellaceae_Christensenellaceae_R7_group)[T.1.0]	-0.261024	-1.77139	0.0767635	1154	0.271925	metabolite_339	glutarate (C5-DC)
Bacteria_Firmicutes_Clostridia_Clostridiales_Christensenellaceae_nan	C(abx_year)[T.1]:C(Bacteria_Firmicutes_Clostridia_Clostridiales_Christensenellaceae_nan)[T.1.0]	-0.189324	-1.42947	0.153144	1154	0.385628	metabolite_339	glutarate (C5-DC)
Bacteria_Firmicutes_Clostridia_Clostridiales_Clostridiaceae_1_Clostridium_sensu_stricto_1	C(abx_year)[T.1]:C(Bacteria_Firmicutes_Clostridia_Clostridiales_Clostridiaceae_1_Clostridium_sensu_stricto_1)[T.1.0]	0.0882198	0.680834	0.496115	1154	0.726686	metabolite_339	glutarate (C5-DC)
Bacteria_Firmicutes_Clostridia_Clostridiales_Clostridiales_vadinBB60_group_nan	C(abx_year)[T.1]:C(Bacteria_Firmicutes_Clostridia_Clostridiales_Clostridiales_vadinBB60_group_nan)[T.1.0]	-0.237457	-1.90585	0.0569209	1154	0.239415	metabolite_339	glutarate (C5-DC)
Bacteria_Firmicutes_Clostridia_Clostridiales_Defluviitaleaceae_Defluviitaleaceae_UCG011	C(abx_year)[T.1]:C(Bacteria_Firmicutes_Clostridia_Clostridiales_Defluviitaleaceae_Defluviitaleaceae_UCG011)[T.1.0]	-0.0892636	-0.757191	0.449092	1154	0.715176	metabolite_339	glutarate (C5-DC)
Bacteria_Firmicutes_Clostridia_Clostridiales_Eubacteriaceae_Anaerofustis	C(abx_year)[T.1]:C(Bacteria_Firmicutes_Clostridia_Clostridiales_Eubacteriaceae_Anaerofustis)[T.1.0]	0.158764	1.25047	0.211385	1154	0.486409	metabolite_339	glutarate (C5-DC)
Bacteria_Firmicutes_Clostridia_Clostridiales_Eubacteriaceae_Eubacterium	C(abx_year)[T.1]:C(Bacteria_Firmicutes_Clostridia_Clostridiales_Eubacteriaceae_Eubacterium)[T.1.0]	0.0501812	0.292864	0.76968	1154	0.890698	metabolite_339	glutarate (C5-DC)
Bacteria_Firmicutes_Clostridia_Clostridiales_Family_XIII_Family_XIII_AD3011_group	C(abx_year)[T.1]:C(Bacteria_Firmicutes_Clostridia_Clostridiales_Family_XIII_Family_XIII_AD3011_group)[T.1.0]	-0.338929	-1.99738	0.0460217	1154	0.223687	metabolite_339	glutarate (C5-DC)
Bacteria_Firmicutes_Clostridia_Clostridiales_Family_XIII_Family_XIII_UCG001	C(abx_year)[T.1]:C(Bacteria_Firmicutes_Clostridia_Clostridiales_Family_XIII_Family_XIII_UCG001)[T.1.0]	-0.30881	-2.32253	0.0203803	1154	0.157759	metabolite_339	glutarate (C5-DC)
Bacteria_Firmicutes_Clostridia_Clostridiales_Family_XIII_Mogibacterium	C(abx_year)[T.1]:C(Bacteria_Firmicutes_Clostridia_Clostridiales_Family_XIII_Mogibacterium)[T.1.0]	-0.0805596	-0.331792	0.740108	1154	0.878878	metabolite_339	glutarate (C5-DC)
Bacteria_Firmicutes_Clostridia_Clostridiales_Family_XIII_nan	C(abx_year)[T.1]:C(Bacteria_Firmicutes_Clostridia_Clostridiales_Family_XIII_nan)[T.1.0]	-0.244947	-1.88164	0.0601402	1154	0.239415	metabolite_339	glutarate (C5-DC)
Bacteria_Firmicutes_Clostridia_Clostridiales_Family_XI_Anaerococcus	C(abx_year)[T.1]:C(Bacteria_Firmicutes_Clostridia_Clostridiales_Family_XI_Anaerococcus)[T.1.0]	-0.133164	-0.615087	0.53862	1154	0.735762	metabolite_339	glutarate (C5-DC)
Bacteria_Firmicutes_Clostridia_Clostridiales_Family_XI_Ezakiella	C(abx_year)[T.1]:C(Bacteria_Firmicutes_Clostridia_Clostridiales_Family_XI_Ezakiella)[T.1.0]	-0.140037	-0.627066	0.530742	1154	0.735762	metabolite_339	glutarate (C5-DC)
Bacteria_Firmicutes_Clostridia_Clostridiales_Family_XI_Finegoldia	C(abx_year)[T.1]:C(Bacteria_Firmicutes_Clostridia_Clostridiales_Family_XI_Finegoldia)[T.1.0]	0.0184439	0.0889931	0.929103	1154	0.956564	metabolite_339	glutarate (C5-DC)
Bacteria_Firmicutes_Clostridia_Clostridiales_Family_XI_Parvimonas	C(abx_year)[T.1]:C(Bacteria_Firmicutes_Clostridia_Clostridiales_Family_XI_Parvimonas)[T.1.0]	-0.623337	-2.05431	0.0401735	1154	0.205142	metabolite_339	glutarate (C5-DC)
Bacteria_Firmicutes_Clostridia_Clostridiales_Family_XI_Peptoniphilus	C(abx_year)[T.1]:C(Bacteria_Firmicutes_Clostridia_Clostridiales_Family_XI_Peptoniphilus)[T.1.0]	-0.527375	-2.34159	0.0193734	1154	0.155733	metabolite_339	glutarate (C5-DC)
Bacteria_Firmicutes_Clostridia_Clostridiales_Lachnospiraceae_284	C(abx_year)[T.1]:C(Bacteria_Firmicutes_Clostridia_Clostridiales_Lachnospiraceae_284)[T.1.0]	-0.19599	-0.806259	0.420262	1154	0.691613	metabolite_339	glutarate (C5-DC)
Bacteria_Firmicutes_Clostridia_Clostridiales_Lachnospiraceae_Agathobacter	C(abx_year)[T.1]:C(Bacteria_Firmicutes_Clostridia_Clostridiales_Lachnospiraceae_Agathobacter)[T.1.0]	-0.561154	-1.914	0.0558712	1154	0.239415	metabolite_339	glutarate (C5-DC)
Bacteria_Firmicutes_Clostridia_Clostridiales_Lachnospiraceae_Anaerosporobacter	C(abx_year)[T.1]:C(Bacteria_Firmicutes_Clostridia_Clostridiales_Lachnospiraceae_Anaerosporobacter)[T.1.0]	-0.0614045	-0.36579	0.71459	1154	0.859145	metabolite_339	glutarate (C5-DC)
Bacteria_Firmicutes_Clostridia_Clostridiales_Lachnospiraceae_Butyrivibrio	C(abx_year)[T.1]:C(Bacteria_Firmicutes_Clostridia_Clostridiales_Lachnospiraceae_Butyrivibrio)[T.1.0]	-0.170498	-0.73137	0.464704	1154	0.7248	metabolite_339	glutarate (C5-DC)
Bacteria_Firmicutes_Clostridia_Clostridiales_Lachnospiraceae_CAG56	C(abx_year)[T.1]:C(Bacteria_Firmicutes_Clostridia_Clostridiales_Lachnospiraceae_CAG56)[T.1.0]	-0.311111	-2.61027	0.00916584	1154	0.106426	metabolite_339	glutarate (C5-DC)
Bacteria_Firmicutes_Clostridia_Clostridiales_Lachnospiraceae_Coprococcus_1	C(abx_year)[T.1]:C(Bacteria_Firmicutes_Clostridia_Clostridiales_Lachnospiraceae_Coprococcus_1)[T.1.0]	-0.236354	-1.8379	0.0663375	1154	0.256751	metabolite_339	glutarate (C5-DC)
Bacteria_Firmicutes_Clostridia_Clostridiales_Lachnospiraceae_Coprococcus_2	C(abx_year)[T.1]:C(Bacteria_Firmicutes_Clostridia_Clostridiales_Lachnospiraceae_Coprococcus_2)[T.1.0]	-0.324419	-2.66576	0.00779016	1154	0.1034	metabolite_339	glutarate (C5-DC)
Bacteria_Firmicutes_Clostridia_Clostridiales_Lachnospiraceae_Coprococcus_3	C(abx_year)[T.1]:C(Bacteria_Firmicutes_Clostridia_Clostridiales_Lachnospiraceae_Coprococcus_3)[T.1.0]	-0.436662	-2.86258	0.00427909	1154	0.101398	metabolite_339	glutarate (C5-DC)
Bacteria_Firmicutes_Clostridia_Clostridiales_Lachnospiraceae_Cuneatibacter	C(abx_year)[T.1]:C(Bacteria_Firmicutes_Clostridia_Clostridiales_Lachnospiraceae_Cuneatibacter)[T.1.0]	-0.285978	-1.16806	0.243026	1154	0.529087	metabolite_339	glutarate (C5-DC)
Bacteria_Firmicutes_Clostridia_Clostridiales_Lachnospiraceae_Dorea	C(abx_year)[T.1]:C(Bacteria_Firmicutes_Clostridia_Clostridiales_Lachnospiraceae_Dorea)[T.1.0]	-0.377718	-1.47797	0.139693	1154	0.379168	metabolite_339	glutarate (C5-DC)
Bacteria_Firmicutes_Clostridia_Clostridiales_Lachnospiraceae_Eisenbergiella	C(abx_year)[T.1]:C(Bacteria_Firmicutes_Clostridia_Clostridiales_Lachnospiraceae_Eisenbergiella)[T.1.0]	-0.138703	-1.17424	0.240544	1154	0.529087	metabolite_339	glutarate (C5-DC)
Bacteria_Firmicutes_Clostridia_Clostridiales_Lachnospiraceae_FD2005	C(abx_year)[T.1]:C(Bacteria_Firmicutes_Clostridia_Clostridiales_Lachnospiraceae_FD2005)[T.1.0]	-0.0814385	-0.250142	0.802523	1154	0.916543	metabolite_339	glutarate (C5-DC)
Bacteria_Firmicutes_Clostridia_Clostridiales_Lachnospiraceae_Fusicatenibacter	C(abx_year)[T.1]:C(Bacteria_Firmicutes_Clostridia_Clostridiales_Lachnospiraceae_Fusicatenibacter)[T.1.0]	-0.258123	-1.09283	0.274701	1154	0.56844	metabolite_339	glutarate (C5-DC)
Bacteria_Firmicutes_Clostridia_Clostridiales_Lachnospiraceae_GCA900066575	C(abx_year)[T.1]:C(Bacteria_Firmicutes_Clostridia_Clostridiales_Lachnospiraceae_GCA900066575)[T.1.0]	-0.408028	-2.78357	0.00546537	1154	0.101398	metabolite_339	glutarate (C5-DC)
Bacteria_Firmicutes_Clostridia_Clostridiales_Lachnospiraceae_GCA900066755	C(abx_year)[T.1]:C(Bacteria_Firmicutes_Clostridia_Clostridiales_Lachnospiraceae_GCA900066755)[T.1.0]	0.024036	0.146218	0.883776	1154	0.954969	metabolite_339	glutarate (C5-DC)
Bacteria_Firmicutes_Clostridia_Clostridiales_Lachnospiraceae_Howardella	C(abx_year)[T.1]:C(Bacteria_Firmicutes_Clostridia_Clostridiales_Lachnospiraceae_Howardella)[T.1.0]	-0.273802	-1.73907	0.0822932	1154	0.281955	metabolite_339	glutarate (C5-DC)
Bacteria_Firmicutes_Clostridia_Clostridiales_Lachnospiraceae_Hungatella	C(abx_year)[T.1]:C(Bacteria_Firmicutes_Clostridia_Clostridiales_Lachnospiraceae_Hungatella)[T.1.0]	0.07376	0.618263	0.536526	1154	0.735762	metabolite_339	glutarate (C5-DC)
Bacteria_Firmicutes_Clostridia_Clostridiales_Lachnospiraceae_Lachnospira	C(abx_year)[T.1]:C(Bacteria_Firmicutes_Clostridia_Clostridiales_Lachnospiraceae_Lachnospira)[T.1.0]	-0.25557	-0.848588	0.396289	1154	0.662596	metabolite_339	glutarate (C5-DC)
Bacteria_Firmicutes_Clostridia_Clostridiales_Lachnospiraceae_Lachnospiraceae_AC2044_group	C(abx_year)[T.1]:C(Bacteria_Firmicutes_Clostridia_Clostridiales_Lachnospiraceae_Lachnospiraceae_AC2044_group)[T.1.0]	-0.273985	-1.53145	0.125936	1154	0.354517	metabolite_339	glutarate (C5-DC)
Bacteria_Firmicutes_Clostridia_Clostridiales_Lachnospiraceae_Lachnospiraceae_FCS020_group	C(abx_year)[T.1]:C(Bacteria_Firmicutes_Clostridia_Clostridiales_Lachnospiraceae_Lachnospiraceae_FCS020_group)[T.1.0]	-0.340726	-2.48473	0.0131079	1154	0.136978	metabolite_339	glutarate (C5-DC)
Bacteria_Firmicutes_Clostridia_Clostridiales_Lachnospiraceae_Lachnospiraceae_NC2004_group	C(abx_year)[T.1]:C(Bacteria_Firmicutes_Clostridia_Clostridiales_Lachnospiraceae_Lachnospiraceae_NC2004_group)[T.1.0]	-0.192698	-0.656224	0.511813	1154	0.728919	metabolite_339	glutarate (C5-DC)
Bacteria_Firmicutes_Clostridia_Clostridiales_Lachnospiraceae_Lachnospiraceae_ND3007_group	C(abx_year)[T.1]:C(Bacteria_Firmicutes_Clostridia_Clostridiales_Lachnospiraceae_Lachnospiraceae_ND3007_group)[T.1.0]	-0.235095	-1.59786	0.110352	1154	0.324839	metabolite_339	glutarate (C5-DC)
Bacteria_Firmicutes_Clostridia_Clostridiales_Lachnospiraceae_Lachnospiraceae_NK4A136_group	C(abx_year)[T.1]:C(Bacteria_Firmicutes_Clostridia_Clostridiales_Lachnospiraceae_Lachnospiraceae_NK4A136_group)[T.1.0]	-0.269298	-1.05804	0.290264	1154	0.588982	metabolite_339	glutarate (C5-DC)
Bacteria_Firmicutes_Clostridia_Clostridiales_Lachnospiraceae_Lachnospiraceae_NK4B4_group	C(abx_year)[T.1]:C(Bacteria_Firmicutes_Clostridia_Clostridiales_Lachnospiraceae_Lachnospiraceae_NK4B4_group)[T.1.0]	-0.245719	-1.65869	0.0974542	1154	0.303999	metabolite_339	glutarate (C5-DC)
Bacteria_Firmicutes_Clostridia_Clostridiales_Lachnospiraceae_Lachnospiraceae_UCG001	C(abx_year)[T.1]:C(Bacteria_Firmicutes_Clostridia_Clostridiales_Lachnospiraceae_Lachnospiraceae_UCG001)[T.1.0]	-0.216619	-1.56033	0.11896	1154	0.345313	metabolite_339	glutarate (C5-DC)
Bacteria_Firmicutes_Clostridia_Clostridiales_Lachnospiraceae_Lachnospiraceae_UCG003	C(abx_year)[T.1]:C(Bacteria_Firmicutes_Clostridia_Clostridiales_Lachnospiraceae_Lachnospiraceae_UCG003)[T.1.0]	-0.0396461	-0.201849	0.840071	1154	0.939831	metabolite_339	glutarate (C5-DC)
Bacteria_Firmicutes_Clostridia_Clostridiales_Lachnospiraceae_Lachnospiraceae_UCG004	C(abx_year)[T.1]:C(Bacteria_Firmicutes_Clostridia_Clostridiales_Lachnospiraceae_Lachnospiraceae_UCG004)[T.1.0]	-0.160439	-1.02015	0.307876	1154	0.60704	metabolite_339	glutarate (C5-DC)
Bacteria_Firmicutes_Clostridia_Clostridiales_Lachnospiraceae_Lachnospiraceae_UCG008	C(abx_year)[T.1]:C(Bacteria_Firmicutes_Clostridia_Clostridiales_Lachnospiraceae_Lachnospiraceae_UCG008)[T.1.0]	-0.273823	-2.15635	0.0312651	1154	0.191498	metabolite_339	glutarate (C5-DC)
Bacteria_Firmicutes_Clostridia_Clostridiales_Lachnospiraceae_Lachnospiraceae_UCG010	C(abx_year)[T.1]:C(Bacteria_Firmicutes_Clostridia_Clostridiales_Lachnospiraceae_Lachnospiraceae_UCG010)[T.1.0]	-0.184868	-0.942638	0.346066	1154	0.623021	metabolite_339	glutarate (C5-DC)
Bacteria_Firmicutes_Clostridia_Clostridiales_Lachnospiraceae_Lactonifactor	C(abx_year)[T.1]:C(Bacteria_Firmicutes_Clostridia_Clostridiales_Lachnospiraceae_Lactonifactor)[T.1.0]	-0.113598	-0.79585	0.426285	1154	0.696044	metabolite_339	glutarate (C5-DC)
Bacteria_Firmicutes_Clostridia_Clostridiales_Lachnospiraceae_Marvinbryantia	C(abx_year)[T.1]:C(Bacteria_Firmicutes_Clostridia_Clostridiales_Lachnospiraceae_Marvinbryantia)[T.1.0]	-0.409475	-2.66035	0.00791577	1154	0.1034	metabolite_339	glutarate (C5-DC)
Bacteria_Firmicutes_Clostridia_Clostridiales_Lachnospiraceae_Roseburia	C(abx_year)[T.1]:C(Bacteria_Firmicutes_Clostridia_Clostridiales_Lachnospiraceae_Roseburia)[T.1.0]	-0.574415	-1.87744	0.0607129	1154	0.239415	metabolite_339	glutarate (C5-DC)
Bacteria_Firmicutes_Clostridia_Clostridiales_Lachnospiraceae_Sellimonas	C(abx_year)[T.1]:C(Bacteria_Firmicutes_Clostridia_Clostridiales_Lachnospiraceae_Sellimonas)[T.1.0]	0.290381	2.46111	0.0139983	1154	0.139316	metabolite_339	glutarate (C5-DC)
Bacteria_Firmicutes_Clostridia_Clostridiales_Lachnospiraceae_Shuttleworthia	C(abx_year)[T.1]:C(Bacteria_Firmicutes_Clostridia_Clostridiales_Lachnospiraceae_Shuttleworthia)[T.1.0]	-0.367841	-3.15098	0.0016697	1154	0.0913229	metabolite_339	glutarate (C5-DC)
Bacteria_Firmicutes_Clostridia_Clostridiales_Lachnospiraceae_Tyzzerella	C(abx_year)[T.1]:C(Bacteria_Firmicutes_Clostridia_Clostridiales_Lachnospiraceae_Tyzzerella)[T.1.0]	-0.0053625	-0.0458252	0.963458	1154	0.972766	metabolite_339	glutarate (C5-DC)
Bacteria_Firmicutes_Clostridia_Clostridiales_Lachnospiraceae_Tyzzerella_3	C(abx_year)[T.1]:C(Bacteria_Firmicutes_Clostridia_Clostridiales_Lachnospiraceae_Tyzzerella_3)[T.1.0]	-0.0182165	-0.127877	0.898269	1154	0.954969	metabolite_339	glutarate (C5-DC)
Bacteria_Firmicutes_Clostridia_Clostridiales_Lachnospiraceae_Tyzzerella_4	C(abx_year)[T.1]:C(Bacteria_Firmicutes_Clostridia_Clostridiales_Lachnospiraceae_Tyzzerella_4)[T.1.0]	0.326599	2.13239	0.0331884	1154	0.192677	metabolite_339	glutarate (C5-DC)
Bacteria_Firmicutes_Clostridia_Clostridiales_Lachnospiraceae_UC512E3	C(abx_year)[T.1]:C(Bacteria_Firmicutes_Clostridia_Clostridiales_Lachnospiraceae_UC512E3)[T.1.0]	-0.18566	-1.52628	0.127219	1154	0.354517	metabolite_339	glutarate (C5-DC)
Bacteria_Firmicutes_Clostridia_Clostridiales_Peptococcaceae_Peptococcus	C(abx_year)[T.1]:C(Bacteria_Firmicutes_Clostridia_Clostridiales_Peptococcaceae_Peptococcus)[T.1.0]	-0.107993	-0.857148	0.391543	1154	0.662596	metabolite_339	glutarate (C5-DC)
Bacteria_Firmicutes_Clostridia_Clostridiales_Peptococcaceae_nan	C(abx_year)[T.1]:C(Bacteria_Firmicutes_Clostridia_Clostridiales_Peptococcaceae_nan)[T.1.0]	-0.259543	-2.23631	0.0255245	1154	0.174299	metabolite_339	glutarate (C5-DC)
Bacteria_Firmicutes_Clostridia_Clostridiales_Peptostreptococcaceae_Intestinibacter	C(abx_year)[T.1]:C(Bacteria_Firmicutes_Clostridia_Clostridiales_Peptostreptococcaceae_Intestinibacter)[T.1.0]	0.246356	1.89933	0.0577735	1154	0.239415	metabolite_339	glutarate (C5-DC)
Bacteria_Firmicutes_Clostridia_Clostridiales_Peptostreptococcaceae_Peptostreptococcus	C(abx_year)[T.1]:C(Bacteria_Firmicutes_Clostridia_Clostridiales_Peptostreptococcaceae_Peptostreptococcus)[T.1.0]	-0.10977	-0.449677	0.653029	1154	0.824826	metabolite_339	glutarate (C5-DC)
Bacteria_Firmicutes_Clostridia_Clostridiales_Peptostreptococcaceae_Romboutsia	C(abx_year)[T.1]:C(Bacteria_Firmicutes_Clostridia_Clostridiales_Peptostreptococcaceae_Romboutsia)[T.1.0]	-0.0672524	-0.452149	0.651248	1154	0.824826	metabolite_339	glutarate (C5-DC)
Bacteria_Firmicutes_Clostridia_Clostridiales_Peptostreptococcaceae_Terrisporobacter	C(abx_year)[T.1]:C(Bacteria_Firmicutes_Clostridia_Clostridiales_Peptostreptococcaceae_Terrisporobacter)[T.1.0]	0.0459931	0.350304	0.726175	1154	0.867261	metabolite_339	glutarate (C5-DC)
Bacteria_Firmicutes_Clostridia_Clostridiales_Ruminococcaceae_Acetanaerobacterium	C(abx_year)[T.1]:C(Bacteria_Firmicutes_Clostridia_Clostridiales_Ruminococcaceae_Acetanaerobacterium)[T.1.0]	-0.0270978	-0.168366	0.866326	1154	0.947969	metabolite_339	glutarate (C5-DC)
Bacteria_Firmicutes_Clostridia_Clostridiales_Ruminococcaceae_Anaerofilum	C(abx_year)[T.1]:C(Bacteria_Firmicutes_Clostridia_Clostridiales_Ruminococcaceae_Anaerofilum)[T.1.0]	-0.118584	-0.945793	0.344455	1154	0.623021	metabolite_339	glutarate (C5-DC)
Bacteria_Firmicutes_Clostridia_Clostridiales_Ruminococcaceae_Anaerotruncus	C(abx_year)[T.1]:C(Bacteria_Firmicutes_Clostridia_Clostridiales_Ruminococcaceae_Anaerotruncus)[T.1.0]	0.0536615	0.457551	0.647362	1154	0.824826	metabolite_339	glutarate (C5-DC)
Bacteria_Firmicutes_Clostridia_Clostridiales_Ruminococcaceae_Angelakisella	C(abx_year)[T.1]:C(Bacteria_Firmicutes_Clostridia_Clostridiales_Ruminococcaceae_Angelakisella)[T.1.0]	-0.280165	-2.37938	0.0175058	1154	0.14927	metabolite_339	glutarate (C5-DC)
Bacteria_Firmicutes_Clostridia_Clostridiales_Ruminococcaceae_CAG352	C(abx_year)[T.1]:C(Bacteria_Firmicutes_Clostridia_Clostridiales_Ruminococcaceae_CAG352)[T.1.0]	-0.103247	-0.64841	0.516851	1154	0.728919	metabolite_339	glutarate (C5-DC)
Bacteria_Firmicutes_Clostridia_Clostridiales_Ruminococcaceae_Candidatus_Soleaferrea	C(abx_year)[T.1]:C(Bacteria_Firmicutes_Clostridia_Clostridiales_Ruminococcaceae_Candidatus_Soleaferrea)[T.1.0]	-0.0158706	-0.134498	0.893032	1154	0.954969	metabolite_339	glutarate (C5-DC)
Bacteria_Firmicutes_Clostridia_Clostridiales_Ruminococcaceae_Caproiciproducens	C(abx_year)[T.1]:C(Bacteria_Firmicutes_Clostridia_Clostridiales_Ruminococcaceae_Caproiciproducens)[T.1.0]	-0.261553	-2.23933	0.0253271	1154	0.174299	metabolite_339	glutarate (C5-DC)
Bacteria_Firmicutes_Clostridia_Clostridiales_Ruminococcaceae_DTU089	C(abx_year)[T.1]:C(Bacteria_Firmicutes_Clostridia_Clostridiales_Ruminococcaceae_DTU089)[T.1.0]	-0.117701	-0.970857	0.331826	1154	0.621689	metabolite_339	glutarate (C5-DC)
Bacteria_Firmicutes_Clostridia_Clostridiales_Ruminococcaceae_Faecalibacterium	C(abx_year)[T.1]:C(Bacteria_Firmicutes_Clostridia_Clostridiales_Ruminococcaceae_Faecalibacterium)[T.1.0]	-0.291388	-0.869786	0.384601	1154	0.662596	metabolite_339	glutarate (C5-DC)
Bacteria_Firmicutes_Clostridia_Clostridiales_Ruminococcaceae_Flavonifractor	C(abx_year)[T.1]:C(Bacteria_Firmicutes_Clostridia_Clostridiales_Ruminococcaceae_Flavonifractor)[T.1.0]	0.250704	1.1016	0.270867	1154	0.566113	metabolite_339	glutarate (C5-DC)
Bacteria_Firmicutes_Clostridia_Clostridiales_Ruminococcaceae_Fournierella	C(abx_year)[T.1]:C(Bacteria_Firmicutes_Clostridia_Clostridiales_Ruminococcaceae_Fournierella)[T.1.0]	0.0130317	0.105245	0.9162	1154	0.956564	metabolite_339	glutarate (C5-DC)
Bacteria_Firmicutes_Clostridia_Clostridiales_Ruminococcaceae_GCA900066225	C(abx_year)[T.1]:C(Bacteria_Firmicutes_Clostridia_Clostridiales_Ruminococcaceae_GCA900066225)[T.1.0]	-0.0573258	-0.49447	0.62107	1154	0.816375	metabolite_339	glutarate (C5-DC)
Bacteria_Firmicutes_Clostridia_Clostridiales_Ruminococcaceae_Harryflintia	C(abx_year)[T.1]:C(Bacteria_Firmicutes_Clostridia_Clostridiales_Ruminococcaceae_Harryflintia)[T.1.0]	-0.205206	-1.11442	0.265335	1154	0.560152	metabolite_339	glutarate (C5-DC)
Bacteria_Firmicutes_Clostridia_Clostridiales_Ruminococcaceae_Hydrogenoanaerobacterium	C(abx_year)[T.1]:C(Bacteria_Firmicutes_Clostridia_Clostridiales_Ruminococcaceae_Hydrogenoanaerobacterium)[T.1.0]	-0.036295	-0.276857	0.78194	1154	0.897942	metabolite_339	glutarate (C5-DC)
Bacteria_Firmicutes_Clostridia_Clostridiales_Ruminococcaceae_Intestinimonas	C(abx_year)[T.1]:C(Bacteria_Firmicutes_Clostridia_Clostridiales_Ruminococcaceae_Intestinimonas)[T.1.0]	-0.174008	-0.815045	0.415217	1154	0.688733	metabolite_339	glutarate (C5-DC)
Bacteria_Firmicutes_Clostridia_Clostridiales_Ruminococcaceae_Negativibacillus	C(abx_year)[T.1]:C(Bacteria_Firmicutes_Clostridia_Clostridiales_Ruminococcaceae_Negativibacillus)[T.1.0]	-0.12603	-0.991776	0.321518	1154	0.610883	metabolite_339	glutarate (C5-DC)
Bacteria_Firmicutes_Clostridia_Clostridiales_Ruminococcaceae_Oscillibacter	C(abx_year)[T.1]:C(Bacteria_Firmicutes_Clostridia_Clostridiales_Ruminococcaceae_Oscillibacter)[T.1.0]	-0.519601	-1.69086	0.0911372	1154	0.298536	metabolite_339	glutarate (C5-DC)
Bacteria_Firmicutes_Clostridia_Clostridiales_Ruminococcaceae_Oscillospira	C(abx_year)[T.1]:C(Bacteria_Firmicutes_Clostridia_Clostridiales_Ruminococcaceae_Oscillospira)[T.1.0]	-0.0845317	-0.660701	0.508938	1154	0.728919	metabolite_339	glutarate (C5-DC)
Bacteria_Firmicutes_Clostridia_Clostridiales_Ruminococcaceae_Papillibacter	C(abx_year)[T.1]:C(Bacteria_Firmicutes_Clostridia_Clostridiales_Ruminococcaceae_Papillibacter)[T.1.0]	-0.20609	-1.20741	0.227523	1154	0.516874	metabolite_339	glutarate (C5-DC)
Bacteria_Firmicutes_Clostridia_Clostridiales_Ruminococcaceae_Phocea	C(abx_year)[T.1]:C(Bacteria_Firmicutes_Clostridia_Clostridiales_Ruminococcaceae_Phocea)[T.1.0]	0.0342906	0.290653	0.77137	1154	0.890698	metabolite_339	glutarate (C5-DC)
Bacteria_Firmicutes_Clostridia_Clostridiales_Ruminococcaceae_Pseudoflavonifractor	C(abx_year)[T.1]:C(Bacteria_Firmicutes_Clostridia_Clostridiales_Ruminococcaceae_Pseudoflavonifractor)[T.1.0]	-0.0558415	-0.385594	0.699869	1154	0.855396	metabolite_339	glutarate (C5-DC)
Bacteria_Firmicutes_Clostridia_Clostridiales_Ruminococcaceae_Pygmaiobacter	C(abx_year)[T.1]:C(Bacteria_Firmicutes_Clostridia_Clostridiales_Ruminococcaceae_Pygmaiobacter)[T.1.0]	-0.0931011	-0.74328	0.457466	1154	0.718875	metabolite_339	glutarate (C5-DC)
Bacteria_Firmicutes_Clostridia_Clostridiales_Ruminococcaceae_Ruminiclostridium	C(abx_year)[T.1]:C(Bacteria_Firmicutes_Clostridia_Clostridiales_Ruminococcaceae_Ruminiclostridium)[T.1.0]	-0.18846	-1.24937	0.211786	1154	0.486409	metabolite_339	glutarate (C5-DC)
Bacteria_Firmicutes_Clostridia_Clostridiales_Ruminococcaceae_Ruminiclostridium_1	C(abx_year)[T.1]:C(Bacteria_Firmicutes_Clostridia_Clostridiales_Ruminococcaceae_Ruminiclostridium_1)[T.1.0]	-0.296572	-1.97291	0.0487473	1154	0.23155	metabolite_339	glutarate (C5-DC)
Bacteria_Firmicutes_Clostridia_Clostridiales_Ruminococcaceae_Ruminiclostridium_6	C(abx_year)[T.1]:C(Bacteria_Firmicutes_Clostridia_Clostridiales_Ruminococcaceae_Ruminiclostridium_6)[T.1.0]	-0.162105	-1.37752	0.168621	1154	0.411635	metabolite_339	glutarate (C5-DC)
Bacteria_Firmicutes_Clostridia_Clostridiales_Ruminococcaceae_Ruminiclostridium_9	C(abx_year)[T.1]:C(Bacteria_Firmicutes_Clostridia_Clostridiales_Ruminococcaceae_Ruminiclostridium_9)[T.1.0]	-0.308794	-0.937359	0.348773	1154	0.623021	metabolite_339	glutarate (C5-DC)
Bacteria_Firmicutes_Clostridia_Clostridiales_Ruminococcaceae_Ruminococcaceae_NK4A214_group	C(abx_year)[T.1]:C(Bacteria_Firmicutes_Clostridia_Clostridiales_Ruminococcaceae_Ruminococcaceae_NK4A214_group)[T.1.0]	-0.353262	-2.7268	0.0064934	1154	0.101398	metabolite_339	glutarate (C5-DC)
Bacteria_Firmicutes_Clostridia_Clostridiales_Ruminococcaceae_Ruminococcaceae_UCG002	C(abx_year)[T.1]:C(Bacteria_Firmicutes_Clostridia_Clostridiales_Ruminococcaceae_Ruminococcaceae_UCG002)[T.1.0]	-0.367411	-2.37205	0.0178553	1154	0.14927	metabolite_339	glutarate (C5-DC)
Bacteria_Firmicutes_Clostridia_Clostridiales_Ruminococcaceae_Ruminococcaceae_UCG003	C(abx_year)[T.1]:C(Bacteria_Firmicutes_Clostridia_Clostridiales_Ruminococcaceae_Ruminococcaceae_UCG003)[T.1.0]	-0.364901	-2.85107	0.00443593	1154	0.101398	metabolite_339	glutarate (C5-DC)
Bacteria_Firmicutes_Clostridia_Clostridiales_Ruminococcaceae_Ruminococcaceae_UCG004	C(abx_year)[T.1]:C(Bacteria_Firmicutes_Clostridia_Clostridiales_Ruminococcaceae_Ruminococcaceae_UCG004)[T.1.0]	-0.33329	-2.62666	0.0087386	1154	0.106426	metabolite_339	glutarate (C5-DC)
Bacteria_Firmicutes_Clostridia_Clostridiales_Ruminococcaceae_Ruminococcaceae_UCG005	C(abx_year)[T.1]:C(Bacteria_Firmicutes_Clostridia_Clostridiales_Ruminococcaceae_Ruminococcaceae_UCG005)[T.1.0]	-0.511704	-3.04816	0.00235558	1154	0.0984633	metabolite_339	glutarate (C5-DC)
Bacteria_Firmicutes_Clostridia_Clostridiales_Ruminococcaceae_Ruminococcaceae_UCG007	C(abx_year)[T.1]:C(Bacteria_Firmicutes_Clostridia_Clostridiales_Ruminococcaceae_Ruminococcaceae_UCG007)[T.1.0]	-0.290056	-1.93629	0.0530793	1154	0.239415	metabolite_339	glutarate (C5-DC)
Bacteria_Firmicutes_Clostridia_Clostridiales_Ruminococcaceae_Ruminococcaceae_UCG008	C(abx_year)[T.1]:C(Bacteria_Firmicutes_Clostridia_Clostridiales_Ruminococcaceae_Ruminococcaceae_UCG008)[T.1.0]	-0.03622	-0.23849	0.811544	1154	0.921808	metabolite_339	glutarate (C5-DC)
Bacteria_Firmicutes_Clostridia_Clostridiales_Ruminococcaceae_Ruminococcaceae_UCG009	C(abx_year)[T.1]:C(Bacteria_Firmicutes_Clostridia_Clostridiales_Ruminococcaceae_Ruminococcaceae_UCG009)[T.1.0]	-0.184308	-1.52791	0.126813	1154	0.354517	metabolite_339	glutarate (C5-DC)
Bacteria_Firmicutes_Clostridia_Clostridiales_Ruminococcaceae_Ruminococcaceae_UCG010	C(abx_year)[T.1]:C(Bacteria_Firmicutes_Clostridia_Clostridiales_Ruminococcaceae_Ruminococcaceae_UCG010)[T.1.0]	-0.296298	-2.53078	0.0115147	1154	0.126662	metabolite_339	glutarate (C5-DC)
Bacteria_Firmicutes_Clostridia_Clostridiales_Ruminococcaceae_Ruminococcaceae_UCG011	C(abx_year)[T.1]:C(Bacteria_Firmicutes_Clostridia_Clostridiales_Ruminococcaceae_Ruminococcaceae_UCG011)[T.1.0]	-0.242136	-1.46914	0.142071	1154	0.380678	metabolite_339	glutarate (C5-DC)
Bacteria_Firmicutes_Clostridia_Clostridiales_Ruminococcaceae_Ruminococcaceae_UCG013	C(abx_year)[T.1]:C(Bacteria_Firmicutes_Clostridia_Clostridiales_Ruminococcaceae_Ruminococcaceae_UCG013)[T.1.0]	-0.831747	-2.77483	0.0056135	1154	0.101398	metabolite_339	glutarate (C5-DC)
Bacteria_Firmicutes_Clostridia_Clostridiales_Ruminococcaceae_Ruminococcaceae_UCG014	C(abx_year)[T.1]:C(Bacteria_Firmicutes_Clostridia_Clostridiales_Ruminococcaceae_Ruminococcaceae_UCG014)[T.1.0]	-0.206503	-1.72328	0.0851089	1154	0.286899	metabolite_339	glutarate (C5-DC)
Bacteria_Firmicutes_Clostridia_Clostridiales_Ruminococcaceae_Ruminococcaceae_V9D2013_group	C(abx_year)[T.1]:C(Bacteria_Firmicutes_Clostridia_Clostridiales_Ruminococcaceae_Ruminococcaceae_V9D2013_group)[T.1.0]	-0.130492	-0.459155	0.646211	1154	0.824826	metabolite_339	glutarate (C5-DC)
Bacteria_Firmicutes_Clostridia_Clostridiales_Ruminococcaceae_Ruminococcus_1	C(abx_year)[T.1]:C(Bacteria_Firmicutes_Clostridia_Clostridiales_Ruminococcaceae_Ruminococcus_1)[T.1.0]	-0.324709	-2.14619	0.0320691	1154	0.191498	metabolite_339	glutarate (C5-DC)
Bacteria_Firmicutes_Clostridia_Clostridiales_Ruminococcaceae_Ruminococcus_2	C(abx_year)[T.1]:C(Bacteria_Firmicutes_Clostridia_Clostridiales_Ruminococcaceae_Ruminococcus_2)[T.1.0]	-0.361094	-2.91446	0.00363276	1154	0.101398	metabolite_339	glutarate (C5-DC)
Bacteria_Firmicutes_Clostridia_Clostridiales_Ruminococcaceae_Subdoligranulum	C(abx_year)[T.1]:C(Bacteria_Firmicutes_Clostridia_Clostridiales_Ruminococcaceae_Subdoligranulum)[T.1.0]	-0.122085	-0.64407	0.51966	1154	0.728919	metabolite_339	glutarate (C5-DC)
Bacteria_Firmicutes_Clostridia_Clostridiales_Ruminococcaceae_UBA1819	C(abx_year)[T.1]:C(Bacteria_Firmicutes_Clostridia_Clostridiales_Ruminococcaceae_UBA1819)[T.1.0]	0.0721494	0.405306	0.685329	1154	0.842552	metabolite_339	glutarate (C5-DC)
Bacteria_Firmicutes_Clostridia_Clostridiales_nan_nan	C(abx_year)[T.1]:C(Bacteria_Firmicutes_Clostridia_Clostridiales_nan_nan)[T.1.0]	-0.315075	-2.74174	0.00620734	1154	0.101398	metabolite_339	glutarate (C5-DC)
Bacteria_Firmicutes_Clostridia_DTU014_nan_nan	C(abx_year)[T.1]:C(Bacteria_Firmicutes_Clostridia_DTU014_nan_nan)[T.1.0]	-0.30688	-2.21397	0.0270284	1154	0.176529	metabolite_339	glutarate (C5-DC)
Bacteria_Firmicutes_Clostridia_nan_nan_nan	C(abx_year)[T.1]:C(Bacteria_Firmicutes_Clostridia_nan_nan_nan)[T.1.0]	-0.284168	-2.29622	0.0218445	1154	0.163054	metabolite_339	glutarate (C5-DC)
Bacteria_Firmicutes_Erysipelotrichia_Erysipelotrichales_Erysipelotrichaceae_Asteroleplasma	C(abx_year)[T.1]:C(Bacteria_Firmicutes_Erysipelotrichia_Erysipelotrichales_Erysipelotrichaceae_Asteroleplasma)[T.1.0]	-0.0534149	-0.176819	0.859682	1154	0.94565	metabolite_339	glutarate (C5-DC)
Bacteria_Firmicutes_Erysipelotrichia_Erysipelotrichales_Erysipelotrichaceae_Candidatus_Stoquefichus	C(abx_year)[T.1]:C(Bacteria_Firmicutes_Erysipelotrichia_Erysipelotrichales_Erysipelotrichaceae_Candidatus_Stoquefichus)[T.1.0]	0.094708	0.684053	0.494081	1154	0.726686	metabolite_339	glutarate (C5-DC)
Bacteria_Firmicutes_Erysipelotrichia_Erysipelotrichales_Erysipelotrichaceae_Catenibacterium	C(abx_year)[T.1]:C(Bacteria_Firmicutes_Erysipelotrichia_Erysipelotrichales_Erysipelotrichaceae_Catenibacterium)[T.1.0]	-0.0070365	-0.0385298	0.969272	1154	0.973932	metabolite_339	glutarate (C5-DC)
Bacteria_Firmicutes_Erysipelotrichia_Erysipelotrichales_Erysipelotrichaceae_Coprobacillus	C(abx_year)[T.1]:C(Bacteria_Firmicutes_Erysipelotrichia_Erysipelotrichales_Erysipelotrichaceae_Coprobacillus)[T.1.0]	-0.313471	-1.79244	0.0733276	1154	0.271466	metabolite_339	glutarate (C5-DC)
Bacteria_Firmicutes_Erysipelotrichia_Erysipelotrichales_Erysipelotrichaceae_Dielma	C(abx_year)[T.1]:C(Bacteria_Firmicutes_Erysipelotrichia_Erysipelotrichales_Erysipelotrichaceae_Dielma)[T.1.0]	-0.184994	-1.46174	0.144087	1154	0.381193	metabolite_339	glutarate (C5-DC)
Bacteria_Firmicutes_Erysipelotrichia_Erysipelotrichales_Erysipelotrichaceae_Erysipelatoclostridium	C(abx_year)[T.1]:C(Bacteria_Firmicutes_Erysipelotrichia_Erysipelotrichales_Erysipelotrichaceae_Erysipelatoclostridium)[T.1.0]	-0.119976	-0.708926	0.478516	1154	0.726686	metabolite_339	glutarate (C5-DC)
Bacteria_Firmicutes_Erysipelotrichia_Erysipelotrichales_Erysipelotrichaceae_Erysipelotrichaceae_UCG003	C(abx_year)[T.1]:C(Bacteria_Firmicutes_Erysipelotrichia_Erysipelotrichales_Erysipelotrichaceae_Erysipelotrichaceae_UCG003)[T.1.0]	-0.104638	-0.715551	0.474415	1154	0.726686	metabolite_339	glutarate (C5-DC)
Bacteria_Firmicutes_Erysipelotrichia_Erysipelotrichales_Erysipelotrichaceae_Erysipelotrichaceae_UCG004	C(abx_year)[T.1]:C(Bacteria_Firmicutes_Erysipelotrichia_Erysipelotrichales_Erysipelotrichaceae_Erysipelotrichaceae_UCG004)[T.1.0]	0.0431222	0.195038	0.845398	1154	0.939831	metabolite_339	glutarate (C5-DC)
Bacteria_Firmicutes_Erysipelotrichia_Erysipelotrichales_Erysipelotrichaceae_Faecalitalea	C(abx_year)[T.1]:C(Bacteria_Firmicutes_Erysipelotrichia_Erysipelotrichales_Erysipelotrichaceae_Faecalitalea)[T.1.0]	0.0108941	0.0928105	0.92607	1154	0.956564	metabolite_339	glutarate (C5-DC)
Bacteria_Firmicutes_Erysipelotrichia_Erysipelotrichales_Erysipelotrichaceae_Holdemanella	C(abx_year)[T.1]:C(Bacteria_Firmicutes_Erysipelotrichia_Erysipelotrichales_Erysipelotrichaceae_Holdemanella)[T.1.0]	-0.176	-1.26659	0.205561	1154	0.486409	metabolite_339	glutarate (C5-DC)
Bacteria_Firmicutes_Erysipelotrichia_Erysipelotrichales_Erysipelotrichaceae_Holdemania	C(abx_year)[T.1]:C(Bacteria_Firmicutes_Erysipelotrichia_Erysipelotrichales_Erysipelotrichaceae_Holdemania)[T.1.0]	-0.355284	-2.23134	0.025853	1154	0.174299	metabolite_339	glutarate (C5-DC)
Bacteria_Firmicutes_Erysipelotrichia_Erysipelotrichales_Erysipelotrichaceae_Merdibacter	C(abx_year)[T.1]:C(Bacteria_Firmicutes_Erysipelotrichia_Erysipelotrichales_Erysipelotrichaceae_Merdibacter)[T.1.0]	-0.2496	-1.91814	0.0553437	1154	0.239415	metabolite_339	glutarate (C5-DC)
Bacteria_Firmicutes_Erysipelotrichia_Erysipelotrichales_Erysipelotrichaceae_Solobacterium	C(abx_year)[T.1]:C(Bacteria_Firmicutes_Erysipelotrichia_Erysipelotrichales_Erysipelotrichaceae_Solobacterium)[T.1.0]	-0.119274	-0.684071	0.494069	1154	0.726686	metabolite_339	glutarate (C5-DC)
Bacteria_Firmicutes_Erysipelotrichia_Erysipelotrichales_Erysipelotrichaceae_Turicibacter	C(abx_year)[T.1]:C(Bacteria_Firmicutes_Erysipelotrichia_Erysipelotrichales_Erysipelotrichaceae_Turicibacter)[T.1.0]	0.101248	0.852659	0.394028	1154	0.662596	metabolite_339	glutarate (C5-DC)
Bacteria_Firmicutes_Erysipelotrichia_Erysipelotrichales_Erysipelotrichaceae_nan	C(abx_year)[T.1]:C(Bacteria_Firmicutes_Erysipelotrichia_Erysipelotrichales_Erysipelotrichaceae_nan)[T.1.0]	0.230324	1.78804	0.0740362	1154	0.271466	metabolite_339	glutarate (C5-DC)
Bacteria_Firmicutes_Negativicutes_Selenomonadales_Acidaminococcaceae_Acidaminococcus	C(abx_year)[T.1]:C(Bacteria_Firmicutes_Negativicutes_Selenomonadales_Acidaminococcaceae_Acidaminococcus)[T.1.0]	-0.186309	-1.19555	0.232121	1154	0.521648	metabolite_339	glutarate (C5-DC)
Bacteria_Firmicutes_Negativicutes_Selenomonadales_Acidaminococcaceae_Phascolarctobacterium	C(abx_year)[T.1]:C(Bacteria_Firmicutes_Negativicutes_Selenomonadales_Acidaminococcaceae_Phascolarctobacterium)[T.1.0]	-0.158692	-1.27924	0.201074	1154	0.483041	metabolite_339	glutarate (C5-DC)
Bacteria_Firmicutes_Negativicutes_Selenomonadales_Veillonellaceae_Allisonella	C(abx_year)[T.1]:C(Bacteria_Firmicutes_Negativicutes_Selenomonadales_Veillonellaceae_Allisonella)[T.1.0]	-0.010923	-0.0600068	0.952161	1154	0.966027	metabolite_339	glutarate (C5-DC)
Bacteria_Firmicutes_Negativicutes_Selenomonadales_Veillonellaceae_Dialister	C(abx_year)[T.1]:C(Bacteria_Firmicutes_Negativicutes_Selenomonadales_Veillonellaceae_Dialister)[T.1.0]	0.0104657	0.0896886	0.92855	1154	0.956564	metabolite_339	glutarate (C5-DC)
Bacteria_Firmicutes_Negativicutes_Selenomonadales_Veillonellaceae_Megamonas	C(abx_year)[T.1]:C(Bacteria_Firmicutes_Negativicutes_Selenomonadales_Veillonellaceae_Megamonas)[T.1.0]	-0.128877	-0.495841	0.620102	1154	0.816375	metabolite_339	glutarate (C5-DC)
Bacteria_Firmicutes_Negativicutes_Selenomonadales_Veillonellaceae_Megasphaera	C(abx_year)[T.1]:C(Bacteria_Firmicutes_Negativicutes_Selenomonadales_Veillonellaceae_Megasphaera)[T.1.0]	-0.168108	-0.895053	0.370948	1154	0.657018	metabolite_339	glutarate (C5-DC)
Bacteria_Firmicutes_Negativicutes_Selenomonadales_Veillonellaceae_Veillonella	C(abx_year)[T.1]:C(Bacteria_Firmicutes_Negativicutes_Selenomonadales_Veillonellaceae_Veillonella)[T.1.0]	0.164994	1.42227	0.155223	1154	0.386209	metabolite_339	glutarate (C5-DC)
Bacteria_Firmicutes_Negativicutes_Selenomonadales_Veillonellaceae_nan	C(abx_year)[T.1]:C(Bacteria_Firmicutes_Negativicutes_Selenomonadales_Veillonellaceae_nan)[T.1.0]	0.574767	2.4431	0.0147129	1154	0.139773	metabolite_339	glutarate (C5-DC)
Bacteria_Fusobacteria_Fusobacteriia_Fusobacteriales_Fusobacteriaceae_Fusobacterium	C(abx_year)[T.1]:C(Bacteria_Fusobacteria_Fusobacteriia_Fusobacteriales_Fusobacteriaceae_Fusobacterium)[T.1.0]	-0.0696819	-0.368993	0.712202	1154	0.859145	metabolite_339	glutarate (C5-DC)
Bacteria_Lentisphaerae_Lentisphaeria_Victivallales_Victivallaceae_Victivallis	C(abx_year)[T.1]:C(Bacteria_Lentisphaerae_Lentisphaeria_Victivallales_Victivallaceae_Victivallis)[T.1.0]	-0.0291419	-0.198369	0.842792	1154	0.939831	metabolite_339	glutarate (C5-DC)
Bacteria_Lentisphaerae_Lentisphaeria_Victivallales_Victivallaceae_nan	C(abx_year)[T.1]:C(Bacteria_Lentisphaerae_Lentisphaeria_Victivallales_Victivallaceae_nan)[T.1.0]	-0.220005	-0.700695	0.483637	1154	0.726686	metabolite_339	glutarate (C5-DC)
Bacteria_Lentisphaerae_Lentisphaeria_Victivallales_vadinBE97_nan	C(abx_year)[T.1]:C(Bacteria_Lentisphaerae_Lentisphaeria_Victivallales_vadinBE97_nan)[T.1.0]	-0.309211	-1.43149	0.152565	1154	0.385628	metabolite_339	glutarate (C5-DC)
Bacteria_Proteobacteria_Alphaproteobacteria_Rhodospirillales_nan_nan	C(abx_year)[T.1]:C(Bacteria_Proteobacteria_Alphaproteobacteria_Rhodospirillales_nan_nan)[T.1.0]	-0.12992	-1.02569	0.305257	1154	0.60704	metabolite_339	glutarate (C5-DC)
Bacteria_Proteobacteria_Alphaproteobacteria_Rickettsiales_Mitochondria_nan	C(abx_year)[T.1]:C(Bacteria_Proteobacteria_Alphaproteobacteria_Rickettsiales_Mitochondria_nan)[T.1.0]	-0.196039	-0.862856	0.388398	1154	0.662596	metabolite_339	glutarate (C5-DC)
Bacteria_Proteobacteria_Deltaproteobacteria_Desulfovibrionales_Desulfovibrionaceae_Bilophila	C(abx_year)[T.1]:C(Bacteria_Proteobacteria_Deltaproteobacteria_Desulfovibrionales_Desulfovibrionaceae_Bilophila)[T.1.0]	-0.265844	-2.02053	0.0435626	1154	0.216776	metabolite_339	glutarate (C5-DC)
Bacteria_Proteobacteria_Deltaproteobacteria_Desulfovibrionales_Desulfovibrionaceae_Desulfovibrio	C(abx_year)[T.1]:C(Bacteria_Proteobacteria_Deltaproteobacteria_Desulfovibrionales_Desulfovibrionaceae_Desulfovibrio)[T.1.0]	-0.259217	-1.91555	0.055673	1154	0.239415	metabolite_339	glutarate (C5-DC)
Bacteria_Proteobacteria_Deltaproteobacteria_Desulfovibrionales_Desulfovibrionaceae_nan	C(abx_year)[T.1]:C(Bacteria_Proteobacteria_Deltaproteobacteria_Desulfovibrionales_Desulfovibrionaceae_nan)[T.1.0]	-0.016961	-0.122444	0.902569	1154	0.954969	metabolite_339	glutarate (C5-DC)
Bacteria_Proteobacteria_Gammaproteobacteria_Betaproteobacteriales_Burkholderiaceae_Oxalobacter	C(abx_year)[T.1]:C(Bacteria_Proteobacteria_Gammaproteobacteria_Betaproteobacteriales_Burkholderiaceae_Oxalobacter)[T.1.0]	-0.28214	-2.086	0.0372007	1154	0.205142	metabolite_339	glutarate (C5-DC)
Bacteria_Proteobacteria_Gammaproteobacteria_Betaproteobacteriales_Burkholderiaceae_Parasutterella	C(abx_year)[T.1]:C(Bacteria_Proteobacteria_Gammaproteobacteria_Betaproteobacteriales_Burkholderiaceae_Parasutterella)[T.1.0]	-0.139911	-1.07447	0.282841	1154	0.579546	metabolite_339	glutarate (C5-DC)
Bacteria_Proteobacteria_Gammaproteobacteria_Betaproteobacteriales_Burkholderiaceae_Sutterella	C(abx_year)[T.1]:C(Bacteria_Proteobacteria_Gammaproteobacteria_Betaproteobacteriales_Burkholderiaceae_Sutterella)[T.1.0]	0.243735	2.07387	0.0383159	1154	0.205142	metabolite_339	glutarate (C5-DC)
Bacteria_Proteobacteria_Gammaproteobacteria_Enterobacteriales_Enterobacteriaceae_Citrobacter	C(abx_year)[T.1]:C(Bacteria_Proteobacteria_Gammaproteobacteria_Enterobacteriales_Enterobacteriaceae_Citrobacter)[T.1.0]	0.685361	2.05359	0.0402432	1154	0.205142	metabolite_339	glutarate (C5-DC)
Bacteria_Proteobacteria_Gammaproteobacteria_Enterobacteriales_Enterobacteriaceae_Escherichia_Shigella	C(abx_year)[T.1]:C(Bacteria_Proteobacteria_Gammaproteobacteria_Enterobacteriales_Enterobacteriaceae_Escherichia_Shigella)[T.1.0]	0.00712248	0.0604667	0.951795	1154	0.966027	metabolite_339	glutarate (C5-DC)
Bacteria_Proteobacteria_Gammaproteobacteria_Enterobacteriales_Enterobacteriaceae_Klebsiella	C(abx_year)[T.1]:C(Bacteria_Proteobacteria_Gammaproteobacteria_Enterobacteriales_Enterobacteriaceae_Klebsiella)[T.1.0]	0.0334212	0.20831	0.835024	1154	0.939831	metabolite_339	glutarate (C5-DC)
Bacteria_Proteobacteria_Gammaproteobacteria_Enterobacteriales_Enterobacteriaceae_nan	C(abx_year)[T.1]:C(Bacteria_Proteobacteria_Gammaproteobacteria_Enterobacteriales_Enterobacteriaceae_nan)[T.1.0]	0.139274	0.440134	0.659923	1154	0.825892	metabolite_339	glutarate (C5-DC)
Bacteria_Proteobacteria_Gammaproteobacteria_Pasteurellales_Pasteurellaceae_Haemophilus	C(abx_year)[T.1]:C(Bacteria_Proteobacteria_Gammaproteobacteria_Pasteurellales_Pasteurellaceae_Haemophilus)[T.1.0]	0.0475581	0.407502	0.683716	1154	0.842552	metabolite_339	glutarate (C5-DC)
Bacteria_Proteobacteria_Gammaproteobacteria_Pseudomonadales_Pseudomonadaceae_Pseudomonas	C(abx_year)[T.1]:C(Bacteria_Proteobacteria_Gammaproteobacteria_Pseudomonadales_Pseudomonadaceae_Pseudomonas)[T.1.0]	0.123239	0.460168	0.645483	1154	0.824826	metabolite_339	glutarate (C5-DC)
Bacteria_Synergistetes_Synergistia_Synergistales_Synergistaceae_Cloacibacillus	C(abx_year)[T.1]:C(Bacteria_Synergistetes_Synergistia_Synergistales_Synergistaceae_Cloacibacillus)[T.1.0]	0.0656013	0.364879	0.715269	1154	0.859145	metabolite_339	glutarate (C5-DC)
Bacteria_Tenericutes_Mollicutes_Anaeroplasmatales_Anaeroplasmataceae_Anaeroplasma	C(abx_year)[T.1]:C(Bacteria_Tenericutes_Mollicutes_Anaeroplasmatales_Anaeroplasmataceae_Anaeroplasma)[T.1.0]	-0.345439	-0.762553	0.445888	1154	0.715176	metabolite_339	glutarate (C5-DC)
Bacteria_Tenericutes_Mollicutes_Izimaplasmatales_nan_nan	C(abx_year)[T.1]:C(Bacteria_Tenericutes_Mollicutes_Izimaplasmatales_nan_nan)[T.1.0]	-0.26239	-1.88578	0.0595787	1154	0.239415	metabolite_339	glutarate (C5-DC)
Bacteria_Tenericutes_Mollicutes_Mollicutes_RF39_nan_nan	C(abx_year)[T.1]:C(Bacteria_Tenericutes_Mollicutes_Mollicutes_RF39_nan_nan)[T.1.0]	-0.365669	-2.78931	0.00537017	1154	0.101398	metabolite_339	glutarate (C5-DC)
Bacteria_Verrucomicrobia_Verrucomicrobiae_Opitutales_Puniceicoccaceae_nan	C(abx_year)[T.1]:C(Bacteria_Verrucomicrobia_Verrucomicrobiae_Opitutales_Puniceicoccaceae_nan)[T.1.0]	-0.167052	-0.654739	0.512768	1154	0.728919	metabolite_339	glutarate (C5-DC)
Bacteria_Verrucomicrobia_Verrucomicrobiae_Verrucomicrobiales_Akkermansiaceae_Akkermansia	C(abx_year)[T.1]:C(Bacteria_Verrucomicrobia_Verrucomicrobiae_Verrucomicrobiales_Akkermansiaceae_Akkermansia)[T.1.0]	-0.102734	-0.851236	0.394817	1154	0.662596	metabolite_339	glutarate (C5-DC)
Archaea_Euryarchaeota_Methanobacteria_Methanobacteriales_Methanobacteriaceae_Methanobrevibacter	C(abx_year)[T.1]:C(Archaea_Euryarchaeota_Methanobacteria_Methanobacteriales_Methanobacteriaceae_Methanobrevibacter)[T.1.0]	-0.0228641	-0.178129	0.858651	1244	0.984944	metabolite_100000802	acetylcarnitine (C2)
Archaea_Euryarchaeota_Methanobacteria_Methanobacteriales_Methanobacteriaceae_Methanosphaera	C(abx_year)[T.1]:C(Archaea_Euryarchaeota_Methanobacteria_Methanobacteriales_Methanobacteriaceae_Methanosphaera)[T.1.0]	-0.315309	-1.13469	0.256726	1244	0.954619	metabolite_100000802	acetylcarnitine (C2)
Bacteria_Actinobacteria_Actinobacteria_Actinomycetales_Actinomycetaceae_Actinomyces	C(abx_year)[T.1]:C(Bacteria_Actinobacteria_Actinobacteria_Actinomycetales_Actinomycetaceae_Actinomyces)[T.1.0]	0.0248838	0.214789	0.829968	1244	0.984944	metabolite_100000802	acetylcarnitine (C2)
Bacteria_Actinobacteria_Actinobacteria_Bifidobacteriales_Bifidobacteriaceae_Bifidobacterium	C(abx_year)[T.1]:C(Bacteria_Actinobacteria_Actinobacteria_Bifidobacteriales_Bifidobacteriaceae_Bifidobacterium)[T.1.0]	0.0318246	0.233056	0.815757	1244	0.984944	metabolite_100000802	acetylcarnitine (C2)
Bacteria_Actinobacteria_Actinobacteria_Corynebacteriales_Corynebacteriaceae_Corynebacterium	C(abx_year)[T.1]:C(Bacteria_Actinobacteria_Actinobacteria_Corynebacteriales_Corynebacteriaceae_Corynebacterium)[T.1.0]	0.0029905	0.0116396	0.990715	1244	0.998082	metabolite_100000802	acetylcarnitine (C2)
Bacteria_Actinobacteria_Actinobacteria_Micrococcales_Micrococcaceae_Rothia	C(abx_year)[T.1]:C(Bacteria_Actinobacteria_Actinobacteria_Micrococcales_Micrococcaceae_Rothia)[T.1.0]	0.0666898	0.396564	0.691758	1244	0.984944	metabolite_100000802	acetylcarnitine (C2)
Bacteria_Actinobacteria_Coriobacteriia_Coriobacteriales_Atopobiaceae_Atopobium	C(abx_year)[T.1]:C(Bacteria_Actinobacteria_Coriobacteriia_Coriobacteriales_Atopobiaceae_Atopobium)[T.1.0]	0.100017	0.499743	0.617346	1244	0.984944	metabolite_100000802	acetylcarnitine (C2)
Bacteria_Actinobacteria_Coriobacteriia_Coriobacteriales_Atopobiaceae_Libanicoccus	C(abx_year)[T.1]:C(Bacteria_Actinobacteria_Coriobacteriia_Coriobacteriales_Atopobiaceae_Libanicoccus)[T.1.0]	0.055457	0.164054	0.869716	1244	0.984944	metabolite_100000802	acetylcarnitine (C2)
Bacteria_Actinobacteria_Coriobacteriia_Coriobacteriales_Atopobiaceae_Olsenella	C(abx_year)[T.1]:C(Bacteria_Actinobacteria_Coriobacteriia_Coriobacteriales_Atopobiaceae_Olsenella)[T.1.0]	-0.0142965	-0.0590775	0.9529	1244	0.98776	metabolite_100000802	acetylcarnitine (C2)
Bacteria_Actinobacteria_Coriobacteriia_Coriobacteriales_Coriobacteriaceae_Collinsella	C(abx_year)[T.1]:C(Bacteria_Actinobacteria_Coriobacteriia_Coriobacteriales_Coriobacteriaceae_Collinsella)[T.1.0]	-0.177368	-1.333	0.182779	1244	0.954619	metabolite_100000802	acetylcarnitine (C2)
Bacteria_Actinobacteria_Coriobacteriia_Coriobacteriales_Coriobacteriales_Incertae_Sedis_Raoultibacter	C(abx_year)[T.1]:C(Bacteria_Actinobacteria_Coriobacteriia_Coriobacteriales_Coriobacteriales_Incertae_Sedis_Raoultibacter)[T.1.0]	-0.061781	-0.283947	0.776499	1244	0.984944	metabolite_100000802	acetylcarnitine (C2)
Bacteria_Actinobacteria_Coriobacteriia_Coriobacteriales_Coriobacteriales_Incertae_Sedis_nan	C(abx_year)[T.1]:C(Bacteria_Actinobacteria_Coriobacteriia_Coriobacteriales_Coriobacteriales_Incertae_Sedis_nan)[T.1.0]	0.0868699	0.737367	0.46104	1244	0.954619	metabolite_100000802	acetylcarnitine (C2)
Bacteria_Actinobacteria_Coriobacteriia_Coriobacteriales_Eggerthellaceae_Adlercreutzia	C(abx_year)[T.1]:C(Bacteria_Actinobacteria_Coriobacteriia_Coriobacteriales_Eggerthellaceae_Adlercreutzia)[T.1.0]	0.0643769	0.553072	0.580315	1244	0.984944	metabolite_100000802	acetylcarnitine (C2)
Bacteria_Actinobacteria_Coriobacteriia_Coriobacteriales_Eggerthellaceae_DNF00809	C(abx_year)[T.1]:C(Bacteria_Actinobacteria_Coriobacteriia_Coriobacteriales_Eggerthellaceae_DNF00809)[T.1.0]	0.065908	0.47379	0.635734	1244	0.984944	metabolite_100000802	acetylcarnitine (C2)
Bacteria_Actinobacteria_Coriobacteriia_Coriobacteriales_Eggerthellaceae_Eggerthella	C(abx_year)[T.1]:C(Bacteria_Actinobacteria_Coriobacteriia_Coriobacteriales_Eggerthellaceae_Eggerthella)[T.1.0]	-0.160068	-1.36761	0.171685	1244	0.954619	metabolite_100000802	acetylcarnitine (C2)
Bacteria_Actinobacteria_Coriobacteriia_Coriobacteriales_Eggerthellaceae_Enterorhabdus	C(abx_year)[T.1]:C(Bacteria_Actinobacteria_Coriobacteriia_Coriobacteriales_Eggerthellaceae_Enterorhabdus)[T.1.0]	-0.0489706	-0.264831	0.791184	1244	0.984944	metabolite_100000802	acetylcarnitine (C2)
Bacteria_Actinobacteria_Coriobacteriia_Coriobacteriales_Eggerthellaceae_Gordonibacter	C(abx_year)[T.1]:C(Bacteria_Actinobacteria_Coriobacteriia_Coriobacteriales_Eggerthellaceae_Gordonibacter)[T.1.0]	0.134728	1.14936	0.250633	1244	0.954619	metabolite_100000802	acetylcarnitine (C2)
Bacteria_Actinobacteria_Coriobacteriia_Coriobacteriales_Eggerthellaceae_Senegalimassilia	C(abx_year)[T.1]:C(Bacteria_Actinobacteria_Coriobacteriia_Coriobacteriales_Eggerthellaceae_Senegalimassilia)[T.1.0]	-0.10947	-0.743946	0.457052	1244	0.954619	metabolite_100000802	acetylcarnitine (C2)
Bacteria_Actinobacteria_Coriobacteriia_Coriobacteriales_Eggerthellaceae_Slackia	C(abx_year)[T.1]:C(Bacteria_Actinobacteria_Coriobacteriia_Coriobacteriales_Eggerthellaceae_Slackia)[T.1.0]	-0.121227	-0.879874	0.3791	1244	0.954619	metabolite_100000802	acetylcarnitine (C2)
Bacteria_Actinobacteria_Coriobacteriia_Coriobacteriales_Eggerthellaceae_nan	C(abx_year)[T.1]:C(Bacteria_Actinobacteria_Coriobacteriia_Coriobacteriales_Eggerthellaceae_nan)[T.1.0]	0.0476337	0.365006	0.71517	1244	0.984944	metabolite_100000802	acetylcarnitine (C2)
Bacteria_Actinobacteria_Coriobacteriia_Coriobacteriales_nan_nan	C(abx_year)[T.1]:C(Bacteria_Actinobacteria_Coriobacteriia_Coriobacteriales_nan_nan)[T.1.0]	0.104414	0.787164	0.431338	1244	0.954619	metabolite_100000802	acetylcarnitine (C2)
Bacteria_Bacteroidetes_Bacteroidia_Bacteroidales_Barnesiellaceae_Barnesiella	C(abx_year)[T.1]:C(Bacteria_Bacteroidetes_Bacteroidia_Bacteroidales_Barnesiellaceae_Barnesiella)[T.1.0]	-0.0978833	-0.831598	0.405798	1244	0.954619	metabolite_100000802	acetylcarnitine (C2)
Bacteria_Bacteroidetes_Bacteroidia_Bacteroidales_Barnesiellaceae_Coprobacter	C(abx_year)[T.1]:C(Bacteria_Bacteroidetes_Bacteroidia_Bacteroidales_Barnesiellaceae_Coprobacter)[T.1.0]	-0.186061	-1.42958	0.153093	1244	0.954619	metabolite_100000802	acetylcarnitine (C2)
Bacteria_Bacteroidetes_Bacteroidia_Bacteroidales_Barnesiellaceae_nan	C(abx_year)[T.1]:C(Bacteria_Bacteroidetes_Bacteroidia_Bacteroidales_Barnesiellaceae_nan)[T.1.0]	-0.0145827	-0.0780296	0.937817	1244	0.984944	metabolite_100000802	acetylcarnitine (C2)
Bacteria_Bacteroidetes_Bacteroidia_Bacteroidales_Marinifilaceae_Butyricimonas	C(abx_year)[T.1]:C(Bacteria_Bacteroidetes_Bacteroidia_Bacteroidales_Marinifilaceae_Butyricimonas)[T.1.0]	-0.209137	-1.7901	0.0736835	1244	0.886964	metabolite_100000802	acetylcarnitine (C2)
Bacteria_Bacteroidetes_Bacteroidia_Bacteroidales_Marinifilaceae_Odoribacter	C(abx_year)[T.1]:C(Bacteria_Bacteroidetes_Bacteroidia_Bacteroidales_Marinifilaceae_Odoribacter)[T.1.0]	-0.116728	-0.899093	0.368779	1244	0.954619	metabolite_100000802	acetylcarnitine (C2)
Bacteria_Bacteroidetes_Bacteroidia_Bacteroidales_Marinifilaceae_Sanguibacteroides	C(abx_year)[T.1]:C(Bacteria_Bacteroidetes_Bacteroidia_Bacteroidales_Marinifilaceae_Sanguibacteroides)[T.1.0]	0.268523	0.773783	0.439208	1244	0.954619	metabolite_100000802	acetylcarnitine (C2)
Bacteria_Bacteroidetes_Bacteroidia_Bacteroidales_Muribaculaceae_nan	C(abx_year)[T.1]:C(Bacteria_Bacteroidetes_Bacteroidia_Bacteroidales_Muribaculaceae_nan)[T.1.0]	-0.0878748	-0.652634	0.514114	1244	0.984944	metabolite_100000802	acetylcarnitine (C2)
Bacteria_Bacteroidetes_Bacteroidia_Bacteroidales_Porphyromonadaceae_Porphyromonas	C(abx_year)[T.1]:C(Bacteria_Bacteroidetes_Bacteroidia_Bacteroidales_Porphyromonadaceae_Porphyromonas)[T.1.0]	0.34069	1.18111	0.237789	1244	0.954619	metabolite_100000802	acetylcarnitine (C2)
Bacteria_Bacteroidetes_Bacteroidia_Bacteroidales_Prevotellaceae_Alloprevotella	C(abx_year)[T.1]:C(Bacteria_Bacteroidetes_Bacteroidia_Bacteroidales_Prevotellaceae_Alloprevotella)[T.1.0]	0.00283795	0.0141595	0.988705	1244	0.998082	metabolite_100000802	acetylcarnitine (C2)
Bacteria_Bacteroidetes_Bacteroidia_Bacteroidales_Prevotellaceae_Paraprevotella	C(abx_year)[T.1]:C(Bacteria_Bacteroidetes_Bacteroidia_Bacteroidales_Prevotellaceae_Paraprevotella)[T.1.0]	-0.283706	-1.99405	0.0463677	1244	0.886964	metabolite_100000802	acetylcarnitine (C2)
Bacteria_Bacteroidetes_Bacteroidia_Bacteroidales_Prevotellaceae_Prevotella	C(abx_year)[T.1]:C(Bacteria_Bacteroidetes_Bacteroidia_Bacteroidales_Prevotellaceae_Prevotella)[T.1.0]	0.0193111	0.0912268	0.927327	1244	0.984944	metabolite_100000802	acetylcarnitine (C2)
Bacteria_Bacteroidetes_Bacteroidia_Bacteroidales_Prevotellaceae_Prevotella_2	C(abx_year)[T.1]:C(Bacteria_Bacteroidetes_Bacteroidia_Bacteroidales_Prevotellaceae_Prevotella_2)[T.1.0]	-0.431315	-1.85045	0.0644894	1244	0.886964	metabolite_100000802	acetylcarnitine (C2)
Bacteria_Bacteroidetes_Bacteroidia_Bacteroidales_Prevotellaceae_Prevotella_6	C(abx_year)[T.1]:C(Bacteria_Bacteroidetes_Bacteroidia_Bacteroidales_Prevotellaceae_Prevotella_6)[T.1.0]	0.243966	0.985764	0.324443	1244	0.954619	metabolite_100000802	acetylcarnitine (C2)
Bacteria_Bacteroidetes_Bacteroidia_Bacteroidales_Prevotellaceae_Prevotella_7	C(abx_year)[T.1]:C(Bacteria_Bacteroidetes_Bacteroidia_Bacteroidales_Prevotellaceae_Prevotella_7)[T.1.0]	0.0709609	0.385168	0.70018	1244	0.984944	metabolite_100000802	acetylcarnitine (C2)
Bacteria_Bacteroidetes_Bacteroidia_Bacteroidales_Prevotellaceae_Prevotella_9	C(abx_year)[T.1]:C(Bacteria_Bacteroidetes_Bacteroidia_Bacteroidales_Prevotellaceae_Prevotella_9)[T.1.0]	-0.093577	-0.731858	0.464395	1244	0.954619	metabolite_100000802	acetylcarnitine (C2)
Bacteria_Bacteroidetes_Bacteroidia_Bacteroidales_Prevotellaceae_Prevotellaceae_NK3B31_group	C(abx_year)[T.1]:C(Bacteria_Bacteroidetes_Bacteroidia_Bacteroidales_Prevotellaceae_Prevotellaceae_NK3B31_group)[T.1.0]	-0.264552	-0.836639	0.402958	1244	0.954619	metabolite_100000802	acetylcarnitine (C2)
Bacteria_Bacteroidetes_Bacteroidia_Bacteroidales_Prevotellaceae_nan	C(abx_year)[T.1]:C(Bacteria_Bacteroidetes_Bacteroidia_Bacteroidales_Prevotellaceae_nan)[T.1.0]	-0.387989	-1.3503	0.177169	1244	0.954619	metabolite_100000802	acetylcarnitine (C2)
Bacteria_Bacteroidetes_Bacteroidia_Bacteroidales_Rikenellaceae_Alistipes	C(abx_year)[T.1]:C(Bacteria_Bacteroidetes_Bacteroidia_Bacteroidales_Rikenellaceae_Alistipes)[T.1.0]	-0.11041	-0.453151	0.65052	1244	0.984944	metabolite_100000802	acetylcarnitine (C2)
Bacteria_Bacteroidetes_Bacteroidia_Bacteroidales_Rikenellaceae_Rikenellaceae_RC9_gut_group	C(abx_year)[T.1]:C(Bacteria_Bacteroidetes_Bacteroidia_Bacteroidales_Rikenellaceae_Rikenellaceae_RC9_gut_group)[T.1.0]	-0.29534	-1.11636	0.264488	1244	0.954619	metabolite_100000802	acetylcarnitine (C2)
Bacteria_Bacteroidetes_Bacteroidia_Bacteroidales_Tannerellaceae_Parabacteroides	C(abx_year)[T.1]:C(Bacteria_Bacteroidetes_Bacteroidia_Bacteroidales_Tannerellaceae_Parabacteroides)[T.1.0]	-0.0228961	-0.124715	0.900769	1244	0.984944	metabolite_100000802	acetylcarnitine (C2)
Bacteria_Bacteroidetes_Bacteroidia_Bacteroidales_nan_nan	C(abx_year)[T.1]:C(Bacteria_Bacteroidetes_Bacteroidia_Bacteroidales_nan_nan)[T.1.0]	0.029951	0.15457	0.877186	1244	0.984944	metabolite_100000802	acetylcarnitine (C2)
Bacteria_Bacteroidetes_Bacteroidia_Flavobacteriales_nan_nan	C(abx_year)[T.1]:C(Bacteria_Bacteroidetes_Bacteroidia_Flavobacteriales_nan_nan)[T.1.0]	0.0574647	0.279454	0.779944	1244	0.984944	metabolite_100000802	acetylcarnitine (C2)
Bacteria_Cyanobacteria_Melainabacteria_Gastranaerophilales_nan_nan	C(abx_year)[T.1]:C(Bacteria_Cyanobacteria_Melainabacteria_Gastranaerophilales_nan_nan)[T.1.0]	-0.326904	-2.54859	0.0109367	1244	0.768469	metabolite_100000802	acetylcarnitine (C2)
Bacteria_Cyanobacteria_Oxyphotobacteria_Chloroplast_nan_nan	C(abx_year)[T.1]:C(Bacteria_Cyanobacteria_Oxyphotobacteria_Chloroplast_nan_nan)[T.1.0]	0.0239591	0.17509	0.861038	1244	0.984944	metabolite_100000802	acetylcarnitine (C2)
Bacteria_Epsilonbacteraeota_Campylobacteria_Campylobacterales_Campylobacteraceae_Campylobacter	C(abx_year)[T.1]:C(Bacteria_Epsilonbacteraeota_Campylobacteria_Campylobacterales_Campylobacteraceae_Campylobacter)[T.1.0]	0.420347	1.74229	0.0817078	1244	0.886964	metabolite_100000802	acetylcarnitine (C2)
Bacteria_Firmicutes_Bacilli_Bacillales_Family_XI_Gemella	C(abx_year)[T.1]:C(Bacteria_Firmicutes_Bacilli_Bacillales_Family_XI_Gemella)[T.1.0]	0.0891149	0.64228	0.520811	1244	0.984944	metabolite_100000802	acetylcarnitine (C2)
Bacteria_Firmicutes_Bacilli_Lactobacillales_Carnobacteriaceae_Granulicatella	C(abx_year)[T.1]:C(Bacteria_Firmicutes_Bacilli_Lactobacillales_Carnobacteriaceae_Granulicatella)[T.1.0]	0.0260102	0.218387	0.827164	1244	0.984944	metabolite_100000802	acetylcarnitine (C2)
Bacteria_Firmicutes_Bacilli_Lactobacillales_Enterococcaceae_Enterococcus	C(abx_year)[T.1]:C(Bacteria_Firmicutes_Bacilli_Lactobacillales_Enterococcaceae_Enterococcus)[T.1.0]	-0.0052546	-0.0285542	0.977225	1244	0.998082	metabolite_100000802	acetylcarnitine (C2)
Bacteria_Firmicutes_Bacilli_Lactobacillales_Lactobacillaceae_Lactobacillus	C(abx_year)[T.1]:C(Bacteria_Firmicutes_Bacilli_Lactobacillales_Lactobacillaceae_Lactobacillus)[T.1.0]	-0.122083	-1.0491	0.29434	1244	0.954619	metabolite_100000802	acetylcarnitine (C2)
Bacteria_Firmicutes_Bacilli_Lactobacillales_Lactobacillaceae_Pediococcus	C(abx_year)[T.1]:C(Bacteria_Firmicutes_Bacilli_Lactobacillales_Lactobacillaceae_Pediococcus)[T.1.0]	0.623158	1.98635	0.0472164	1244	0.886964	metabolite_100000802	acetylcarnitine (C2)
Bacteria_Firmicutes_Bacilli_Lactobacillales_Leuconostocaceae_Leuconostoc	C(abx_year)[T.1]:C(Bacteria_Firmicutes_Bacilli_Lactobacillales_Leuconostocaceae_Leuconostoc)[T.1.0]	0.112423	0.703379	0.481953	1244	0.959316	metabolite_100000802	acetylcarnitine (C2)
Bacteria_Firmicutes_Bacilli_Lactobacillales_Leuconostocaceae_Weissella	C(abx_year)[T.1]:C(Bacteria_Firmicutes_Bacilli_Lactobacillales_Leuconostocaceae_Weissella)[T.1.0]	0.209764	0.870149	0.384389	1244	0.954619	metabolite_100000802	acetylcarnitine (C2)
Bacteria_Firmicutes_Bacilli_Lactobacillales_Streptococcaceae_Lactococcus	C(abx_year)[T.1]:C(Bacteria_Firmicutes_Bacilli_Lactobacillales_Streptococcaceae_Lactococcus)[T.1.0]	0.0348733	0.29918	0.764853	1244	0.984944	metabolite_100000802	acetylcarnitine (C2)
Bacteria_Firmicutes_Clostridia_Clostridiales_Christensenellaceae_Catabacter	C(abx_year)[T.1]:C(Bacteria_Firmicutes_Clostridia_Clostridiales_Christensenellaceae_Catabacter)[T.1.0]	-0.221108	-1.34587	0.178594	1244	0.954619	metabolite_100000802	acetylcarnitine (C2)
Bacteria_Firmicutes_Clostridia_Clostridiales_Christensenellaceae_Christensenella	C(abx_year)[T.1]:C(Bacteria_Firmicutes_Clostridia_Clostridiales_Christensenellaceae_Christensenella)[T.1.0]	-0.0212207	-0.0940915	0.925052	1244	0.984944	metabolite_100000802	acetylcarnitine (C2)
Bacteria_Firmicutes_Clostridia_Clostridiales_Christensenellaceae_Christensenellaceae_R7_group	C(abx_year)[T.1]:C(Bacteria_Firmicutes_Clostridia_Clostridiales_Christensenellaceae_Christensenellaceae_R7_group)[T.1.0]	-0.0239344	-0.160422	0.872575	1244	0.984944	metabolite_100000802	acetylcarnitine (C2)
Bacteria_Firmicutes_Clostridia_Clostridiales_Christensenellaceae_nan	C(abx_year)[T.1]:C(Bacteria_Firmicutes_Clostridia_Clostridiales_Christensenellaceae_nan)[T.1.0]	0.0754152	0.555639	0.578559	1244	0.984944	metabolite_100000802	acetylcarnitine (C2)
Bacteria_Firmicutes_Clostridia_Clostridiales_Clostridiaceae_1_Clostridium_sensu_stricto_1	C(abx_year)[T.1]:C(Bacteria_Firmicutes_Clostridia_Clostridiales_Clostridiaceae_1_Clostridium_sensu_stricto_1)[T.1.0]	0.131107	1.02544	0.305356	1244	0.954619	metabolite_100000802	acetylcarnitine (C2)
Bacteria_Firmicutes_Clostridia_Clostridiales_Clostridiales_vadinBB60_group_nan	C(abx_year)[T.1]:C(Bacteria_Firmicutes_Clostridia_Clostridiales_Clostridiales_vadinBB60_group_nan)[T.1.0]	0.108294	0.849108	0.395986	1244	0.954619	metabolite_100000802	acetylcarnitine (C2)
Bacteria_Firmicutes_Clostridia_Clostridiales_Defluviitaleaceae_Defluviitaleaceae_UCG011	C(abx_year)[T.1]:C(Bacteria_Firmicutes_Clostridia_Clostridiales_Defluviitaleaceae_Defluviitaleaceae_UCG011)[T.1.0]	0.0884927	0.75265	0.451804	1244	0.954619	metabolite_100000802	acetylcarnitine (C2)
Bacteria_Firmicutes_Clostridia_Clostridiales_Eubacteriaceae_Anaerofustis	C(abx_year)[T.1]:C(Bacteria_Firmicutes_Clostridia_Clostridiales_Eubacteriaceae_Anaerofustis)[T.1.0]	-0.0517649	-0.416346	0.67723	1244	0.984944	metabolite_100000802	acetylcarnitine (C2)
Bacteria_Firmicutes_Clostridia_Clostridiales_Eubacteriaceae_Eubacterium	C(abx_year)[T.1]:C(Bacteria_Firmicutes_Clostridia_Clostridiales_Eubacteriaceae_Eubacterium)[T.1.0]	0.291816	1.75502	0.0795047	1244	0.886964	metabolite_100000802	acetylcarnitine (C2)
Bacteria_Firmicutes_Clostridia_Clostridiales_Family_XIII_Family_XIII_AD3011_group	C(abx_year)[T.1]:C(Bacteria_Firmicutes_Clostridia_Clostridiales_Family_XIII_Family_XIII_AD3011_group)[T.1.0]	0.0760527	0.436143	0.662809	1244	0.984944	metabolite_100000802	acetylcarnitine (C2)
Bacteria_Firmicutes_Clostridia_Clostridiales_Family_XIII_Family_XIII_UCG001	C(abx_year)[T.1]:C(Bacteria_Firmicutes_Clostridia_Clostridiales_Family_XIII_Family_XIII_UCG001)[T.1.0]	0.0488455	0.35377	0.723572	1244	0.984944	metabolite_100000802	acetylcarnitine (C2)
Bacteria_Firmicutes_Clostridia_Clostridiales_Family_XIII_Mogibacterium	C(abx_year)[T.1]:C(Bacteria_Firmicutes_Clostridia_Clostridiales_Family_XIII_Mogibacterium)[T.1.0]	0.233771	0.965538	0.334465	1244	0.954619	metabolite_100000802	acetylcarnitine (C2)
Bacteria_Firmicutes_Clostridia_Clostridiales_Family_XIII_nan	C(abx_year)[T.1]:C(Bacteria_Firmicutes_Clostridia_Clostridiales_Family_XIII_nan)[T.1.0]	0.294872	2.2789	0.022844	1244	0.886964	metabolite_100000802	acetylcarnitine (C2)
Bacteria_Firmicutes_Clostridia_Clostridiales_Family_XI_Anaerococcus	C(abx_year)[T.1]:C(Bacteria_Firmicutes_Clostridia_Clostridiales_Family_XI_Anaerococcus)[T.1.0]	0.237436	1.10221	0.270585	1244	0.954619	metabolite_100000802	acetylcarnitine (C2)
Bacteria_Firmicutes_Clostridia_Clostridiales_Family_XI_Ezakiella	C(abx_year)[T.1]:C(Bacteria_Firmicutes_Clostridia_Clostridiales_Family_XI_Ezakiella)[T.1.0]	0.340062	1.48806	0.136992	1244	0.954619	metabolite_100000802	acetylcarnitine (C2)
Bacteria_Firmicutes_Clostridia_Clostridiales_Family_XI_Finegoldia	C(abx_year)[T.1]:C(Bacteria_Firmicutes_Clostridia_Clostridiales_Family_XI_Finegoldia)[T.1.0]	0.334833	1.60209	0.109393	1244	0.954619	metabolite_100000802	acetylcarnitine (C2)
Bacteria_Firmicutes_Clostridia_Clostridiales_Family_XI_Parvimonas	C(abx_year)[T.1]:C(Bacteria_Firmicutes_Clostridia_Clostridiales_Family_XI_Parvimonas)[T.1.0]	0.0640644	0.211827	0.832277	1244	0.984944	metabolite_100000802	acetylcarnitine (C2)
Bacteria_Firmicutes_Clostridia_Clostridiales_Family_XI_Peptoniphilus	C(abx_year)[T.1]:C(Bacteria_Firmicutes_Clostridia_Clostridiales_Family_XI_Peptoniphilus)[T.1.0]	0.339212	1.47818	0.139616	1244	0.954619	metabolite_100000802	acetylcarnitine (C2)
Bacteria_Firmicutes_Clostridia_Clostridiales_Lachnospiraceae_284	C(abx_year)[T.1]:C(Bacteria_Firmicutes_Clostridia_Clostridiales_Lachnospiraceae_284)[T.1.0]	0.0885277	0.367989	0.712944	1244	0.984944	metabolite_100000802	acetylcarnitine (C2)
Bacteria_Firmicutes_Clostridia_Clostridiales_Lachnospiraceae_Agathobacter	C(abx_year)[T.1]:C(Bacteria_Firmicutes_Clostridia_Clostridiales_Lachnospiraceae_Agathobacter)[T.1.0]	0.112918	0.380943	0.703312	1244	0.984944	metabolite_100000802	acetylcarnitine (C2)
Bacteria_Firmicutes_Clostridia_Clostridiales_Lachnospiraceae_Anaerosporobacter	C(abx_year)[T.1]:C(Bacteria_Firmicutes_Clostridia_Clostridiales_Lachnospiraceae_Anaerosporobacter)[T.1.0]	0.215428	1.30276	0.192901	1244	0.954619	metabolite_100000802	acetylcarnitine (C2)
Bacteria_Firmicutes_Clostridia_Clostridiales_Lachnospiraceae_Butyrivibrio	C(abx_year)[T.1]:C(Bacteria_Firmicutes_Clostridia_Clostridiales_Lachnospiraceae_Butyrivibrio)[T.1.0]	-0.328753	-1.39707	0.162646	1244	0.954619	metabolite_100000802	acetylcarnitine (C2)
Bacteria_Firmicutes_Clostridia_Clostridiales_Lachnospiraceae_CAG56	C(abx_year)[T.1]:C(Bacteria_Firmicutes_Clostridia_Clostridiales_Lachnospiraceae_CAG56)[T.1.0]	0.0176745	0.148872	0.881679	1244	0.984944	metabolite_100000802	acetylcarnitine (C2)
Bacteria_Firmicutes_Clostridia_Clostridiales_Lachnospiraceae_Coprococcus_1	C(abx_year)[T.1]:C(Bacteria_Firmicutes_Clostridia_Clostridiales_Lachnospiraceae_Coprococcus_1)[T.1.0]	0.136467	1.06127	0.288775	1244	0.954619	metabolite_100000802	acetylcarnitine (C2)
Bacteria_Firmicutes_Clostridia_Clostridiales_Lachnospiraceae_Coprococcus_2	C(abx_year)[T.1]:C(Bacteria_Firmicutes_Clostridia_Clostridiales_Lachnospiraceae_Coprococcus_2)[T.1.0]	0.146548	1.19413	0.232658	1244	0.954619	metabolite_100000802	acetylcarnitine (C2)
Bacteria_Firmicutes_Clostridia_Clostridiales_Lachnospiraceae_Coprococcus_3	C(abx_year)[T.1]:C(Bacteria_Firmicutes_Clostridia_Clostridiales_Lachnospiraceae_Coprococcus_3)[T.1.0]	-0.147445	-0.964124	0.335173	1244	0.954619	metabolite_100000802	acetylcarnitine (C2)
Bacteria_Firmicutes_Clostridia_Clostridiales_Lachnospiraceae_Cuneatibacter	C(abx_year)[T.1]:C(Bacteria_Firmicutes_Clostridia_Clostridiales_Lachnospiraceae_Cuneatibacter)[T.1.0]	-0.137	-0.574525	0.565718	1244	0.984944	metabolite_100000802	acetylcarnitine (C2)
Bacteria_Firmicutes_Clostridia_Clostridiales_Lachnospiraceae_Dorea	C(abx_year)[T.1]:C(Bacteria_Firmicutes_Clostridia_Clostridiales_Lachnospiraceae_Dorea)[T.1.0]	-0.377082	-1.48906	0.136729	1244	0.954619	metabolite_100000802	acetylcarnitine (C2)
Bacteria_Firmicutes_Clostridia_Clostridiales_Lachnospiraceae_Eisenbergiella	C(abx_year)[T.1]:C(Bacteria_Firmicutes_Clostridia_Clostridiales_Lachnospiraceae_Eisenbergiella)[T.1.0]	0.123127	1.0495	0.294157	1244	0.954619	metabolite_100000802	acetylcarnitine (C2)
Bacteria_Firmicutes_Clostridia_Clostridiales_Lachnospiraceae_FD2005	C(abx_year)[T.1]:C(Bacteria_Firmicutes_Clostridia_Clostridiales_Lachnospiraceae_FD2005)[T.1.0]	0.0159408	0.0516856	0.958788	1244	0.98776	metabolite_100000802	acetylcarnitine (C2)
Bacteria_Firmicutes_Clostridia_Clostridiales_Lachnospiraceae_Fusicatenibacter	C(abx_year)[T.1]:C(Bacteria_Firmicutes_Clostridia_Clostridiales_Lachnospiraceae_Fusicatenibacter)[T.1.0]	0.0717652	0.307069	0.758843	1244	0.984944	metabolite_100000802	acetylcarnitine (C2)
Bacteria_Firmicutes_Clostridia_Clostridiales_Lachnospiraceae_GCA900066575	C(abx_year)[T.1]:C(Bacteria_Firmicutes_Clostridia_Clostridiales_Lachnospiraceae_GCA900066575)[T.1.0]	0.0595028	0.389161	0.697225	1244	0.984944	metabolite_100000802	acetylcarnitine (C2)
Bacteria_Firmicutes_Clostridia_Clostridiales_Lachnospiraceae_GCA900066755	C(abx_year)[T.1]:C(Bacteria_Firmicutes_Clostridia_Clostridiales_Lachnospiraceae_GCA900066755)[T.1.0]	0.159355	1.00781	0.313743	1244	0.954619	metabolite_100000802	acetylcarnitine (C2)
Bacteria_Firmicutes_Clostridia_Clostridiales_Lachnospiraceae_Howardella	C(abx_year)[T.1]:C(Bacteria_Firmicutes_Clostridia_Clostridiales_Lachnospiraceae_Howardella)[T.1.0]	-0.0406644	-0.259778	0.795078	1244	0.984944	metabolite_100000802	acetylcarnitine (C2)
Bacteria_Firmicutes_Clostridia_Clostridiales_Lachnospiraceae_Hungatella	C(abx_year)[T.1]:C(Bacteria_Firmicutes_Clostridia_Clostridiales_Lachnospiraceae_Hungatella)[T.1.0]	0.142409	1.20123	0.229893	1244	0.954619	metabolite_100000802	acetylcarnitine (C2)
Bacteria_Firmicutes_Clostridia_Clostridiales_Lachnospiraceae_Lachnospira	C(abx_year)[T.1]:C(Bacteria_Firmicutes_Clostridia_Clostridiales_Lachnospiraceae_Lachnospira)[T.1.0]	0.0312078	0.105345	0.916119	1244	0.984944	metabolite_100000802	acetylcarnitine (C2)
Bacteria_Firmicutes_Clostridia_Clostridiales_Lachnospiraceae_Lachnospiraceae_AC2044_group	C(abx_year)[T.1]:C(Bacteria_Firmicutes_Clostridia_Clostridiales_Lachnospiraceae_Lachnospiraceae_AC2044_group)[T.1.0]	0.0146824	0.0808057	0.93561	1244	0.984944	metabolite_100000802	acetylcarnitine (C2)
Bacteria_Firmicutes_Clostridia_Clostridiales_Lachnospiraceae_Lachnospiraceae_FCS020_group	C(abx_year)[T.1]:C(Bacteria_Firmicutes_Clostridia_Clostridiales_Lachnospiraceae_Lachnospiraceae_FCS020_group)[T.1.0]	0.175331	1.26405	0.206451	1244	0.954619	metabolite_100000802	acetylcarnitine (C2)
Bacteria_Firmicutes_Clostridia_Clostridiales_Lachnospiraceae_Lachnospiraceae_NC2004_group	C(abx_year)[T.1]:C(Bacteria_Firmicutes_Clostridia_Clostridiales_Lachnospiraceae_Lachnospiraceae_NC2004_group)[T.1.0]	0.0278447	0.0936055	0.925438	1244	0.984944	metabolite_100000802	acetylcarnitine (C2)
Bacteria_Firmicutes_Clostridia_Clostridiales_Lachnospiraceae_Lachnospiraceae_ND3007_group	C(abx_year)[T.1]:C(Bacteria_Firmicutes_Clostridia_Clostridiales_Lachnospiraceae_Lachnospiraceae_ND3007_group)[T.1.0]	0.0353628	0.237765	0.812103	1244	0.984944	metabolite_100000802	acetylcarnitine (C2)
Bacteria_Firmicutes_Clostridia_Clostridiales_Lachnospiraceae_Lachnospiraceae_NK4A136_group	C(abx_year)[T.1]:C(Bacteria_Firmicutes_Clostridia_Clostridiales_Lachnospiraceae_Lachnospiraceae_NK4A136_group)[T.1.0]	-0.139887	-0.517472	0.60492	1244	0.984944	metabolite_100000802	acetylcarnitine (C2)
Bacteria_Firmicutes_Clostridia_Clostridiales_Lachnospiraceae_Lachnospiraceae_NK4B4_group	C(abx_year)[T.1]:C(Bacteria_Firmicutes_Clostridia_Clostridiales_Lachnospiraceae_Lachnospiraceae_NK4B4_group)[T.1.0]	0.16697	1.13212	0.257803	1244	0.954619	metabolite_100000802	acetylcarnitine (C2)
Bacteria_Firmicutes_Clostridia_Clostridiales_Lachnospiraceae_Lachnospiraceae_UCG001	C(abx_year)[T.1]:C(Bacteria_Firmicutes_Clostridia_Clostridiales_Lachnospiraceae_Lachnospiraceae_UCG001)[T.1.0]	0.00710426	0.0509133	0.959403	1244	0.98776	metabolite_100000802	acetylcarnitine (C2)
Bacteria_Firmicutes_Clostridia_Clostridiales_Lachnospiraceae_Lachnospiraceae_UCG003	C(abx_year)[T.1]:C(Bacteria_Firmicutes_Clostridia_Clostridiales_Lachnospiraceae_Lachnospiraceae_UCG003)[T.1.0]	0.0830911	0.422144	0.672994	1244	0.984944	metabolite_100000802	acetylcarnitine (C2)
Bacteria_Firmicutes_Clostridia_Clostridiales_Lachnospiraceae_Lachnospiraceae_UCG004	C(abx_year)[T.1]:C(Bacteria_Firmicutes_Clostridia_Clostridiales_Lachnospiraceae_Lachnospiraceae_UCG004)[T.1.0]	-0.141729	-0.911785	0.362061	1244	0.954619	metabolite_100000802	acetylcarnitine (C2)
Bacteria_Firmicutes_Clostridia_Clostridiales_Lachnospiraceae_Lachnospiraceae_UCG008	C(abx_year)[T.1]:C(Bacteria_Firmicutes_Clostridia_Clostridiales_Lachnospiraceae_Lachnospiraceae_UCG008)[T.1.0]	0.117068	0.927337	0.353934	1244	0.954619	metabolite_100000802	acetylcarnitine (C2)
Bacteria_Firmicutes_Clostridia_Clostridiales_Lachnospiraceae_Lachnospiraceae_UCG010	C(abx_year)[T.1]:C(Bacteria_Firmicutes_Clostridia_Clostridiales_Lachnospiraceae_Lachnospiraceae_UCG010)[T.1.0]	0.0750718	0.389304	0.697119	1244	0.984944	metabolite_100000802	acetylcarnitine (C2)
Bacteria_Firmicutes_Clostridia_Clostridiales_Lachnospiraceae_Lactonifactor	C(abx_year)[T.1]:C(Bacteria_Firmicutes_Clostridia_Clostridiales_Lachnospiraceae_Lactonifactor)[T.1.0]	0.11455	0.817928	0.413557	1244	0.954619	metabolite_100000802	acetylcarnitine (C2)
Bacteria_Firmicutes_Clostridia_Clostridiales_Lachnospiraceae_Marvinbryantia	C(abx_year)[T.1]:C(Bacteria_Firmicutes_Clostridia_Clostridiales_Lachnospiraceae_Marvinbryantia)[T.1.0]	-0.13411	-0.864957	0.387232	1244	0.954619	metabolite_100000802	acetylcarnitine (C2)
Bacteria_Firmicutes_Clostridia_Clostridiales_Lachnospiraceae_Roseburia	C(abx_year)[T.1]:C(Bacteria_Firmicutes_Clostridia_Clostridiales_Lachnospiraceae_Roseburia)[T.1.0]	0.0264579	0.083531	0.933443	1244	0.984944	metabolite_100000802	acetylcarnitine (C2)
Bacteria_Firmicutes_Clostridia_Clostridiales_Lachnospiraceae_Sellimonas	C(abx_year)[T.1]:C(Bacteria_Firmicutes_Clostridia_Clostridiales_Lachnospiraceae_Sellimonas)[T.1.0]	-0.0307331	-0.261105	0.794055	1244	0.984944	metabolite_100000802	acetylcarnitine (C2)
Bacteria_Firmicutes_Clostridia_Clostridiales_Lachnospiraceae_Shuttleworthia	C(abx_year)[T.1]:C(Bacteria_Firmicutes_Clostridia_Clostridiales_Lachnospiraceae_Shuttleworthia)[T.1.0]	0.238553	2.05304	0.0402803	1244	0.886964	metabolite_100000802	acetylcarnitine (C2)
Bacteria_Firmicutes_Clostridia_Clostridiales_Lachnospiraceae_Tyzzerella	C(abx_year)[T.1]:C(Bacteria_Firmicutes_Clostridia_Clostridiales_Lachnospiraceae_Tyzzerella)[T.1.0]	-0.199939	-1.72446	0.0848769	1244	0.886964	metabolite_100000802	acetylcarnitine (C2)
Bacteria_Firmicutes_Clostridia_Clostridiales_Lachnospiraceae_Tyzzerella_3	C(abx_year)[T.1]:C(Bacteria_Firmicutes_Clostridia_Clostridiales_Lachnospiraceae_Tyzzerella_3)[T.1.0]	0.122404	0.885837	0.375879	1244	0.954619	metabolite_100000802	acetylcarnitine (C2)
Bacteria_Firmicutes_Clostridia_Clostridiales_Lachnospiraceae_Tyzzerella_4	C(abx_year)[T.1]:C(Bacteria_Firmicutes_Clostridia_Clostridiales_Lachnospiraceae_Tyzzerella_4)[T.1.0]	0.319647	2.06679	0.0389632	1244	0.886964	metabolite_100000802	acetylcarnitine (C2)
Bacteria_Firmicutes_Clostridia_Clostridiales_Lachnospiraceae_UC512E3	C(abx_year)[T.1]:C(Bacteria_Firmicutes_Clostridia_Clostridiales_Lachnospiraceae_UC512E3)[T.1.0]	0.0409084	0.340562	0.733491	1244	0.984944	metabolite_100000802	acetylcarnitine (C2)
Bacteria_Firmicutes_Clostridia_Clostridiales_Peptococcaceae_Peptococcus	C(abx_year)[T.1]:C(Bacteria_Firmicutes_Clostridia_Clostridiales_Peptococcaceae_Peptococcus)[T.1.0]	0.26008	2.08232	0.0375198	1244	0.886964	metabolite_100000802	acetylcarnitine (C2)
Bacteria_Firmicutes_Clostridia_Clostridiales_Peptococcaceae_nan	C(abx_year)[T.1]:C(Bacteria_Firmicutes_Clostridia_Clostridiales_Peptococcaceae_nan)[T.1.0]	0.00028117	0.00240449	0.998082	1244	0.998082	metabolite_100000802	acetylcarnitine (C2)
Bacteria_Firmicutes_Clostridia_Clostridiales_Peptostreptococcaceae_Intestinibacter	C(abx_year)[T.1]:C(Bacteria_Firmicutes_Clostridia_Clostridiales_Peptostreptococcaceae_Intestinibacter)[T.1.0]	0.113636	0.888823	0.374272	1244	0.954619	metabolite_100000802	acetylcarnitine (C2)
Bacteria_Firmicutes_Clostridia_Clostridiales_Peptostreptococcaceae_Peptostreptococcus	C(abx_year)[T.1]:C(Bacteria_Firmicutes_Clostridia_Clostridiales_Peptostreptococcaceae_Peptostreptococcus)[T.1.0]	0.125667	0.504216	0.6142	1244	0.984944	metabolite_100000802	acetylcarnitine (C2)
Bacteria_Firmicutes_Clostridia_Clostridiales_Peptostreptococcaceae_Romboutsia	C(abx_year)[T.1]:C(Bacteria_Firmicutes_Clostridia_Clostridiales_Peptostreptococcaceae_Romboutsia)[T.1.0]	0.0336132	0.224428	0.822462	1244	0.984944	metabolite_100000802	acetylcarnitine (C2)
Bacteria_Firmicutes_Clostridia_Clostridiales_Peptostreptococcaceae_Terrisporobacter	C(abx_year)[T.1]:C(Bacteria_Firmicutes_Clostridia_Clostridiales_Peptostreptococcaceae_Terrisporobacter)[T.1.0]	-0.100513	-0.771013	0.440847	1244	0.954619	metabolite_100000802	acetylcarnitine (C2)
Bacteria_Firmicutes_Clostridia_Clostridiales_Ruminococcaceae_Acetanaerobacterium	C(abx_year)[T.1]:C(Bacteria_Firmicutes_Clostridia_Clostridiales_Ruminococcaceae_Acetanaerobacterium)[T.1.0]	-0.0189767	-0.121368	0.90342	1244	0.984944	metabolite_100000802	acetylcarnitine (C2)
Bacteria_Firmicutes_Clostridia_Clostridiales_Ruminococcaceae_Anaerofilum	C(abx_year)[T.1]:C(Bacteria_Firmicutes_Clostridia_Clostridiales_Ruminococcaceae_Anaerofilum)[T.1.0]	0.0436766	0.35295	0.724186	1244	0.984944	metabolite_100000802	acetylcarnitine (C2)
Bacteria_Firmicutes_Clostridia_Clostridiales_Ruminococcaceae_Anaerotruncus	C(abx_year)[T.1]:C(Bacteria_Firmicutes_Clostridia_Clostridiales_Ruminococcaceae_Anaerotruncus)[T.1.0]	0.018497	0.159093	0.873622	1244	0.984944	metabolite_100000802	acetylcarnitine (C2)
Bacteria_Firmicutes_Clostridia_Clostridiales_Ruminococcaceae_Angelakisella	C(abx_year)[T.1]:C(Bacteria_Firmicutes_Clostridia_Clostridiales_Ruminococcaceae_Angelakisella)[T.1.0]	-0.13969	-1.19107	0.233856	1244	0.954619	metabolite_100000802	acetylcarnitine (C2)
Bacteria_Firmicutes_Clostridia_Clostridiales_Ruminococcaceae_CAG352	C(abx_year)[T.1]:C(Bacteria_Firmicutes_Clostridia_Clostridiales_Ruminococcaceae_CAG352)[T.1.0]	-0.20576	-1.32374	0.185834	1244	0.954619	metabolite_100000802	acetylcarnitine (C2)
Bacteria_Firmicutes_Clostridia_Clostridiales_Ruminococcaceae_Candidatus_Soleaferrea	C(abx_year)[T.1]:C(Bacteria_Firmicutes_Clostridia_Clostridiales_Ruminococcaceae_Candidatus_Soleaferrea)[T.1.0]	-0.0581553	-0.494937	0.620733	1244	0.984944	metabolite_100000802	acetylcarnitine (C2)
Bacteria_Firmicutes_Clostridia_Clostridiales_Ruminococcaceae_Caproiciproducens	C(abx_year)[T.1]:C(Bacteria_Firmicutes_Clostridia_Clostridiales_Ruminococcaceae_Caproiciproducens)[T.1.0]	0.0835338	0.716894	0.473576	1244	0.954619	metabolite_100000802	acetylcarnitine (C2)
Bacteria_Firmicutes_Clostridia_Clostridiales_Ruminococcaceae_DTU089	C(abx_year)[T.1]:C(Bacteria_Firmicutes_Clostridia_Clostridiales_Ruminococcaceae_DTU089)[T.1.0]	0.229164	1.90223	0.0573748	1244	0.886964	metabolite_100000802	acetylcarnitine (C2)
Bacteria_Firmicutes_Clostridia_Clostridiales_Ruminococcaceae_Faecalibacterium	C(abx_year)[T.1]:C(Bacteria_Firmicutes_Clostridia_Clostridiales_Ruminococcaceae_Faecalibacterium)[T.1.0]	-0.483322	-1.36815	0.171516	1244	0.954619	metabolite_100000802	acetylcarnitine (C2)
Bacteria_Firmicutes_Clostridia_Clostridiales_Ruminococcaceae_Flavonifractor	C(abx_year)[T.1]:C(Bacteria_Firmicutes_Clostridia_Clostridiales_Ruminococcaceae_Flavonifractor)[T.1.0]	0.239818	1.05368	0.292237	1244	0.954619	metabolite_100000802	acetylcarnitine (C2)
Bacteria_Firmicutes_Clostridia_Clostridiales_Ruminococcaceae_Fournierella	C(abx_year)[T.1]:C(Bacteria_Firmicutes_Clostridia_Clostridiales_Ruminococcaceae_Fournierella)[T.1.0]	0.00253841	0.0207049	0.983484	1244	0.998082	metabolite_100000802	acetylcarnitine (C2)
Bacteria_Firmicutes_Clostridia_Clostridiales_Ruminococcaceae_GCA900066225	C(abx_year)[T.1]:C(Bacteria_Firmicutes_Clostridia_Clostridiales_Ruminococcaceae_GCA900066225)[T.1.0]	0.034787	0.298096	0.76568	1244	0.984944	metabolite_100000802	acetylcarnitine (C2)
Bacteria_Firmicutes_Clostridia_Clostridiales_Ruminococcaceae_Harryflintia	C(abx_year)[T.1]:C(Bacteria_Firmicutes_Clostridia_Clostridiales_Ruminococcaceae_Harryflintia)[T.1.0]	-0.0837722	-0.450004	0.652787	1244	0.984944	metabolite_100000802	acetylcarnitine (C2)
Bacteria_Firmicutes_Clostridia_Clostridiales_Ruminococcaceae_Hydrogenoanaerobacterium	C(abx_year)[T.1]:C(Bacteria_Firmicutes_Clostridia_Clostridiales_Ruminococcaceae_Hydrogenoanaerobacterium)[T.1.0]	0.123316	0.953429	0.340561	1244	0.954619	metabolite_100000802	acetylcarnitine (C2)
Bacteria_Firmicutes_Clostridia_Clostridiales_Ruminococcaceae_Intestinimonas	C(abx_year)[T.1]:C(Bacteria_Firmicutes_Clostridia_Clostridiales_Ruminococcaceae_Intestinimonas)[T.1.0]	0.243177	1.12535	0.260659	1244	0.954619	metabolite_100000802	acetylcarnitine (C2)
Bacteria_Firmicutes_Clostridia_Clostridiales_Ruminococcaceae_Negativibacillus	C(abx_year)[T.1]:C(Bacteria_Firmicutes_Clostridia_Clostridiales_Ruminococcaceae_Negativibacillus)[T.1.0]	0.247486	1.95384	0.0509466	1244	0.886964	metabolite_100000802	acetylcarnitine (C2)
Bacteria_Firmicutes_Clostridia_Clostridiales_Ruminococcaceae_Oscillibacter	C(abx_year)[T.1]:C(Bacteria_Firmicutes_Clostridia_Clostridiales_Ruminococcaceae_Oscillibacter)[T.1.0]	0.0617356	0.194862	0.845533	1244	0.984944	metabolite_100000802	acetylcarnitine (C2)
Bacteria_Firmicutes_Clostridia_Clostridiales_Ruminococcaceae_Oscillospira	C(abx_year)[T.1]:C(Bacteria_Firmicutes_Clostridia_Clostridiales_Ruminococcaceae_Oscillospira)[T.1.0]	0.049125	0.380032	0.703988	1244	0.984944	metabolite_100000802	acetylcarnitine (C2)
Bacteria_Firmicutes_Clostridia_Clostridiales_Ruminococcaceae_Papillibacter	C(abx_year)[T.1]:C(Bacteria_Firmicutes_Clostridia_Clostridiales_Ruminococcaceae_Papillibacter)[T.1.0]	-0.279179	-1.62511	0.104396	1244	0.954619	metabolite_100000802	acetylcarnitine (C2)
Bacteria_Firmicutes_Clostridia_Clostridiales_Ruminococcaceae_Phocea	C(abx_year)[T.1]:C(Bacteria_Firmicutes_Clostridia_Clostridiales_Ruminococcaceae_Phocea)[T.1.0]	0.0556893	0.474256	0.635401	1244	0.984944	metabolite_100000802	acetylcarnitine (C2)
Bacteria_Firmicutes_Clostridia_Clostridiales_Ruminococcaceae_Pseudoflavonifractor	C(abx_year)[T.1]:C(Bacteria_Firmicutes_Clostridia_Clostridiales_Ruminococcaceae_Pseudoflavonifractor)[T.1.0]	0.0414234	0.289858	0.771974	1244	0.984944	metabolite_100000802	acetylcarnitine (C2)
Bacteria_Firmicutes_Clostridia_Clostridiales_Ruminococcaceae_Pygmaiobacter	C(abx_year)[T.1]:C(Bacteria_Firmicutes_Clostridia_Clostridiales_Ruminococcaceae_Pygmaiobacter)[T.1.0]	-0.157882	-1.26668	0.20551	1244	0.954619	metabolite_100000802	acetylcarnitine (C2)
Bacteria_Firmicutes_Clostridia_Clostridiales_Ruminococcaceae_Ruminiclostridium	C(abx_year)[T.1]:C(Bacteria_Firmicutes_Clostridia_Clostridiales_Ruminococcaceae_Ruminiclostridium)[T.1.0]	-0.0917595	-0.6236	0.533006	1244	0.984944	metabolite_100000802	acetylcarnitine (C2)
Bacteria_Firmicutes_Clostridia_Clostridiales_Ruminococcaceae_Ruminiclostridium_1	C(abx_year)[T.1]:C(Bacteria_Firmicutes_Clostridia_Clostridiales_Ruminococcaceae_Ruminiclostridium_1)[T.1.0]	-0.19856	-1.3317	0.183204	1244	0.954619	metabolite_100000802	acetylcarnitine (C2)
Bacteria_Firmicutes_Clostridia_Clostridiales_Ruminococcaceae_Ruminiclostridium_6	C(abx_year)[T.1]:C(Bacteria_Firmicutes_Clostridia_Clostridiales_Ruminococcaceae_Ruminiclostridium_6)[T.1.0]	0.0339025	0.286959	0.774192	1244	0.984944	metabolite_100000802	acetylcarnitine (C2)
Bacteria_Firmicutes_Clostridia_Clostridiales_Ruminococcaceae_Ruminiclostridium_9	C(abx_year)[T.1]:C(Bacteria_Firmicutes_Clostridia_Clostridiales_Ruminococcaceae_Ruminiclostridium_9)[T.1.0]	0.60236	1.76676	0.0775166	1244	0.886964	metabolite_100000802	acetylcarnitine (C2)
Bacteria_Firmicutes_Clostridia_Clostridiales_Ruminococcaceae_Ruminococcaceae_NK4A214_group	C(abx_year)[T.1]:C(Bacteria_Firmicutes_Clostridia_Clostridiales_Ruminococcaceae_Ruminococcaceae_NK4A214_group)[T.1.0]	0.0553148	0.417782	0.676179	1244	0.984944	metabolite_100000802	acetylcarnitine (C2)
Bacteria_Firmicutes_Clostridia_Clostridiales_Ruminococcaceae_Ruminococcaceae_UCG002	C(abx_year)[T.1]:C(Bacteria_Firmicutes_Clostridia_Clostridiales_Ruminococcaceae_Ruminococcaceae_UCG002)[T.1.0]	-0.112648	-0.716687	0.473704	1244	0.954619	metabolite_100000802	acetylcarnitine (C2)
Bacteria_Firmicutes_Clostridia_Clostridiales_Ruminococcaceae_Ruminococcaceae_UCG003	C(abx_year)[T.1]:C(Bacteria_Firmicutes_Clostridia_Clostridiales_Ruminococcaceae_Ruminococcaceae_UCG003)[T.1.0]	-0.0725461	-0.564768	0.572335	1244	0.984944	metabolite_100000802	acetylcarnitine (C2)
Bacteria_Firmicutes_Clostridia_Clostridiales_Ruminococcaceae_Ruminococcaceae_UCG004	C(abx_year)[T.1]:C(Bacteria_Firmicutes_Clostridia_Clostridiales_Ruminococcaceae_Ruminococcaceae_UCG004)[T.1.0]	-0.179744	-1.40527	0.160193	1244	0.954619	metabolite_100000802	acetylcarnitine (C2)
Bacteria_Firmicutes_Clostridia_Clostridiales_Ruminococcaceae_Ruminococcaceae_UCG005	C(abx_year)[T.1]:C(Bacteria_Firmicutes_Clostridia_Clostridiales_Ruminococcaceae_Ruminococcaceae_UCG005)[T.1.0]	0.22843	1.33213	0.183065	1244	0.954619	metabolite_100000802	acetylcarnitine (C2)
Bacteria_Firmicutes_Clostridia_Clostridiales_Ruminococcaceae_Ruminococcaceae_UCG007	C(abx_year)[T.1]:C(Bacteria_Firmicutes_Clostridia_Clostridiales_Ruminococcaceae_Ruminococcaceae_UCG007)[T.1.0]	0.109758	0.747844	0.454697	1244	0.954619	metabolite_100000802	acetylcarnitine (C2)
Bacteria_Firmicutes_Clostridia_Clostridiales_Ruminococcaceae_Ruminococcaceae_UCG008	C(abx_year)[T.1]:C(Bacteria_Firmicutes_Clostridia_Clostridiales_Ruminococcaceae_Ruminococcaceae_UCG008)[T.1.0]	-0.128219	-0.872743	0.382974	1244	0.954619	metabolite_100000802	acetylcarnitine (C2)
Bacteria_Firmicutes_Clostridia_Clostridiales_Ruminococcaceae_Ruminococcaceae_UCG009	C(abx_year)[T.1]:C(Bacteria_Firmicutes_Clostridia_Clostridiales_Ruminococcaceae_Ruminococcaceae_UCG009)[T.1.0]	0.0149148	0.124186	0.901188	1244	0.984944	metabolite_100000802	acetylcarnitine (C2)
Bacteria_Firmicutes_Clostridia_Clostridiales_Ruminococcaceae_Ruminococcaceae_UCG010	C(abx_year)[T.1]:C(Bacteria_Firmicutes_Clostridia_Clostridiales_Ruminococcaceae_Ruminococcaceae_UCG010)[T.1.0]	-0.0743473	-0.627511	0.530441	1244	0.984944	metabolite_100000802	acetylcarnitine (C2)
Bacteria_Firmicutes_Clostridia_Clostridiales_Ruminococcaceae_Ruminococcaceae_UCG011	C(abx_year)[T.1]:C(Bacteria_Firmicutes_Clostridia_Clostridiales_Ruminococcaceae_Ruminococcaceae_UCG011)[T.1.0]	-0.17604	-1.0728	0.283572	1244	0.954619	metabolite_100000802	acetylcarnitine (C2)
Bacteria_Firmicutes_Clostridia_Clostridiales_Ruminococcaceae_Ruminococcaceae_UCG013	C(abx_year)[T.1]:C(Bacteria_Firmicutes_Clostridia_Clostridiales_Ruminococcaceae_Ruminococcaceae_UCG013)[T.1.0]	0.480642	1.53289	0.12556	1244	0.954619	metabolite_100000802	acetylcarnitine (C2)
Bacteria_Firmicutes_Clostridia_Clostridiales_Ruminococcaceae_Ruminococcaceae_UCG014	C(abx_year)[T.1]:C(Bacteria_Firmicutes_Clostridia_Clostridiales_Ruminococcaceae_Ruminococcaceae_UCG014)[T.1.0]	-0.0167291	-0.138217	0.890092	1244	0.984944	metabolite_100000802	acetylcarnitine (C2)
Bacteria_Firmicutes_Clostridia_Clostridiales_Ruminococcaceae_Ruminococcaceae_V9D2013_group	C(abx_year)[T.1]:C(Bacteria_Firmicutes_Clostridia_Clostridiales_Ruminococcaceae_Ruminococcaceae_V9D2013_group)[T.1.0]	0.60825	2.1036	0.0356165	1244	0.886964	metabolite_100000802	acetylcarnitine (C2)
Bacteria_Firmicutes_Clostridia_Clostridiales_Ruminococcaceae_Ruminococcus_1	C(abx_year)[T.1]:C(Bacteria_Firmicutes_Clostridia_Clostridiales_Ruminococcaceae_Ruminococcus_1)[T.1.0]	0.0686514	0.456798	0.647897	1244	0.984944	metabolite_100000802	acetylcarnitine (C2)
Bacteria_Firmicutes_Clostridia_Clostridiales_Ruminococcaceae_Ruminococcus_2	C(abx_year)[T.1]:C(Bacteria_Firmicutes_Clostridia_Clostridiales_Ruminococcaceae_Ruminococcus_2)[T.1.0]	0.132452	1.06842	0.285542	1244	0.954619	metabolite_100000802	acetylcarnitine (C2)
Bacteria_Firmicutes_Clostridia_Clostridiales_Ruminococcaceae_Subdoligranulum	C(abx_year)[T.1]:C(Bacteria_Firmicutes_Clostridia_Clostridiales_Ruminococcaceae_Subdoligranulum)[T.1.0]	0.140851	0.733386	0.463463	1244	0.954619	metabolite_100000802	acetylcarnitine (C2)
Bacteria_Firmicutes_Clostridia_Clostridiales_Ruminococcaceae_UBA1819	C(abx_year)[T.1]:C(Bacteria_Firmicutes_Clostridia_Clostridiales_Ruminococcaceae_UBA1819)[T.1.0]	0.19903	1.10167	0.270822	1244	0.954619	metabolite_100000802	acetylcarnitine (C2)
Bacteria_Firmicutes_Clostridia_Clostridiales_nan_nan	C(abx_year)[T.1]:C(Bacteria_Firmicutes_Clostridia_Clostridiales_nan_nan)[T.1.0]	0.0974492	0.835618	0.403532	1244	0.954619	metabolite_100000802	acetylcarnitine (C2)
Bacteria_Firmicutes_Clostridia_DTU014_nan_nan	C(abx_year)[T.1]:C(Bacteria_Firmicutes_Clostridia_DTU014_nan_nan)[T.1.0]	-0.0565151	-0.406715	0.684288	1244	0.984944	metabolite_100000802	acetylcarnitine (C2)
Bacteria_Firmicutes_Clostridia_nan_nan_nan	C(abx_year)[T.1]:C(Bacteria_Firmicutes_Clostridia_nan_nan_nan)[T.1.0]	0.0158289	0.128377	0.897872	1244	0.984944	metabolite_100000802	acetylcarnitine (C2)
Bacteria_Firmicutes_Erysipelotrichia_Erysipelotrichales_Erysipelotrichaceae_Asteroleplasma	C(abx_year)[T.1]:C(Bacteria_Firmicutes_Erysipelotrichia_Erysipelotrichales_Erysipelotrichaceae_Asteroleplasma)[T.1.0]	0.360828	1.18847	0.234877	1244	0.954619	metabolite_100000802	acetylcarnitine (C2)
Bacteria_Firmicutes_Erysipelotrichia_Erysipelotrichales_Erysipelotrichaceae_Candidatus_Stoquefichus	C(abx_year)[T.1]:C(Bacteria_Firmicutes_Erysipelotrichia_Erysipelotrichales_Erysipelotrichaceae_Candidatus_Stoquefichus)[T.1.0]	-0.0778718	-0.567298	0.570615	1244	0.984944	metabolite_100000802	acetylcarnitine (C2)
Bacteria_Firmicutes_Erysipelotrichia_Erysipelotrichales_Erysipelotrichaceae_Catenibacterium	C(abx_year)[T.1]:C(Bacteria_Firmicutes_Erysipelotrichia_Erysipelotrichales_Erysipelotrichaceae_Catenibacterium)[T.1.0]	-0.334827	-1.87257	0.0613653	1244	0.886964	metabolite_100000802	acetylcarnitine (C2)
Bacteria_Firmicutes_Erysipelotrichia_Erysipelotrichales_Erysipelotrichaceae_Coprobacillus	C(abx_year)[T.1]:C(Bacteria_Firmicutes_Erysipelotrichia_Erysipelotrichales_Erysipelotrichaceae_Coprobacillus)[T.1.0]	-0.174051	-0.98576	0.324445	1244	0.954619	metabolite_100000802	acetylcarnitine (C2)
Bacteria_Firmicutes_Erysipelotrichia_Erysipelotrichales_Erysipelotrichaceae_Dielma	C(abx_year)[T.1]:C(Bacteria_Firmicutes_Erysipelotrichia_Erysipelotrichales_Erysipelotrichaceae_Dielma)[T.1.0]	0.296184	2.36679	0.0180975	1244	0.886964	metabolite_100000802	acetylcarnitine (C2)
Bacteria_Firmicutes_Erysipelotrichia_Erysipelotrichales_Erysipelotrichaceae_Erysipelatoclostridium	C(abx_year)[T.1]:C(Bacteria_Firmicutes_Erysipelotrichia_Erysipelotrichales_Erysipelotrichaceae_Erysipelatoclostridium)[T.1.0]	0.180318	1.07386	0.283096	1244	0.954619	metabolite_100000802	acetylcarnitine (C2)
Bacteria_Firmicutes_Erysipelotrichia_Erysipelotrichales_Erysipelotrichaceae_Erysipelotrichaceae_UCG003	C(abx_year)[T.1]:C(Bacteria_Firmicutes_Erysipelotrichia_Erysipelotrichales_Erysipelotrichaceae_Erysipelotrichaceae_UCG003)[T.1.0]	-0.0273948	-0.185568	0.852814	1244	0.984944	metabolite_100000802	acetylcarnitine (C2)
Bacteria_Firmicutes_Erysipelotrichia_Erysipelotrichales_Erysipelotrichaceae_Erysipelotrichaceae_UCG004	C(abx_year)[T.1]:C(Bacteria_Firmicutes_Erysipelotrichia_Erysipelotrichales_Erysipelotrichaceae_Erysipelotrichaceae_UCG004)[T.1.0]	0.0617329	0.280529	0.779119	1244	0.984944	metabolite_100000802	acetylcarnitine (C2)
Bacteria_Firmicutes_Erysipelotrichia_Erysipelotrichales_Erysipelotrichaceae_Faecalitalea	C(abx_year)[T.1]:C(Bacteria_Firmicutes_Erysipelotrichia_Erysipelotrichales_Erysipelotrichaceae_Faecalitalea)[T.1.0]	0.115526	0.996042	0.319426	1244	0.954619	metabolite_100000802	acetylcarnitine (C2)
Bacteria_Firmicutes_Erysipelotrichia_Erysipelotrichales_Erysipelotrichaceae_Holdemanella	C(abx_year)[T.1]:C(Bacteria_Firmicutes_Erysipelotrichia_Erysipelotrichales_Erysipelotrichaceae_Holdemanella)[T.1.0]	0.180542	1.30472	0.192234	1244	0.954619	metabolite_100000802	acetylcarnitine (C2)
Bacteria_Firmicutes_Erysipelotrichia_Erysipelotrichales_Erysipelotrichaceae_Holdemania	C(abx_year)[T.1]:C(Bacteria_Firmicutes_Erysipelotrichia_Erysipelotrichales_Erysipelotrichaceae_Holdemania)[T.1.0]	0.131918	0.840588	0.400743	1244	0.954619	metabolite_100000802	acetylcarnitine (C2)
Bacteria_Firmicutes_Erysipelotrichia_Erysipelotrichales_Erysipelotrichaceae_Merdibacter	C(abx_year)[T.1]:C(Bacteria_Firmicutes_Erysipelotrichia_Erysipelotrichales_Erysipelotrichaceae_Merdibacter)[T.1.0]	-0.0463578	-0.362387	0.717125	1244	0.984944	metabolite_100000802	acetylcarnitine (C2)
Bacteria_Firmicutes_Erysipelotrichia_Erysipelotrichales_Erysipelotrichaceae_Solobacterium	C(abx_year)[T.1]:C(Bacteria_Firmicutes_Erysipelotrichia_Erysipelotrichales_Erysipelotrichaceae_Solobacterium)[T.1.0]	0.0520669	0.304213	0.761017	1244	0.984944	metabolite_100000802	acetylcarnitine (C2)
Bacteria_Firmicutes_Erysipelotrichia_Erysipelotrichales_Erysipelotrichaceae_Turicibacter	C(abx_year)[T.1]:C(Bacteria_Firmicutes_Erysipelotrichia_Erysipelotrichales_Erysipelotrichaceae_Turicibacter)[T.1.0]	0.0364108	0.308344	0.757873	1244	0.984944	metabolite_100000802	acetylcarnitine (C2)
Bacteria_Firmicutes_Erysipelotrichia_Erysipelotrichales_Erysipelotrichaceae_nan	C(abx_year)[T.1]:C(Bacteria_Firmicutes_Erysipelotrichia_Erysipelotrichales_Erysipelotrichaceae_nan)[T.1.0]	0.012292	0.0952626	0.924122	1244	0.984944	metabolite_100000802	acetylcarnitine (C2)
Bacteria_Firmicutes_Negativicutes_Selenomonadales_Acidaminococcaceae_Acidaminococcus	C(abx_year)[T.1]:C(Bacteria_Firmicutes_Negativicutes_Selenomonadales_Acidaminococcaceae_Acidaminococcus)[T.1.0]	0.0615018	0.391403	0.695567	1244	0.984944	metabolite_100000802	acetylcarnitine (C2)
Bacteria_Firmicutes_Negativicutes_Selenomonadales_Acidaminococcaceae_Phascolarctobacterium	C(abx_year)[T.1]:C(Bacteria_Firmicutes_Negativicutes_Selenomonadales_Acidaminococcaceae_Phascolarctobacterium)[T.1.0]	-0.159137	-1.2882	0.197918	1244	0.954619	metabolite_100000802	acetylcarnitine (C2)
Bacteria_Firmicutes_Negativicutes_Selenomonadales_Veillonellaceae_Allisonella	C(abx_year)[T.1]:C(Bacteria_Firmicutes_Negativicutes_Selenomonadales_Veillonellaceae_Allisonella)[T.1.0]	-0.160369	-0.891345	0.372919	1244	0.954619	metabolite_100000802	acetylcarnitine (C2)
Bacteria_Firmicutes_Negativicutes_Selenomonadales_Veillonellaceae_Dialister	C(abx_year)[T.1]:C(Bacteria_Firmicutes_Negativicutes_Selenomonadales_Veillonellaceae_Dialister)[T.1.0]	0.0893394	0.772274	0.440101	1244	0.954619	metabolite_100000802	acetylcarnitine (C2)
Bacteria_Firmicutes_Negativicutes_Selenomonadales_Veillonellaceae_Megamonas	C(abx_year)[T.1]:C(Bacteria_Firmicutes_Negativicutes_Selenomonadales_Veillonellaceae_Megamonas)[T.1.0]	0.043656	0.17277	0.862861	1244	0.984944	metabolite_100000802	acetylcarnitine (C2)
Bacteria_Firmicutes_Negativicutes_Selenomonadales_Veillonellaceae_Megasphaera	C(abx_year)[T.1]:C(Bacteria_Firmicutes_Negativicutes_Selenomonadales_Veillonellaceae_Megasphaera)[T.1.0]	0.038139	0.198932	0.842349	1244	0.984944	metabolite_100000802	acetylcarnitine (C2)
Bacteria_Firmicutes_Negativicutes_Selenomonadales_Veillonellaceae_Veillonella	C(abx_year)[T.1]:C(Bacteria_Firmicutes_Negativicutes_Selenomonadales_Veillonellaceae_Veillonella)[T.1.0]	-0.0421612	-0.363569	0.716242	1244	0.984944	metabolite_100000802	acetylcarnitine (C2)
Bacteria_Firmicutes_Negativicutes_Selenomonadales_Veillonellaceae_nan	C(abx_year)[T.1]:C(Bacteria_Firmicutes_Negativicutes_Selenomonadales_Veillonellaceae_nan)[T.1.0]	0.0242142	0.107431	0.914465	1244	0.984944	metabolite_100000802	acetylcarnitine (C2)
Bacteria_Fusobacteria_Fusobacteriia_Fusobacteriales_Fusobacteriaceae_Fusobacterium	C(abx_year)[T.1]:C(Bacteria_Fusobacteria_Fusobacteriia_Fusobacteriales_Fusobacteriaceae_Fusobacterium)[T.1.0]	-0.147414	-0.75506	0.450358	1244	0.954619	metabolite_100000802	acetylcarnitine (C2)
Bacteria_Lentisphaerae_Lentisphaeria_Victivallales_Victivallaceae_Victivallis	C(abx_year)[T.1]:C(Bacteria_Lentisphaerae_Lentisphaeria_Victivallales_Victivallaceae_Victivallis)[T.1.0]	-0.0474772	-0.320869	0.748364	1244	0.984944	metabolite_100000802	acetylcarnitine (C2)
Bacteria_Lentisphaerae_Lentisphaeria_Victivallales_Victivallaceae_nan	C(abx_year)[T.1]:C(Bacteria_Lentisphaerae_Lentisphaeria_Victivallales_Victivallaceae_nan)[T.1.0]	-0.0690961	-0.221934	0.824402	1244	0.984944	metabolite_100000802	acetylcarnitine (C2)
Bacteria_Lentisphaerae_Lentisphaeria_Victivallales_vadinBE97_nan	C(abx_year)[T.1]:C(Bacteria_Lentisphaerae_Lentisphaeria_Victivallales_vadinBE97_nan)[T.1.0]	-0.021466	-0.0982824	0.921724	1244	0.984944	metabolite_100000802	acetylcarnitine (C2)
Bacteria_Proteobacteria_Alphaproteobacteria_Rhodospirillales_nan_nan	C(abx_year)[T.1]:C(Bacteria_Proteobacteria_Alphaproteobacteria_Rhodospirillales_nan_nan)[T.1.0]	-0.189259	-1.50907	0.131539	1244	0.954619	metabolite_100000802	acetylcarnitine (C2)
Bacteria_Proteobacteria_Alphaproteobacteria_Rickettsiales_Mitochondria_nan	C(abx_year)[T.1]:C(Bacteria_Proteobacteria_Alphaproteobacteria_Rickettsiales_Mitochondria_nan)[T.1.0]	-0.0017792	-0.0080562	0.993573	1244	0.998082	metabolite_100000802	acetylcarnitine (C2)
Bacteria_Proteobacteria_Deltaproteobacteria_Desulfovibrionales_Desulfovibrionaceae_Bilophila	C(abx_year)[T.1]:C(Bacteria_Proteobacteria_Deltaproteobacteria_Desulfovibrionales_Desulfovibrionaceae_Bilophila)[T.1.0]	-0.335253	-2.54559	0.0110307	1244	0.768469	metabolite_100000802	acetylcarnitine (C2)
Bacteria_Proteobacteria_Deltaproteobacteria_Desulfovibrionales_Desulfovibrionaceae_Desulfovibrio	C(abx_year)[T.1]:C(Bacteria_Proteobacteria_Deltaproteobacteria_Desulfovibrionales_Desulfovibrionaceae_Desulfovibrio)[T.1.0]	-0.0610791	-0.45656	0.648068	1244	0.984944	metabolite_100000802	acetylcarnitine (C2)
Bacteria_Proteobacteria_Deltaproteobacteria_Desulfovibrionales_Desulfovibrionaceae_nan	C(abx_year)[T.1]:C(Bacteria_Proteobacteria_Deltaproteobacteria_Desulfovibrionales_Desulfovibrionaceae_nan)[T.1.0]	0.0219556	0.16055	0.872474	1244	0.984944	metabolite_100000802	acetylcarnitine (C2)
Bacteria_Proteobacteria_Gammaproteobacteria_Betaproteobacteriales_Burkholderiaceae_Oxalobacter	C(abx_year)[T.1]:C(Bacteria_Proteobacteria_Gammaproteobacteria_Betaproteobacteriales_Burkholderiaceae_Oxalobacter)[T.1.0]	-0.14185	-1.0586	0.289988	1244	0.954619	metabolite_100000802	acetylcarnitine (C2)
Bacteria_Proteobacteria_Gammaproteobacteria_Betaproteobacteriales_Burkholderiaceae_Parasutterella	C(abx_year)[T.1]:C(Bacteria_Proteobacteria_Gammaproteobacteria_Betaproteobacteriales_Burkholderiaceae_Parasutterella)[T.1.0]	-0.0642957	-0.498185	0.618443	1244	0.984944	metabolite_100000802	acetylcarnitine (C2)
Bacteria_Proteobacteria_Gammaproteobacteria_Betaproteobacteriales_Burkholderiaceae_Sutterella	C(abx_year)[T.1]:C(Bacteria_Proteobacteria_Gammaproteobacteria_Betaproteobacteriales_Burkholderiaceae_Sutterella)[T.1.0]	-0.0139111	-0.119255	0.905093	1244	0.984944	metabolite_100000802	acetylcarnitine (C2)
Bacteria_Proteobacteria_Gammaproteobacteria_Enterobacteriales_Enterobacteriaceae_Citrobacter	C(abx_year)[T.1]:C(Bacteria_Proteobacteria_Gammaproteobacteria_Enterobacteriales_Enterobacteriaceae_Citrobacter)[T.1.0]	0.91553	2.82031	0.00487484	1244	0.768469	metabolite_100000802	acetylcarnitine (C2)
Bacteria_Proteobacteria_Gammaproteobacteria_Enterobacteriales_Enterobacteriaceae_Escherichia_Shigella	C(abx_year)[T.1]:C(Bacteria_Proteobacteria_Gammaproteobacteria_Enterobacteriales_Enterobacteriaceae_Escherichia_Shigella)[T.1.0]	-0.0061479	-0.052644	0.958024	1244	0.98776	metabolite_100000802	acetylcarnitine (C2)
Bacteria_Proteobacteria_Gammaproteobacteria_Enterobacteriales_Enterobacteriaceae_Klebsiella	C(abx_year)[T.1]:C(Bacteria_Proteobacteria_Gammaproteobacteria_Enterobacteriales_Enterobacteriaceae_Klebsiella)[T.1.0]	0.124435	0.786423	0.431772	1244	0.954619	metabolite_100000802	acetylcarnitine (C2)
Bacteria_Proteobacteria_Gammaproteobacteria_Enterobacteriales_Enterobacteriaceae_nan	C(abx_year)[T.1]:C(Bacteria_Proteobacteria_Gammaproteobacteria_Enterobacteriales_Enterobacteriaceae_nan)[T.1.0]	0.132722	0.42791	0.668792	1244	0.984944	metabolite_100000802	acetylcarnitine (C2)
Bacteria_Proteobacteria_Gammaproteobacteria_Pasteurellales_Pasteurellaceae_Haemophilus	C(abx_year)[T.1]:C(Bacteria_Proteobacteria_Gammaproteobacteria_Pasteurellales_Pasteurellaceae_Haemophilus)[T.1.0]	0.0513532	0.443229	0.657678	1244	0.984944	metabolite_100000802	acetylcarnitine (C2)
Bacteria_Proteobacteria_Gammaproteobacteria_Pseudomonadales_Pseudomonadaceae_Pseudomonas	C(abx_year)[T.1]:C(Bacteria_Proteobacteria_Gammaproteobacteria_Pseudomonadales_Pseudomonadaceae_Pseudomonas)[T.1.0]	0.200041	0.73294	0.463735	1244	0.954619	metabolite_100000802	acetylcarnitine (C2)
Bacteria_Synergistetes_Synergistia_Synergistales_Synergistaceae_Cloacibacillus	C(abx_year)[T.1]:C(Bacteria_Synergistetes_Synergistia_Synergistales_Synergistaceae_Cloacibacillus)[T.1.0]	0.0789767	0.452237	0.651178	1244	0.984944	metabolite_100000802	acetylcarnitine (C2)
Bacteria_Tenericutes_Mollicutes_Anaeroplasmatales_Anaeroplasmataceae_Anaeroplasma	C(abx_year)[T.1]:C(Bacteria_Tenericutes_Mollicutes_Anaeroplasmatales_Anaeroplasmataceae_Anaeroplasma)[T.1.0]	-0.153051	-0.356447	0.721567	1244	0.984944	metabolite_100000802	acetylcarnitine (C2)
Bacteria_Tenericutes_Mollicutes_Izimaplasmatales_nan_nan	C(abx_year)[T.1]:C(Bacteria_Tenericutes_Mollicutes_Izimaplasmatales_nan_nan)[T.1.0]	-0.0339902	-0.246197	0.805571	1244	0.984944	metabolite_100000802	acetylcarnitine (C2)
Bacteria_Tenericutes_Mollicutes_Mollicutes_RF39_nan_nan	C(abx_year)[T.1]:C(Bacteria_Tenericutes_Mollicutes_Mollicutes_RF39_nan_nan)[T.1.0]	-0.0163839	-0.12512	0.900449	1244	0.984944	metabolite_100000802	acetylcarnitine (C2)
Bacteria_Verrucomicrobia_Verrucomicrobiae_Opitutales_Puniceicoccaceae_nan	C(abx_year)[T.1]:C(Bacteria_Verrucomicrobia_Verrucomicrobiae_Opitutales_Puniceicoccaceae_nan)[T.1.0]	0.207978	0.807648	0.41945	1244	0.954619	metabolite_100000802	acetylcarnitine (C2)
Bacteria_Verrucomicrobia_Verrucomicrobiae_Verrucomicrobiales_Akkermansiaceae_Akkermansia	C(abx_year)[T.1]:C(Bacteria_Verrucomicrobia_Verrucomicrobiae_Verrucomicrobiales_Akkermansiaceae_Akkermansia)[T.1.0]	0.0864801	0.714546	0.475026	1244	0.954619	metabolite_100000802	acetylcarnitine (C2)
Archaea_Euryarchaeota_Methanobacteria_Methanobacteriales_Methanobacteriaceae_Methanobrevibacter	C(abx_year)[T.1]:C(Archaea_Euryarchaeota_Methanobacteria_Methanobacteriales_Methanobacteriaceae_Methanobrevibacter)[T.1.0]	0.0968907	0.717208	0.473409	1043	0.958814	metabolite_999946510	X - 12544
Archaea_Euryarchaeota_Methanobacteria_Methanobacteriales_Methanobacteriaceae_Methanosphaera	C(abx_year)[T.1]:C(Archaea_Euryarchaeota_Methanobacteria_Methanobacteriales_Methanobacteriaceae_Methanosphaera)[T.1.0]	-0.179931	-0.639191	0.522841	1043	0.958814	metabolite_999946510	X - 12544
Bacteria_Actinobacteria_Actinobacteria_Actinomycetales_Actinomycetaceae_Actinomyces	C(abx_year)[T.1]:C(Bacteria_Actinobacteria_Actinobacteria_Actinomycetales_Actinomycetaceae_Actinomyces)[T.1.0]	-0.0467522	-0.370798	0.710865	1043	0.958814	metabolite_999946510	X - 12544
Bacteria_Actinobacteria_Actinobacteria_Bifidobacteriales_Bifidobacteriaceae_Bifidobacterium	C(abx_year)[T.1]:C(Bacteria_Actinobacteria_Actinobacteria_Bifidobacteriales_Bifidobacteriaceae_Bifidobacterium)[T.1.0]	0.139391	0.929187	0.35301	1043	0.958814	metabolite_999946510	X - 12544
Bacteria_Actinobacteria_Actinobacteria_Corynebacteriales_Corynebacteriaceae_Corynebacterium	C(abx_year)[T.1]:C(Bacteria_Actinobacteria_Actinobacteria_Corynebacteriales_Corynebacteriaceae_Corynebacterium)[T.1.0]	0.116834	0.410728	0.681358	1043	0.958814	metabolite_999946510	X - 12544
Bacteria_Actinobacteria_Actinobacteria_Micrococcales_Micrococcaceae_Rothia	C(abx_year)[T.1]:C(Bacteria_Actinobacteria_Actinobacteria_Micrococcales_Micrococcaceae_Rothia)[T.1.0]	0.260287	1.38543	0.166223	1043	0.958814	metabolite_999946510	X - 12544
Bacteria_Actinobacteria_Coriobacteriia_Coriobacteriales_Atopobiaceae_Atopobium	C(abx_year)[T.1]:C(Bacteria_Actinobacteria_Coriobacteriia_Coriobacteriales_Atopobiaceae_Atopobium)[T.1.0]	-0.195568	-0.906828	0.364711	1043	0.958814	metabolite_999946510	X - 12544
Bacteria_Actinobacteria_Coriobacteriia_Coriobacteriales_Atopobiaceae_Libanicoccus	C(abx_year)[T.1]:C(Bacteria_Actinobacteria_Coriobacteriia_Coriobacteriales_Atopobiaceae_Libanicoccus)[T.1.0]	-0.137426	-0.420539	0.67418	1043	0.958814	metabolite_999946510	X - 12544
Bacteria_Actinobacteria_Coriobacteriia_Coriobacteriales_Atopobiaceae_Olsenella	C(abx_year)[T.1]:C(Bacteria_Actinobacteria_Coriobacteriia_Coriobacteriales_Atopobiaceae_Olsenella)[T.1.0]	-0.130593	-0.534035	0.593433	1043	0.958814	metabolite_999946510	X - 12544
Bacteria_Actinobacteria_Coriobacteriia_Coriobacteriales_Coriobacteriaceae_Collinsella	C(abx_year)[T.1]:C(Bacteria_Actinobacteria_Coriobacteriia_Coriobacteriales_Coriobacteriaceae_Collinsella)[T.1.0]	0.00668653	0.0461119	0.96323	1043	0.991602	metabolite_999946510	X - 12544
Bacteria_Actinobacteria_Coriobacteriia_Coriobacteriales_Coriobacteriales_Incertae_Sedis_Raoultibacter	C(abx_year)[T.1]:C(Bacteria_Actinobacteria_Coriobacteriia_Coriobacteriales_Coriobacteriales_Incertae_Sedis_Raoultibacter)[T.1.0]	-0.293369	-1.21331	0.225292	1043	0.958814	metabolite_999946510	X - 12544
Bacteria_Actinobacteria_Coriobacteriia_Coriobacteriales_Coriobacteriales_Incertae_Sedis_nan	C(abx_year)[T.1]:C(Bacteria_Actinobacteria_Coriobacteriia_Coriobacteriales_Coriobacteriales_Incertae_Sedis_nan)[T.1.0]	-0.374827	-2.93245	0.00343767	1043	0.239491	metabolite_999946510	X - 12544
Bacteria_Actinobacteria_Coriobacteriia_Coriobacteriales_Eggerthellaceae_Adlercreutzia	C(abx_year)[T.1]:C(Bacteria_Actinobacteria_Coriobacteriia_Coriobacteriales_Eggerthellaceae_Adlercreutzia)[T.1.0]	0.144718	1.14724	0.251551	1043	0.958814	metabolite_999946510	X - 12544
Bacteria_Actinobacteria_Coriobacteriia_Coriobacteriales_Eggerthellaceae_DNF00809	C(abx_year)[T.1]:C(Bacteria_Actinobacteria_Coriobacteriia_Coriobacteriales_Eggerthellaceae_DNF00809)[T.1.0]	-0.0616372	-0.413127	0.6796	1043	0.958814	metabolite_999946510	X - 12544
Bacteria_Actinobacteria_Coriobacteriia_Coriobacteriales_Eggerthellaceae_Eggerthella	C(abx_year)[T.1]:C(Bacteria_Actinobacteria_Coriobacteriia_Coriobacteriales_Eggerthellaceae_Eggerthella)[T.1.0]	0.133811	1.06803	0.28576	1043	0.958814	metabolite_999946510	X - 12544
Bacteria_Actinobacteria_Coriobacteriia_Coriobacteriales_Eggerthellaceae_Enterorhabdus	C(abx_year)[T.1]:C(Bacteria_Actinobacteria_Coriobacteriia_Coriobacteriales_Eggerthellaceae_Enterorhabdus)[T.1.0]	-0.29278	-1.80023	0.0721178	1043	0.854354	metabolite_999946510	X - 12544
Bacteria_Actinobacteria_Coriobacteriia_Coriobacteriales_Eggerthellaceae_Gordonibacter	C(abx_year)[T.1]:C(Bacteria_Actinobacteria_Coriobacteriia_Coriobacteriales_Eggerthellaceae_Gordonibacter)[T.1.0]	-0.004326	-0.0343261	0.972624	1043	0.991602	metabolite_999946510	X - 12544
Bacteria_Actinobacteria_Coriobacteriia_Coriobacteriales_Eggerthellaceae_Senegalimassilia	C(abx_year)[T.1]:C(Bacteria_Actinobacteria_Coriobacteriia_Coriobacteriales_Eggerthellaceae_Senegalimassilia)[T.1.0]	-0.137219	-0.89749	0.369668	1043	0.958814	metabolite_999946510	X - 12544
Bacteria_Actinobacteria_Coriobacteriia_Coriobacteriales_Eggerthellaceae_Slackia	C(abx_year)[T.1]:C(Bacteria_Actinobacteria_Coriobacteriia_Coriobacteriales_Eggerthellaceae_Slackia)[T.1.0]	0.0592514	0.413238	0.679519	1043	0.958814	metabolite_999946510	X - 12544
Bacteria_Actinobacteria_Coriobacteriia_Coriobacteriales_Eggerthellaceae_nan	C(abx_year)[T.1]:C(Bacteria_Actinobacteria_Coriobacteriia_Coriobacteriales_Eggerthellaceae_nan)[T.1.0]	0.3461	2.46452	0.0138827	1043	0.483581	metabolite_999946510	X - 12544
Bacteria_Actinobacteria_Coriobacteriia_Coriobacteriales_nan_nan	C(abx_year)[T.1]:C(Bacteria_Actinobacteria_Coriobacteriia_Coriobacteriales_nan_nan)[T.1.0]	0.0477243	0.337549	0.735772	1043	0.958814	metabolite_999946510	X - 12544
Bacteria_Bacteroidetes_Bacteroidia_Bacteroidales_Barnesiellaceae_Barnesiella	C(abx_year)[T.1]:C(Bacteria_Bacteroidetes_Bacteroidia_Bacteroidales_Barnesiellaceae_Barnesiella)[T.1.0]	-0.0493641	-0.388573	0.697673	1043	0.958814	metabolite_999946510	X - 12544
Bacteria_Bacteroidetes_Bacteroidia_Bacteroidales_Barnesiellaceae_Coprobacter	C(abx_year)[T.1]:C(Bacteria_Bacteroidetes_Bacteroidia_Bacteroidales_Barnesiellaceae_Coprobacter)[T.1.0]	-0.0474506	-0.34137	0.732895	1043	0.958814	metabolite_999946510	X - 12544
Bacteria_Bacteroidetes_Bacteroidia_Bacteroidales_Barnesiellaceae_nan	C(abx_year)[T.1]:C(Bacteria_Bacteroidetes_Bacteroidia_Bacteroidales_Barnesiellaceae_nan)[T.1.0]	0.115659	0.578336	0.563164	1043	0.958814	metabolite_999946510	X - 12544
Bacteria_Bacteroidetes_Bacteroidia_Bacteroidales_Marinifilaceae_Butyricimonas	C(abx_year)[T.1]:C(Bacteria_Bacteroidetes_Bacteroidia_Bacteroidales_Marinifilaceae_Butyricimonas)[T.1.0]	-0.0958373	-0.762137	0.446153	1043	0.958814	metabolite_999946510	X - 12544
Bacteria_Bacteroidetes_Bacteroidia_Bacteroidales_Marinifilaceae_Odoribacter	C(abx_year)[T.1]:C(Bacteria_Bacteroidetes_Bacteroidia_Bacteroidales_Marinifilaceae_Odoribacter)[T.1.0]	0.257027	1.78627	0.0743507	1043	0.854354	metabolite_999946510	X - 12544
Bacteria_Bacteroidetes_Bacteroidia_Bacteroidales_Marinifilaceae_Sanguibacteroides	C(abx_year)[T.1]:C(Bacteria_Bacteroidetes_Bacteroidia_Bacteroidales_Marinifilaceae_Sanguibacteroides)[T.1.0]	-0.427722	-1.12753	0.259781	1043	0.958814	metabolite_999946510	X - 12544
Bacteria_Bacteroidetes_Bacteroidia_Bacteroidales_Muribaculaceae_nan	C(abx_year)[T.1]:C(Bacteria_Bacteroidetes_Bacteroidia_Bacteroidales_Muribaculaceae_nan)[T.1.0]	0.266273	1.83717	0.0664731	1043	0.854354	metabolite_999946510	X - 12544
Bacteria_Bacteroidetes_Bacteroidia_Bacteroidales_Porphyromonadaceae_Porphyromonas	C(abx_year)[T.1]:C(Bacteria_Bacteroidetes_Bacteroidia_Bacteroidales_Porphyromonadaceae_Porphyromonas)[T.1.0]	-0.0506795	-0.15876	0.873889	1043	0.991602	metabolite_999946510	X - 12544
Bacteria_Bacteroidetes_Bacteroidia_Bacteroidales_Prevotellaceae_Alloprevotella	C(abx_year)[T.1]:C(Bacteria_Bacteroidetes_Bacteroidia_Bacteroidales_Prevotellaceae_Alloprevotella)[T.1.0]	-0.199026	-0.96634	0.334102	1043	0.958814	metabolite_999946510	X - 12544
Bacteria_Bacteroidetes_Bacteroidia_Bacteroidales_Prevotellaceae_Paraprevotella	C(abx_year)[T.1]:C(Bacteria_Bacteroidetes_Bacteroidia_Bacteroidales_Prevotellaceae_Paraprevotella)[T.1.0]	-0.137641	-0.912222	0.361866	1043	0.958814	metabolite_999946510	X - 12544
Bacteria_Bacteroidetes_Bacteroidia_Bacteroidales_Prevotellaceae_Prevotella	C(abx_year)[T.1]:C(Bacteria_Bacteroidetes_Bacteroidia_Bacteroidales_Prevotellaceae_Prevotella)[T.1.0]	-0.0674977	-0.3036	0.761494	1043	0.958814	metabolite_999946510	X - 12544
Bacteria_Bacteroidetes_Bacteroidia_Bacteroidales_Prevotellaceae_Prevotella_2	C(abx_year)[T.1]:C(Bacteria_Bacteroidetes_Bacteroidia_Bacteroidales_Prevotellaceae_Prevotella_2)[T.1.0]	-0.461282	-1.94985	0.0514654	1043	0.854354	metabolite_999946510	X - 12544
Bacteria_Bacteroidetes_Bacteroidia_Bacteroidales_Prevotellaceae_Prevotella_6	C(abx_year)[T.1]:C(Bacteria_Bacteroidetes_Bacteroidia_Bacteroidales_Prevotellaceae_Prevotella_6)[T.1.0]	-0.0825599	-0.309893	0.756705	1043	0.958814	metabolite_999946510	X - 12544
Bacteria_Bacteroidetes_Bacteroidia_Bacteroidales_Prevotellaceae_Prevotella_7	C(abx_year)[T.1]:C(Bacteria_Bacteroidetes_Bacteroidia_Bacteroidales_Prevotellaceae_Prevotella_7)[T.1.0]	-0.604496	-3.1557	0.00164773	1043	0.172188	metabolite_999946510	X - 12544
Bacteria_Bacteroidetes_Bacteroidia_Bacteroidales_Prevotellaceae_Prevotella_9	C(abx_year)[T.1]:C(Bacteria_Bacteroidetes_Bacteroidia_Bacteroidales_Prevotellaceae_Prevotella_9)[T.1.0]	-0.136714	-1.00836	0.313517	1043	0.958814	metabolite_999946510	X - 12544
Bacteria_Bacteroidetes_Bacteroidia_Bacteroidales_Prevotellaceae_Prevotellaceae_NK3B31_group	C(abx_year)[T.1]:C(Bacteria_Bacteroidetes_Bacteroidia_Bacteroidales_Prevotellaceae_Prevotellaceae_NK3B31_group)[T.1.0]	-0.30266	-0.966702	0.333921	1043	0.958814	metabolite_999946510	X - 12544
Bacteria_Bacteroidetes_Bacteroidia_Bacteroidales_Prevotellaceae_nan	C(abx_year)[T.1]:C(Bacteria_Bacteroidetes_Bacteroidia_Bacteroidales_Prevotellaceae_nan)[T.1.0]	0.213016	0.733198	0.463605	1043	0.958814	metabolite_999946510	X - 12544
Bacteria_Bacteroidetes_Bacteroidia_Bacteroidales_Rikenellaceae_Alistipes	C(abx_year)[T.1]:C(Bacteria_Bacteroidetes_Bacteroidia_Bacteroidales_Rikenellaceae_Alistipes)[T.1.0]	0.117881	0.40659	0.684394	1043	0.958814	metabolite_999946510	X - 12544
Bacteria_Bacteroidetes_Bacteroidia_Bacteroidales_Rikenellaceae_Rikenellaceae_RC9_gut_group	C(abx_year)[T.1]:C(Bacteria_Bacteroidetes_Bacteroidia_Bacteroidales_Rikenellaceae_Rikenellaceae_RC9_gut_group)[T.1.0]	-1.22654	-4.77204	2.09e-06	1043	0.00043631	metabolite_999946510	X - 12544
Bacteria_Bacteroidetes_Bacteroidia_Bacteroidales_Tannerellaceae_Parabacteroides	C(abx_year)[T.1]:C(Bacteria_Bacteroidetes_Bacteroidia_Bacteroidales_Tannerellaceae_Parabacteroides)[T.1.0]	-0.0079986	-0.0401122	0.968011	1043	0.991602	metabolite_999946510	X - 12544
Bacteria_Bacteroidetes_Bacteroidia_Bacteroidales_nan_nan	C(abx_year)[T.1]:C(Bacteria_Bacteroidetes_Bacteroidia_Bacteroidales_nan_nan)[T.1.0]	0.122317	0.605033	0.545291	1043	0.958814	metabolite_999946510	X - 12544
Bacteria_Bacteroidetes_Bacteroidia_Flavobacteriales_nan_nan	C(abx_year)[T.1]:C(Bacteria_Bacteroidetes_Bacteroidia_Flavobacteriales_nan_nan)[T.1.0]	0.199082	0.92627	0.354523	1043	0.958814	metabolite_999946510	X - 12544
Bacteria_Cyanobacteria_Melainabacteria_Gastranaerophilales_nan_nan	C(abx_year)[T.1]:C(Bacteria_Cyanobacteria_Melainabacteria_Gastranaerophilales_nan_nan)[T.1.0]	0.109338	0.797373	0.425418	1043	0.958814	metabolite_999946510	X - 12544
Bacteria_Cyanobacteria_Oxyphotobacteria_Chloroplast_nan_nan	C(abx_year)[T.1]:C(Bacteria_Cyanobacteria_Oxyphotobacteria_Chloroplast_nan_nan)[T.1.0]	-0.113883	-0.754325	0.450827	1043	0.958814	metabolite_999946510	X - 12544
Bacteria_Epsilonbacteraeota_Campylobacteria_Campylobacterales_Campylobacteraceae_Campylobacter	C(abx_year)[T.1]:C(Bacteria_Epsilonbacteraeota_Campylobacteria_Campylobacterales_Campylobacteraceae_Campylobacter)[T.1.0]	-0.253918	-0.945524	0.344614	1043	0.958814	metabolite_999946510	X - 12544
Bacteria_Firmicutes_Bacilli_Bacillales_Family_XI_Gemella	C(abx_year)[T.1]:C(Bacteria_Firmicutes_Bacilli_Bacillales_Family_XI_Gemella)[T.1.0]	0.145937	0.982341	0.326163	1043	0.958814	metabolite_999946510	X - 12544
Bacteria_Firmicutes_Bacilli_Lactobacillales_Carnobacteriaceae_Granulicatella	C(abx_year)[T.1]:C(Bacteria_Firmicutes_Bacilli_Lactobacillales_Carnobacteriaceae_Granulicatella)[T.1.0]	0.0109859	0.0853478	0.932002	1043	0.991602	metabolite_999946510	X - 12544
Bacteria_Firmicutes_Bacilli_Lactobacillales_Enterococcaceae_Enterococcus	C(abx_year)[T.1]:C(Bacteria_Firmicutes_Bacilli_Lactobacillales_Enterococcaceae_Enterococcus)[T.1.0]	0.242663	1.19143	0.233761	1043	0.958814	metabolite_999946510	X - 12544
Bacteria_Firmicutes_Bacilli_Lactobacillales_Lactobacillaceae_Lactobacillus	C(abx_year)[T.1]:C(Bacteria_Firmicutes_Bacilli_Lactobacillales_Lactobacillaceae_Lactobacillus)[T.1.0]	-0.0643088	-0.508601	0.611142	1043	0.958814	metabolite_999946510	X - 12544
Bacteria_Firmicutes_Bacilli_Lactobacillales_Lactobacillaceae_Pediococcus	C(abx_year)[T.1]:C(Bacteria_Firmicutes_Bacilli_Lactobacillales_Lactobacillaceae_Pediococcus)[T.1.0]	0.0252156	0.0715077	0.943008	1043	0.991602	metabolite_999946510	X - 12544
Bacteria_Firmicutes_Bacilli_Lactobacillales_Leuconostocaceae_Leuconostoc	C(abx_year)[T.1]:C(Bacteria_Firmicutes_Bacilli_Lactobacillales_Leuconostocaceae_Leuconostoc)[T.1.0]	-0.133667	-0.757041	0.449199	1043	0.958814	metabolite_999946510	X - 12544
Bacteria_Firmicutes_Bacilli_Lactobacillales_Leuconostocaceae_Weissella	C(abx_year)[T.1]:C(Bacteria_Firmicutes_Bacilli_Lactobacillales_Leuconostocaceae_Weissella)[T.1.0]	0.124204	0.479983	0.631341	1043	0.958814	metabolite_999946510	X - 12544
Bacteria_Firmicutes_Bacilli_Lactobacillales_Streptococcaceae_Lactococcus	C(abx_year)[T.1]:C(Bacteria_Firmicutes_Bacilli_Lactobacillales_Streptococcaceae_Lactococcus)[T.1.0]	-0.114581	-0.89905	0.368837	1043	0.958814	metabolite_999946510	X - 12544
Bacteria_Firmicutes_Clostridia_Clostridiales_Christensenellaceae_Catabacter	C(abx_year)[T.1]:C(Bacteria_Firmicutes_Clostridia_Clostridiales_Christensenellaceae_Catabacter)[T.1.0]	0.200117	1.15753	0.247327	1043	0.958814	metabolite_999946510	X - 12544
Bacteria_Firmicutes_Clostridia_Clostridiales_Christensenellaceae_Christensenella	C(abx_year)[T.1]:C(Bacteria_Firmicutes_Clostridia_Clostridiales_Christensenellaceae_Christensenella)[T.1.0]	0.172191	0.731921	0.464384	1043	0.958814	metabolite_999946510	X - 12544
Bacteria_Firmicutes_Clostridia_Clostridiales_Christensenellaceae_Christensenellaceae_R7_group	C(abx_year)[T.1]:C(Bacteria_Firmicutes_Clostridia_Clostridiales_Christensenellaceae_Christensenellaceae_R7_group)[T.1.0]	-0.0292202	-0.174426	0.861565	1043	0.983973	metabolite_999946510	X - 12544
Bacteria_Firmicutes_Clostridia_Clostridiales_Christensenellaceae_nan	C(abx_year)[T.1]:C(Bacteria_Firmicutes_Clostridia_Clostridiales_Christensenellaceae_nan)[T.1.0]	0.0487608	0.323796	0.746158	1043	0.958814	metabolite_999946510	X - 12544
Bacteria_Firmicutes_Clostridia_Clostridiales_Clostridiaceae_1_Clostridium_sensu_stricto_1	C(abx_year)[T.1]:C(Bacteria_Firmicutes_Clostridia_Clostridiales_Clostridiaceae_1_Clostridium_sensu_stricto_1)[T.1.0]	0.0792724	0.559246	0.576116	1043	0.958814	metabolite_999946510	X - 12544
Bacteria_Firmicutes_Clostridia_Clostridiales_Clostridiales_vadinBB60_group_nan	C(abx_year)[T.1]:C(Bacteria_Firmicutes_Clostridia_Clostridiales_Clostridiales_vadinBB60_group_nan)[T.1.0]	0.0133004	0.0936233	0.925427	1043	0.991602	metabolite_999946510	X - 12544
Bacteria_Firmicutes_Clostridia_Clostridiales_Defluviitaleaceae_Defluviitaleaceae_UCG011	C(abx_year)[T.1]:C(Bacteria_Firmicutes_Clostridia_Clostridiales_Defluviitaleaceae_Defluviitaleaceae_UCG011)[T.1.0]	0.166074	1.2907	0.197098	1043	0.958814	metabolite_999946510	X - 12544
Bacteria_Firmicutes_Clostridia_Clostridiales_Eubacteriaceae_Anaerofustis	C(abx_year)[T.1]:C(Bacteria_Firmicutes_Clostridia_Clostridiales_Eubacteriaceae_Anaerofustis)[T.1.0]	0.10694	0.801743	0.422887	1043	0.958814	metabolite_999946510	X - 12544
Bacteria_Firmicutes_Clostridia_Clostridiales_Eubacteriaceae_Eubacterium	C(abx_year)[T.1]:C(Bacteria_Firmicutes_Clostridia_Clostridiales_Eubacteriaceae_Eubacterium)[T.1.0]	0.0652143	0.357473	0.720811	1043	0.958814	metabolite_999946510	X - 12544
Bacteria_Firmicutes_Clostridia_Clostridiales_Family_XIII_Family_XIII_AD3011_group	C(abx_year)[T.1]:C(Bacteria_Firmicutes_Clostridia_Clostridiales_Family_XIII_Family_XIII_AD3011_group)[T.1.0]	-0.271592	-1.3586	0.174573	1043	0.958814	metabolite_999946510	X - 12544
Bacteria_Firmicutes_Clostridia_Clostridiales_Family_XIII_Family_XIII_UCG001	C(abx_year)[T.1]:C(Bacteria_Firmicutes_Clostridia_Clostridiales_Family_XIII_Family_XIII_UCG001)[T.1.0]	-0.055131	-0.359841	0.71904	1043	0.958814	metabolite_999946510	X - 12544
Bacteria_Firmicutes_Clostridia_Clostridiales_Family_XIII_Mogibacterium	C(abx_year)[T.1]:C(Bacteria_Firmicutes_Clostridia_Clostridiales_Family_XIII_Mogibacterium)[T.1.0]	-0.141199	-0.579872	0.562128	1043	0.958814	metabolite_999946510	X - 12544
Bacteria_Firmicutes_Clostridia_Clostridiales_Family_XIII_nan	C(abx_year)[T.1]:C(Bacteria_Firmicutes_Clostridia_Clostridiales_Family_XIII_nan)[T.1.0]	0.117624	0.822076	0.411224	1043	0.958814	metabolite_999946510	X - 12544
Bacteria_Firmicutes_Clostridia_Clostridiales_Family_XI_Anaerococcus	C(abx_year)[T.1]:C(Bacteria_Firmicutes_Clostridia_Clostridiales_Family_XI_Anaerococcus)[T.1.0]	-0.15782	-0.694593	0.487467	1043	0.958814	metabolite_999946510	X - 12544
Bacteria_Firmicutes_Clostridia_Clostridiales_Family_XI_Ezakiella	C(abx_year)[T.1]:C(Bacteria_Firmicutes_Clostridia_Clostridiales_Family_XI_Ezakiella)[T.1.0]	-0.165097	-0.690423	0.490084	1043	0.958814	metabolite_999946510	X - 12544
Bacteria_Firmicutes_Clostridia_Clostridiales_Family_XI_Finegoldia	C(abx_year)[T.1]:C(Bacteria_Firmicutes_Clostridia_Clostridiales_Family_XI_Finegoldia)[T.1.0]	-0.0089948	-0.0424254	0.966168	1043	0.991602	metabolite_999946510	X - 12544
Bacteria_Firmicutes_Clostridia_Clostridiales_Family_XI_Parvimonas	C(abx_year)[T.1]:C(Bacteria_Firmicutes_Clostridia_Clostridiales_Family_XI_Parvimonas)[T.1.0]	-0.265741	-0.836977	0.4028	1043	0.958814	metabolite_999946510	X - 12544
Bacteria_Firmicutes_Clostridia_Clostridiales_Family_XI_Peptoniphilus	C(abx_year)[T.1]:C(Bacteria_Firmicutes_Clostridia_Clostridiales_Family_XI_Peptoniphilus)[T.1.0]	0.0514121	0.215674	0.829285	1043	0.962891	metabolite_999946510	X - 12544
Bacteria_Firmicutes_Clostridia_Clostridiales_Lachnospiraceae_284	C(abx_year)[T.1]:C(Bacteria_Firmicutes_Clostridia_Clostridiales_Lachnospiraceae_284)[T.1.0]	0.155215	0.574038	0.566068	1043	0.958814	metabolite_999946510	X - 12544
Bacteria_Firmicutes_Clostridia_Clostridiales_Lachnospiraceae_Agathobacter	C(abx_year)[T.1]:C(Bacteria_Firmicutes_Clostridia_Clostridiales_Lachnospiraceae_Agathobacter)[T.1.0]	0.0881464	0.261629	0.79366	1043	0.958814	metabolite_999946510	X - 12544
Bacteria_Firmicutes_Clostridia_Clostridiales_Lachnospiraceae_Anaerosporobacter	C(abx_year)[T.1]:C(Bacteria_Firmicutes_Clostridia_Clostridiales_Lachnospiraceae_Anaerosporobacter)[T.1.0]	0.0901735	0.508781	0.611015	1043	0.958814	metabolite_999946510	X - 12544
Bacteria_Firmicutes_Clostridia_Clostridiales_Lachnospiraceae_Butyrivibrio	C(abx_year)[T.1]:C(Bacteria_Firmicutes_Clostridia_Clostridiales_Lachnospiraceae_Butyrivibrio)[T.1.0]	0.205363	0.849633	0.395727	1043	0.958814	metabolite_999946510	X - 12544
Bacteria_Firmicutes_Clostridia_Clostridiales_Lachnospiraceae_CAG56	C(abx_year)[T.1]:C(Bacteria_Firmicutes_Clostridia_Clostridiales_Lachnospiraceae_CAG56)[T.1.0]	-0.0112618	-0.0878345	0.930025	1043	0.991602	metabolite_999946510	X - 12544
Bacteria_Firmicutes_Clostridia_Clostridiales_Lachnospiraceae_Coprococcus_1	C(abx_year)[T.1]:C(Bacteria_Firmicutes_Clostridia_Clostridiales_Lachnospiraceae_Coprococcus_1)[T.1.0]	-0.10407	-0.736647	0.461505	1043	0.958814	metabolite_999946510	X - 12544
Bacteria_Firmicutes_Clostridia_Clostridiales_Lachnospiraceae_Coprococcus_2	C(abx_year)[T.1]:C(Bacteria_Firmicutes_Clostridia_Clostridiales_Lachnospiraceae_Coprococcus_2)[T.1.0]	-0.0137246	-0.104639	0.916683	1043	0.991602	metabolite_999946510	X - 12544
Bacteria_Firmicutes_Clostridia_Clostridiales_Lachnospiraceae_Coprococcus_3	C(abx_year)[T.1]:C(Bacteria_Firmicutes_Clostridia_Clostridiales_Lachnospiraceae_Coprococcus_3)[T.1.0]	0.0155649	0.0906509	0.927788	1043	0.991602	metabolite_999946510	X - 12544
Bacteria_Firmicutes_Clostridia_Clostridiales_Lachnospiraceae_Cuneatibacter	C(abx_year)[T.1]:C(Bacteria_Firmicutes_Clostridia_Clostridiales_Lachnospiraceae_Cuneatibacter)[T.1.0]	0.0923131	0.351576	0.725229	1043	0.958814	metabolite_999946510	X - 12544
Bacteria_Firmicutes_Clostridia_Clostridiales_Lachnospiraceae_Dorea	C(abx_year)[T.1]:C(Bacteria_Firmicutes_Clostridia_Clostridiales_Lachnospiraceae_Dorea)[T.1.0]	-0.183084	-0.614926	0.53874	1043	0.958814	metabolite_999946510	X - 12544
Bacteria_Firmicutes_Clostridia_Clostridiales_Lachnospiraceae_Eisenbergiella	C(abx_year)[T.1]:C(Bacteria_Firmicutes_Clostridia_Clostridiales_Lachnospiraceae_Eisenbergiella)[T.1.0]	-0.0067385	-0.0528384	0.957871	1043	0.991602	metabolite_999946510	X - 12544
Bacteria_Firmicutes_Clostridia_Clostridiales_Lachnospiraceae_FD2005	C(abx_year)[T.1]:C(Bacteria_Firmicutes_Clostridia_Clostridiales_Lachnospiraceae_FD2005)[T.1.0]	0.415513	1.29187	0.196693	1043	0.958814	metabolite_999946510	X - 12544
Bacteria_Firmicutes_Clostridia_Clostridiales_Lachnospiraceae_Fusicatenibacter	C(abx_year)[T.1]:C(Bacteria_Firmicutes_Clostridia_Clostridiales_Lachnospiraceae_Fusicatenibacter)[T.1.0]	0.0888989	0.331243	0.740528	1043	0.958814	metabolite_999946510	X - 12544
Bacteria_Firmicutes_Clostridia_Clostridiales_Lachnospiraceae_GCA900066575	C(abx_year)[T.1]:C(Bacteria_Firmicutes_Clostridia_Clostridiales_Lachnospiraceae_GCA900066575)[T.1.0]	0.214834	1.29093	0.197018	1043	0.958814	metabolite_999946510	X - 12544
Bacteria_Firmicutes_Clostridia_Clostridiales_Lachnospiraceae_GCA900066755	C(abx_year)[T.1]:C(Bacteria_Firmicutes_Clostridia_Clostridiales_Lachnospiraceae_GCA900066755)[T.1.0]	0.0901566	0.527278	0.598114	1043	0.958814	metabolite_999946510	X - 12544
Bacteria_Firmicutes_Clostridia_Clostridiales_Lachnospiraceae_Howardella	C(abx_year)[T.1]:C(Bacteria_Firmicutes_Clostridia_Clostridiales_Lachnospiraceae_Howardella)[T.1.0]	-0.157796	-0.982261	0.326203	1043	0.958814	metabolite_999946510	X - 12544
Bacteria_Firmicutes_Clostridia_Clostridiales_Lachnospiraceae_Hungatella	C(abx_year)[T.1]:C(Bacteria_Firmicutes_Clostridia_Clostridiales_Lachnospiraceae_Hungatella)[T.1.0]	-0.0601111	-0.469705	0.638666	1043	0.958814	metabolite_999946510	X - 12544
Bacteria_Firmicutes_Clostridia_Clostridiales_Lachnospiraceae_Lachnospira	C(abx_year)[T.1]:C(Bacteria_Firmicutes_Clostridia_Clostridiales_Lachnospiraceae_Lachnospira)[T.1.0]	0.185228	0.539301	0.589796	1043	0.958814	metabolite_999946510	X - 12544
Bacteria_Firmicutes_Clostridia_Clostridiales_Lachnospiraceae_Lachnospiraceae_AC2044_group	C(abx_year)[T.1]:C(Bacteria_Firmicutes_Clostridia_Clostridiales_Lachnospiraceae_Lachnospiraceae_AC2044_group)[T.1.0]	0.0973893	0.493271	0.621927	1043	0.958814	metabolite_999946510	X - 12544
Bacteria_Firmicutes_Clostridia_Clostridiales_Lachnospiraceae_Lachnospiraceae_FCS020_group	C(abx_year)[T.1]:C(Bacteria_Firmicutes_Clostridia_Clostridiales_Lachnospiraceae_Lachnospiraceae_FCS020_group)[T.1.0]	-0.317363	-2.06272	0.0393904	1043	0.854354	metabolite_999946510	X - 12544
Bacteria_Firmicutes_Clostridia_Clostridiales_Lachnospiraceae_Lachnospiraceae_NC2004_group	C(abx_year)[T.1]:C(Bacteria_Firmicutes_Clostridia_Clostridiales_Lachnospiraceae_Lachnospiraceae_NC2004_group)[T.1.0]	-0.384459	-1.27118	0.203954	1043	0.958814	metabolite_999946510	X - 12544
Bacteria_Firmicutes_Clostridia_Clostridiales_Lachnospiraceae_Lachnospiraceae_ND3007_group	C(abx_year)[T.1]:C(Bacteria_Firmicutes_Clostridia_Clostridiales_Lachnospiraceae_Lachnospiraceae_ND3007_group)[T.1.0]	-0.147848	-0.903742	0.366344	1043	0.958814	metabolite_999946510	X - 12544
Bacteria_Firmicutes_Clostridia_Clostridiales_Lachnospiraceae_Lachnospiraceae_NK4A136_group	C(abx_year)[T.1]:C(Bacteria_Firmicutes_Clostridia_Clostridiales_Lachnospiraceae_Lachnospiraceae_NK4A136_group)[T.1.0]	-0.127996	-0.420133	0.674476	1043	0.958814	metabolite_999946510	X - 12544
Bacteria_Firmicutes_Clostridia_Clostridiales_Lachnospiraceae_Lachnospiraceae_NK4B4_group	C(abx_year)[T.1]:C(Bacteria_Firmicutes_Clostridia_Clostridiales_Lachnospiraceae_Lachnospiraceae_NK4B4_group)[T.1.0]	0.220205	1.3893	0.165043	1043	0.958814	metabolite_999946510	X - 12544
Bacteria_Firmicutes_Clostridia_Clostridiales_Lachnospiraceae_Lachnospiraceae_UCG001	C(abx_year)[T.1]:C(Bacteria_Firmicutes_Clostridia_Clostridiales_Lachnospiraceae_Lachnospiraceae_UCG001)[T.1.0]	-0.0387746	-0.254197	0.799394	1043	0.960192	metabolite_999946510	X - 12544
Bacteria_Firmicutes_Clostridia_Clostridiales_Lachnospiraceae_Lachnospiraceae_UCG003	C(abx_year)[T.1]:C(Bacteria_Firmicutes_Clostridia_Clostridiales_Lachnospiraceae_Lachnospiraceae_UCG003)[T.1.0]	0.572371	2.7118	0.00680368	1043	0.284394	metabolite_999946510	X - 12544
Bacteria_Firmicutes_Clostridia_Clostridiales_Lachnospiraceae_Lachnospiraceae_UCG004	C(abx_year)[T.1]:C(Bacteria_Firmicutes_Clostridia_Clostridiales_Lachnospiraceae_Lachnospiraceae_UCG004)[T.1.0]	0.0965004	0.567031	0.570817	1043	0.958814	metabolite_999946510	X - 12544
Bacteria_Firmicutes_Clostridia_Clostridiales_Lachnospiraceae_Lachnospiraceae_UCG008	C(abx_year)[T.1]:C(Bacteria_Firmicutes_Clostridia_Clostridiales_Lachnospiraceae_Lachnospiraceae_UCG008)[T.1.0]	0.0363443	0.265293	0.790837	1043	0.958814	metabolite_999946510	X - 12544
Bacteria_Firmicutes_Clostridia_Clostridiales_Lachnospiraceae_Lachnospiraceae_UCG010	C(abx_year)[T.1]:C(Bacteria_Firmicutes_Clostridia_Clostridiales_Lachnospiraceae_Lachnospiraceae_UCG010)[T.1.0]	-0.0755794	-0.362684	0.716916	1043	0.958814	metabolite_999946510	X - 12544
Bacteria_Firmicutes_Clostridia_Clostridiales_Lachnospiraceae_Lactonifactor	C(abx_year)[T.1]:C(Bacteria_Firmicutes_Clostridia_Clostridiales_Lachnospiraceae_Lactonifactor)[T.1.0]	0.00385439	0.0249462	0.980103	1043	0.994376	metabolite_999946510	X - 12544
Bacteria_Firmicutes_Clostridia_Clostridiales_Lachnospiraceae_Marvinbryantia	C(abx_year)[T.1]:C(Bacteria_Firmicutes_Clostridia_Clostridiales_Lachnospiraceae_Marvinbryantia)[T.1.0]	0.0225881	0.133782	0.893601	1043	0.991602	metabolite_999946510	X - 12544
Bacteria_Firmicutes_Clostridia_Clostridiales_Lachnospiraceae_Roseburia	C(abx_year)[T.1]:C(Bacteria_Firmicutes_Clostridia_Clostridiales_Lachnospiraceae_Roseburia)[T.1.0]	0.146217	0.393805	0.693807	1043	0.958814	metabolite_999946510	X - 12544
Bacteria_Firmicutes_Clostridia_Clostridiales_Lachnospiraceae_Sellimonas	C(abx_year)[T.1]:C(Bacteria_Firmicutes_Clostridia_Clostridiales_Lachnospiraceae_Sellimonas)[T.1.0]	-0.0232192	-0.182377	0.855323	1043	0.982212	metabolite_999946510	X - 12544
Bacteria_Firmicutes_Clostridia_Clostridiales_Lachnospiraceae_Shuttleworthia	C(abx_year)[T.1]:C(Bacteria_Firmicutes_Clostridia_Clostridiales_Lachnospiraceae_Shuttleworthia)[T.1.0]	0.097968	0.773093	0.439645	1043	0.958814	metabolite_999946510	X - 12544
Bacteria_Firmicutes_Clostridia_Clostridiales_Lachnospiraceae_Tyzzerella	C(abx_year)[T.1]:C(Bacteria_Firmicutes_Clostridia_Clostridiales_Lachnospiraceae_Tyzzerella)[T.1.0]	-0.0357461	-0.28531	0.775464	1043	0.958814	metabolite_999946510	X - 12544
Bacteria_Firmicutes_Clostridia_Clostridiales_Lachnospiraceae_Tyzzerella_3	C(abx_year)[T.1]:C(Bacteria_Firmicutes_Clostridia_Clostridiales_Lachnospiraceae_Tyzzerella_3)[T.1.0]	-0.0416421	-0.277707	0.781294	1043	0.958814	metabolite_999946510	X - 12544
Bacteria_Firmicutes_Clostridia_Clostridiales_Lachnospiraceae_Tyzzerella_4	C(abx_year)[T.1]:C(Bacteria_Firmicutes_Clostridia_Clostridiales_Lachnospiraceae_Tyzzerella_4)[T.1.0]	0.0395368	0.232109	0.816499	1043	0.96067	metabolite_999946510	X - 12544
Bacteria_Firmicutes_Clostridia_Clostridiales_Lachnospiraceae_UC512E3	C(abx_year)[T.1]:C(Bacteria_Firmicutes_Clostridia_Clostridiales_Lachnospiraceae_UC512E3)[T.1.0]	0.015998	0.12337	0.901838	1043	0.991602	metabolite_999946510	X - 12544
Bacteria_Firmicutes_Clostridia_Clostridiales_Peptococcaceae_Peptococcus	C(abx_year)[T.1]:C(Bacteria_Firmicutes_Clostridia_Clostridiales_Peptococcaceae_Peptococcus)[T.1.0]	-0.0192372	-0.143756	0.885721	1043	0.991602	metabolite_999946510	X - 12544
Bacteria_Firmicutes_Clostridia_Clostridiales_Peptococcaceae_nan	C(abx_year)[T.1]:C(Bacteria_Firmicutes_Clostridia_Clostridiales_Peptococcaceae_nan)[T.1.0]	-0.0397045	-0.313263	0.754145	1043	0.958814	metabolite_999946510	X - 12544
Bacteria_Firmicutes_Clostridia_Clostridiales_Peptostreptococcaceae_Intestinibacter	C(abx_year)[T.1]:C(Bacteria_Firmicutes_Clostridia_Clostridiales_Peptostreptococcaceae_Intestinibacter)[T.1.0]	-0.0334034	-0.23891	0.811223	1043	0.96067	metabolite_999946510	X - 12544
Bacteria_Firmicutes_Clostridia_Clostridiales_Peptostreptococcaceae_Peptostreptococcus	C(abx_year)[T.1]:C(Bacteria_Firmicutes_Clostridia_Clostridiales_Peptostreptococcaceae_Peptostreptococcus)[T.1.0]	-0.33233	-1.18332	0.236955	1043	0.958814	metabolite_999946510	X - 12544
Bacteria_Firmicutes_Clostridia_Clostridiales_Peptostreptococcaceae_Romboutsia	C(abx_year)[T.1]:C(Bacteria_Firmicutes_Clostridia_Clostridiales_Peptostreptococcaceae_Romboutsia)[T.1.0]	0.0466827	0.275637	0.782883	1043	0.958814	metabolite_999946510	X - 12544
Bacteria_Firmicutes_Clostridia_Clostridiales_Peptostreptococcaceae_Terrisporobacter	C(abx_year)[T.1]:C(Bacteria_Firmicutes_Clostridia_Clostridiales_Peptostreptococcaceae_Terrisporobacter)[T.1.0]	-0.0098967	-0.0702065	0.944043	1043	0.991602	metabolite_999946510	X - 12544
Bacteria_Firmicutes_Clostridia_Clostridiales_Ruminococcaceae_Acetanaerobacterium	C(abx_year)[T.1]:C(Bacteria_Firmicutes_Clostridia_Clostridiales_Ruminococcaceae_Acetanaerobacterium)[T.1.0]	-0.105369	-0.632896	0.526942	1043	0.958814	metabolite_999946510	X - 12544
Bacteria_Firmicutes_Clostridia_Clostridiales_Ruminococcaceae_Anaerofilum	C(abx_year)[T.1]:C(Bacteria_Firmicutes_Clostridia_Clostridiales_Ruminococcaceae_Anaerofilum)[T.1.0]	-0.145702	-1.09651	0.273114	1043	0.958814	metabolite_999946510	X - 12544
Bacteria_Firmicutes_Clostridia_Clostridiales_Ruminococcaceae_Anaerotruncus	C(abx_year)[T.1]:C(Bacteria_Firmicutes_Clostridia_Clostridiales_Ruminococcaceae_Anaerotruncus)[T.1.0]	0.0930773	0.739298	0.459895	1043	0.958814	metabolite_999946510	X - 12544
Bacteria_Firmicutes_Clostridia_Clostridiales_Ruminococcaceae_Angelakisella	C(abx_year)[T.1]:C(Bacteria_Firmicutes_Clostridia_Clostridiales_Ruminococcaceae_Angelakisella)[T.1.0]	0.124485	0.973883	0.330344	1043	0.958814	metabolite_999946510	X - 12544
Bacteria_Firmicutes_Clostridia_Clostridiales_Ruminococcaceae_CAG352	C(abx_year)[T.1]:C(Bacteria_Firmicutes_Clostridia_Clostridiales_Ruminococcaceae_CAG352)[T.1.0]	0.103137	0.612755	0.540174	1043	0.958814	metabolite_999946510	X - 12544
Bacteria_Firmicutes_Clostridia_Clostridiales_Ruminococcaceae_Candidatus_Soleaferrea	C(abx_year)[T.1]:C(Bacteria_Firmicutes_Clostridia_Clostridiales_Ruminococcaceae_Candidatus_Soleaferrea)[T.1.0]	0.0142053	0.110638	0.911925	1043	0.991602	metabolite_999946510	X - 12544
Bacteria_Firmicutes_Clostridia_Clostridiales_Ruminococcaceae_Caproiciproducens	C(abx_year)[T.1]:C(Bacteria_Firmicutes_Clostridia_Clostridiales_Ruminococcaceae_Caproiciproducens)[T.1.0]	0.107123	0.848451	0.396385	1043	0.958814	metabolite_999946510	X - 12544
Bacteria_Firmicutes_Clostridia_Clostridiales_Ruminococcaceae_DTU089	C(abx_year)[T.1]:C(Bacteria_Firmicutes_Clostridia_Clostridiales_Ruminococcaceae_DTU089)[T.1.0]	-0.152229	-1.16104	0.245894	1043	0.958814	metabolite_999946510	X - 12544
Bacteria_Firmicutes_Clostridia_Clostridiales_Ruminococcaceae_Faecalibacterium	C(abx_year)[T.1]:C(Bacteria_Firmicutes_Clostridia_Clostridiales_Ruminococcaceae_Faecalibacterium)[T.1.0]	0.113478	0.288565	0.772972	1043	0.958814	metabolite_999946510	X - 12544
Bacteria_Firmicutes_Clostridia_Clostridiales_Ruminococcaceae_Flavonifractor	C(abx_year)[T.1]:C(Bacteria_Firmicutes_Clostridia_Clostridiales_Ruminococcaceae_Flavonifractor)[T.1.0]	0.384085	1.54273	0.123203	1043	0.958814	metabolite_999946510	X - 12544
Bacteria_Firmicutes_Clostridia_Clostridiales_Ruminococcaceae_Fournierella	C(abx_year)[T.1]:C(Bacteria_Firmicutes_Clostridia_Clostridiales_Ruminococcaceae_Fournierella)[T.1.0]	-0.133216	-1.0087	0.313357	1043	0.958814	metabolite_999946510	X - 12544
Bacteria_Firmicutes_Clostridia_Clostridiales_Ruminococcaceae_GCA900066225	C(abx_year)[T.1]:C(Bacteria_Firmicutes_Clostridia_Clostridiales_Ruminococcaceae_GCA900066225)[T.1.0]	0.0486147	0.383192	0.701656	1043	0.958814	metabolite_999946510	X - 12544
Bacteria_Firmicutes_Clostridia_Clostridiales_Ruminococcaceae_Harryflintia	C(abx_year)[T.1]:C(Bacteria_Firmicutes_Clostridia_Clostridiales_Ruminococcaceae_Harryflintia)[T.1.0]	0.0156497	0.0800678	0.936199	1043	0.991602	metabolite_999946510	X - 12544
Bacteria_Firmicutes_Clostridia_Clostridiales_Ruminococcaceae_Hydrogenoanaerobacterium	C(abx_year)[T.1]:C(Bacteria_Firmicutes_Clostridia_Clostridiales_Ruminococcaceae_Hydrogenoanaerobacterium)[T.1.0]	0.144001	1.02015	0.307897	1043	0.958814	metabolite_999946510	X - 12544
Bacteria_Firmicutes_Clostridia_Clostridiales_Ruminococcaceae_Intestinimonas	C(abx_year)[T.1]:C(Bacteria_Firmicutes_Clostridia_Clostridiales_Ruminococcaceae_Intestinimonas)[T.1.0]	0.0561062	0.229947	0.818178	1043	0.96067	metabolite_999946510	X - 12544
Bacteria_Firmicutes_Clostridia_Clostridiales_Ruminococcaceae_Negativibacillus	C(abx_year)[T.1]:C(Bacteria_Firmicutes_Clostridia_Clostridiales_Ruminococcaceae_Negativibacillus)[T.1.0]	0.0603152	0.432524	0.665452	1043	0.958814	metabolite_999946510	X - 12544
Bacteria_Firmicutes_Clostridia_Clostridiales_Ruminococcaceae_Oscillibacter	C(abx_year)[T.1]:C(Bacteria_Firmicutes_Clostridia_Clostridiales_Ruminococcaceae_Oscillibacter)[T.1.0]	-0.301258	-0.83978	0.401227	1043	0.958814	metabolite_999946510	X - 12544
Bacteria_Firmicutes_Clostridia_Clostridiales_Ruminococcaceae_Oscillospira	C(abx_year)[T.1]:C(Bacteria_Firmicutes_Clostridia_Clostridiales_Ruminococcaceae_Oscillospira)[T.1.0]	0.0841978	0.58961	0.555582	1043	0.958814	metabolite_999946510	X - 12544
Bacteria_Firmicutes_Clostridia_Clostridiales_Ruminococcaceae_Papillibacter	C(abx_year)[T.1]:C(Bacteria_Firmicutes_Clostridia_Clostridiales_Ruminococcaceae_Papillibacter)[T.1.0]	0.185257	1.02413	0.306014	1043	0.958814	metabolite_999946510	X - 12544
Bacteria_Firmicutes_Clostridia_Clostridiales_Ruminococcaceae_Phocea	C(abx_year)[T.1]:C(Bacteria_Firmicutes_Clostridia_Clostridiales_Ruminococcaceae_Phocea)[T.1.0]	0.0343242	0.270877	0.78654	1043	0.958814	metabolite_999946510	X - 12544
Bacteria_Firmicutes_Clostridia_Clostridiales_Ruminococcaceae_Pseudoflavonifractor	C(abx_year)[T.1]:C(Bacteria_Firmicutes_Clostridia_Clostridiales_Ruminococcaceae_Pseudoflavonifractor)[T.1.0]	-0.056561	-0.376799	0.706401	1043	0.958814	metabolite_999946510	X - 12544
Bacteria_Firmicutes_Clostridia_Clostridiales_Ruminococcaceae_Pygmaiobacter	C(abx_year)[T.1]:C(Bacteria_Firmicutes_Clostridia_Clostridiales_Ruminococcaceae_Pygmaiobacter)[T.1.0]	0.0990148	0.741054	0.45883	1043	0.958814	metabolite_999946510	X - 12544
Bacteria_Firmicutes_Clostridia_Clostridiales_Ruminococcaceae_Ruminiclostridium	C(abx_year)[T.1]:C(Bacteria_Firmicutes_Clostridia_Clostridiales_Ruminococcaceae_Ruminiclostridium)[T.1.0]	0.335412	2.12538	0.0337928	1043	0.854354	metabolite_999946510	X - 12544
Bacteria_Firmicutes_Clostridia_Clostridiales_Ruminococcaceae_Ruminiclostridium_1	C(abx_year)[T.1]:C(Bacteria_Firmicutes_Clostridia_Clostridiales_Ruminococcaceae_Ruminiclostridium_1)[T.1.0]	0.279078	1.75599	0.0793875	1043	0.854354	metabolite_999946510	X - 12544
Bacteria_Firmicutes_Clostridia_Clostridiales_Ruminococcaceae_Ruminiclostridium_6	C(abx_year)[T.1]:C(Bacteria_Firmicutes_Clostridia_Clostridiales_Ruminococcaceae_Ruminiclostridium_6)[T.1.0]	0.0253531	0.196865	0.843972	1043	0.974531	metabolite_999946510	X - 12544
Bacteria_Firmicutes_Clostridia_Clostridiales_Ruminococcaceae_Ruminiclostridium_9	C(abx_year)[T.1]:C(Bacteria_Firmicutes_Clostridia_Clostridiales_Ruminococcaceae_Ruminiclostridium_9)[T.1.0]	-0.209408	-0.511492	0.609116	1043	0.958814	metabolite_999946510	X - 12544
Bacteria_Firmicutes_Clostridia_Clostridiales_Ruminococcaceae_Ruminococcaceae_NK4A214_group	C(abx_year)[T.1]:C(Bacteria_Firmicutes_Clostridia_Clostridiales_Ruminococcaceae_Ruminococcaceae_NK4A214_group)[T.1.0]	-0.0793104	-0.538695	0.590214	1043	0.958814	metabolite_999946510	X - 12544
Bacteria_Firmicutes_Clostridia_Clostridiales_Ruminococcaceae_Ruminococcaceae_UCG002	C(abx_year)[T.1]:C(Bacteria_Firmicutes_Clostridia_Clostridiales_Ruminococcaceae_Ruminococcaceae_UCG002)[T.1.0]	-0.193339	-1.10307	0.270256	1043	0.958814	metabolite_999946510	X - 12544
Bacteria_Firmicutes_Clostridia_Clostridiales_Ruminococcaceae_Ruminococcaceae_UCG003	C(abx_year)[T.1]:C(Bacteria_Firmicutes_Clostridia_Clostridiales_Ruminococcaceae_Ruminococcaceae_UCG003)[T.1.0]	-0.0310923	-0.221686	0.824602	1043	0.962804	metabolite_999946510	X - 12544
Bacteria_Firmicutes_Clostridia_Clostridiales_Ruminococcaceae_Ruminococcaceae_UCG004	C(abx_year)[T.1]:C(Bacteria_Firmicutes_Clostridia_Clostridiales_Ruminococcaceae_Ruminococcaceae_UCG004)[T.1.0]	0.383624	2.74883	0.00608568	1043	0.284394	metabolite_999946510	X - 12544
Bacteria_Firmicutes_Clostridia_Clostridiales_Ruminococcaceae_Ruminococcaceae_UCG005	C(abx_year)[T.1]:C(Bacteria_Firmicutes_Clostridia_Clostridiales_Ruminococcaceae_Ruminococcaceae_UCG005)[T.1.0]	-0.0732427	-0.376814	0.70639	1043	0.958814	metabolite_999946510	X - 12544
Bacteria_Firmicutes_Clostridia_Clostridiales_Ruminococcaceae_Ruminococcaceae_UCG007	C(abx_year)[T.1]:C(Bacteria_Firmicutes_Clostridia_Clostridiales_Ruminococcaceae_Ruminococcaceae_UCG007)[T.1.0]	0.17736	1.13282	0.257552	1043	0.958814	metabolite_999946510	X - 12544
Bacteria_Firmicutes_Clostridia_Clostridiales_Ruminococcaceae_Ruminococcaceae_UCG008	C(abx_year)[T.1]:C(Bacteria_Firmicutes_Clostridia_Clostridiales_Ruminococcaceae_Ruminococcaceae_UCG008)[T.1.0]	-0.0572211	-0.355658	0.72217	1043	0.958814	metabolite_999946510	X - 12544
Bacteria_Firmicutes_Clostridia_Clostridiales_Ruminococcaceae_Ruminococcaceae_UCG009	C(abx_year)[T.1]:C(Bacteria_Firmicutes_Clostridia_Clostridiales_Ruminococcaceae_Ruminococcaceae_UCG009)[T.1.0]	0.106293	0.828038	0.407841	1043	0.958814	metabolite_999946510	X - 12544
Bacteria_Firmicutes_Clostridia_Clostridiales_Ruminococcaceae_Ruminococcaceae_UCG010	C(abx_year)[T.1]:C(Bacteria_Firmicutes_Clostridia_Clostridiales_Ruminococcaceae_Ruminococcaceae_UCG010)[T.1.0]	-0.0361415	-0.284136	0.776363	1043	0.958814	metabolite_999946510	X - 12544
Bacteria_Firmicutes_Clostridia_Clostridiales_Ruminococcaceae_Ruminococcaceae_UCG011	C(abx_year)[T.1]:C(Bacteria_Firmicutes_Clostridia_Clostridiales_Ruminococcaceae_Ruminococcaceae_UCG011)[T.1.0]	-0.000984	-0.0056663	0.99548	1043	0.99548	metabolite_999946510	X - 12544
Bacteria_Firmicutes_Clostridia_Clostridiales_Ruminococcaceae_Ruminococcaceae_UCG013	C(abx_year)[T.1]:C(Bacteria_Firmicutes_Clostridia_Clostridiales_Ruminococcaceae_Ruminococcaceae_UCG013)[T.1.0]	0.343466	0.928486	0.353374	1043	0.958814	metabolite_999946510	X - 12544
Bacteria_Firmicutes_Clostridia_Clostridiales_Ruminococcaceae_Ruminococcaceae_UCG014	C(abx_year)[T.1]:C(Bacteria_Firmicutes_Clostridia_Clostridiales_Ruminococcaceae_Ruminococcaceae_UCG014)[T.1.0]	0.0518897	0.395208	0.692772	1043	0.958814	metabolite_999946510	X - 12544
Bacteria_Firmicutes_Clostridia_Clostridiales_Ruminococcaceae_Ruminococcaceae_V9D2013_group	C(abx_year)[T.1]:C(Bacteria_Firmicutes_Clostridia_Clostridiales_Ruminococcaceae_Ruminococcaceae_V9D2013_group)[T.1.0]	0.252358	0.819197	0.412864	1043	0.958814	metabolite_999946510	X - 12544
Bacteria_Firmicutes_Clostridia_Clostridiales_Ruminococcaceae_Ruminococcus_1	C(abx_year)[T.1]:C(Bacteria_Firmicutes_Clostridia_Clostridiales_Ruminococcaceae_Ruminococcus_1)[T.1.0]	-0.113011	-0.651659	0.514767	1043	0.958814	metabolite_999946510	X - 12544
Bacteria_Firmicutes_Clostridia_Clostridiales_Ruminococcaceae_Ruminococcus_2	C(abx_year)[T.1]:C(Bacteria_Firmicutes_Clostridia_Clostridiales_Ruminococcaceae_Ruminococcus_2)[T.1.0]	0.00699975	0.0510457	0.959299	1043	0.991602	metabolite_999946510	X - 12544
Bacteria_Firmicutes_Clostridia_Clostridiales_Ruminococcaceae_Subdoligranulum	C(abx_year)[T.1]:C(Bacteria_Firmicutes_Clostridia_Clostridiales_Ruminococcaceae_Subdoligranulum)[T.1.0]	-0.108287	-0.495514	0.620343	1043	0.958814	metabolite_999946510	X - 12544
Bacteria_Firmicutes_Clostridia_Clostridiales_Ruminococcaceae_UBA1819	C(abx_year)[T.1]:C(Bacteria_Firmicutes_Clostridia_Clostridiales_Ruminococcaceae_UBA1819)[T.1.0]	0.00313395	0.0145054	0.98843	1043	0.99548	metabolite_999946510	X - 12544
Bacteria_Firmicutes_Clostridia_Clostridiales_nan_nan	C(abx_year)[T.1]:C(Bacteria_Firmicutes_Clostridia_Clostridiales_nan_nan)[T.1.0]	-0.0043558	-0.0345302	0.972461	1043	0.991602	metabolite_999946510	X - 12544
Bacteria_Firmicutes_Clostridia_DTU014_nan_nan	C(abx_year)[T.1]:C(Bacteria_Firmicutes_Clostridia_DTU014_nan_nan)[T.1.0]	0.257193	1.76107	0.0785239	1043	0.854354	metabolite_999946510	X - 12544
Bacteria_Firmicutes_Clostridia_nan_nan_nan	C(abx_year)[T.1]:C(Bacteria_Firmicutes_Clostridia_nan_nan_nan)[T.1.0]	-0.0387357	-0.289964	0.771902	1043	0.958814	metabolite_999946510	X - 12544
Bacteria_Firmicutes_Erysipelotrichia_Erysipelotrichales_Erysipelotrichaceae_Asteroleplasma	C(abx_year)[T.1]:C(Bacteria_Firmicutes_Erysipelotrichia_Erysipelotrichales_Erysipelotrichaceae_Asteroleplasma)[T.1.0]	0.141053	0.441216	0.65915	1043	0.958814	metabolite_999946510	X - 12544
Bacteria_Firmicutes_Erysipelotrichia_Erysipelotrichales_Erysipelotrichaceae_Candidatus_Stoquefichus	C(abx_year)[T.1]:C(Bacteria_Firmicutes_Erysipelotrichia_Erysipelotrichales_Erysipelotrichaceae_Candidatus_Stoquefichus)[T.1.0]	0.0158764	0.107872	0.914118	1043	0.991602	metabolite_999946510	X - 12544
Bacteria_Firmicutes_Erysipelotrichia_Erysipelotrichales_Erysipelotrichaceae_Catenibacterium	C(abx_year)[T.1]:C(Bacteria_Firmicutes_Erysipelotrichia_Erysipelotrichales_Erysipelotrichaceae_Catenibacterium)[T.1.0]	-0.101684	-0.541649	0.588178	1043	0.958814	metabolite_999946510	X - 12544
Bacteria_Firmicutes_Erysipelotrichia_Erysipelotrichales_Erysipelotrichaceae_Coprobacillus	C(abx_year)[T.1]:C(Bacteria_Firmicutes_Erysipelotrichia_Erysipelotrichales_Erysipelotrichaceae_Coprobacillus)[T.1.0]	-0.15176	-0.802336	0.422544	1043	0.958814	metabolite_999946510	X - 12544
Bacteria_Firmicutes_Erysipelotrichia_Erysipelotrichales_Erysipelotrichaceae_Dielma	C(abx_year)[T.1]:C(Bacteria_Firmicutes_Erysipelotrichia_Erysipelotrichales_Erysipelotrichaceae_Dielma)[T.1.0]	0.196713	1.44892	0.147666	1043	0.958814	metabolite_999946510	X - 12544
Bacteria_Firmicutes_Erysipelotrichia_Erysipelotrichales_Erysipelotrichaceae_Erysipelatoclostridium	C(abx_year)[T.1]:C(Bacteria_Firmicutes_Erysipelotrichia_Erysipelotrichales_Erysipelotrichaceae_Erysipelatoclostridium)[T.1.0]	0.144474	0.782185	0.434286	1043	0.958814	metabolite_999946510	X - 12544
Bacteria_Firmicutes_Erysipelotrichia_Erysipelotrichales_Erysipelotrichaceae_Erysipelotrichaceae_UCG003	C(abx_year)[T.1]:C(Bacteria_Firmicutes_Erysipelotrichia_Erysipelotrichales_Erysipelotrichaceae_Erysipelotrichaceae_UCG003)[T.1.0]	-0.145246	-0.894817	0.371094	1043	0.958814	metabolite_999946510	X - 12544
Bacteria_Firmicutes_Erysipelotrichia_Erysipelotrichales_Erysipelotrichaceae_Erysipelotrichaceae_UCG004	C(abx_year)[T.1]:C(Bacteria_Firmicutes_Erysipelotrichia_Erysipelotrichales_Erysipelotrichaceae_Erysipelotrichaceae_UCG004)[T.1.0]	-0.110476	-0.474684	0.635113	1043	0.958814	metabolite_999946510	X - 12544
Bacteria_Firmicutes_Erysipelotrichia_Erysipelotrichales_Erysipelotrichaceae_Faecalitalea	C(abx_year)[T.1]:C(Bacteria_Firmicutes_Erysipelotrichia_Erysipelotrichales_Erysipelotrichaceae_Faecalitalea)[T.1.0]	0.117912	0.94436	0.345208	1043	0.958814	metabolite_999946510	X - 12544
Bacteria_Firmicutes_Erysipelotrichia_Erysipelotrichales_Erysipelotrichaceae_Holdemanella	C(abx_year)[T.1]:C(Bacteria_Firmicutes_Erysipelotrichia_Erysipelotrichales_Erysipelotrichaceae_Holdemanella)[T.1.0]	-0.0608799	-0.425974	0.670216	1043	0.958814	metabolite_999946510	X - 12544
Bacteria_Firmicutes_Erysipelotrichia_Erysipelotrichales_Erysipelotrichaceae_Holdemania	C(abx_year)[T.1]:C(Bacteria_Firmicutes_Erysipelotrichia_Erysipelotrichales_Erysipelotrichaceae_Holdemania)[T.1.0]	0.136884	0.800741	0.423467	1043	0.958814	metabolite_999946510	X - 12544
Bacteria_Firmicutes_Erysipelotrichia_Erysipelotrichales_Erysipelotrichaceae_Merdibacter	C(abx_year)[T.1]:C(Bacteria_Firmicutes_Erysipelotrichia_Erysipelotrichales_Erysipelotrichaceae_Merdibacter)[T.1.0]	0.2797	2.04563	0.0410474	1043	0.854354	metabolite_999946510	X - 12544
Bacteria_Firmicutes_Erysipelotrichia_Erysipelotrichales_Erysipelotrichaceae_Solobacterium	C(abx_year)[T.1]:C(Bacteria_Firmicutes_Erysipelotrichia_Erysipelotrichales_Erysipelotrichaceae_Solobacterium)[T.1.0]	-0.0441097	-0.241919	0.808891	1043	0.96067	metabolite_999946510	X - 12544
Bacteria_Firmicutes_Erysipelotrichia_Erysipelotrichales_Erysipelotrichaceae_Turicibacter	C(abx_year)[T.1]:C(Bacteria_Firmicutes_Erysipelotrichia_Erysipelotrichales_Erysipelotrichaceae_Turicibacter)[T.1.0]	-0.121406	-0.950264	0.342202	1043	0.958814	metabolite_999946510	X - 12544
Bacteria_Firmicutes_Erysipelotrichia_Erysipelotrichales_Erysipelotrichaceae_nan	C(abx_year)[T.1]:C(Bacteria_Firmicutes_Erysipelotrichia_Erysipelotrichales_Erysipelotrichaceae_nan)[T.1.0]	0.0619375	0.435985	0.662939	1043	0.958814	metabolite_999946510	X - 12544
Bacteria_Firmicutes_Negativicutes_Selenomonadales_Acidaminococcaceae_Acidaminococcus	C(abx_year)[T.1]:C(Bacteria_Firmicutes_Negativicutes_Selenomonadales_Acidaminococcaceae_Acidaminococcus)[T.1.0]	-0.131266	-0.78177	0.43453	1043	0.958814	metabolite_999946510	X - 12544
Bacteria_Firmicutes_Negativicutes_Selenomonadales_Acidaminococcaceae_Phascolarctobacterium	C(abx_year)[T.1]:C(Bacteria_Firmicutes_Negativicutes_Selenomonadales_Acidaminococcaceae_Phascolarctobacterium)[T.1.0]	-0.0056882	-0.0420187	0.966492	1043	0.991602	metabolite_999946510	X - 12544
Bacteria_Firmicutes_Negativicutes_Selenomonadales_Veillonellaceae_Allisonella	C(abx_year)[T.1]:C(Bacteria_Firmicutes_Negativicutes_Selenomonadales_Veillonellaceae_Allisonella)[T.1.0]	-0.0959086	-0.50711	0.612187	1043	0.958814	metabolite_999946510	X - 12544
Bacteria_Firmicutes_Negativicutes_Selenomonadales_Veillonellaceae_Dialister	C(abx_year)[T.1]:C(Bacteria_Firmicutes_Negativicutes_Selenomonadales_Veillonellaceae_Dialister)[T.1.0]	-0.0583302	-0.463843	0.642859	1043	0.958814	metabolite_999946510	X - 12544
Bacteria_Firmicutes_Negativicutes_Selenomonadales_Veillonellaceae_Megamonas	C(abx_year)[T.1]:C(Bacteria_Firmicutes_Negativicutes_Selenomonadales_Veillonellaceae_Megamonas)[T.1.0]	0.213227	0.800435	0.423644	1043	0.958814	metabolite_999946510	X - 12544
Bacteria_Firmicutes_Negativicutes_Selenomonadales_Veillonellaceae_Megasphaera	C(abx_year)[T.1]:C(Bacteria_Firmicutes_Negativicutes_Selenomonadales_Veillonellaceae_Megasphaera)[T.1.0]	-0.328951	-1.63304	0.102768	1043	0.958814	metabolite_999946510	X - 12544
Bacteria_Firmicutes_Negativicutes_Selenomonadales_Veillonellaceae_Veillonella	C(abx_year)[T.1]:C(Bacteria_Firmicutes_Negativicutes_Selenomonadales_Veillonellaceae_Veillonella)[T.1.0]	0.125445	0.996225	0.319376	1043	0.958814	metabolite_999946510	X - 12544
Bacteria_Firmicutes_Negativicutes_Selenomonadales_Veillonellaceae_nan	C(abx_year)[T.1]:C(Bacteria_Firmicutes_Negativicutes_Selenomonadales_Veillonellaceae_nan)[T.1.0]	-0.0019218	-0.0073169	0.994163	1043	0.99548	metabolite_999946510	X - 12544
Bacteria_Fusobacteria_Fusobacteriia_Fusobacteriales_Fusobacteriaceae_Fusobacterium	C(abx_year)[T.1]:C(Bacteria_Fusobacteria_Fusobacteriia_Fusobacteriales_Fusobacteriaceae_Fusobacterium)[T.1.0]	-0.11112	-0.515696	0.606177	1043	0.958814	metabolite_999946510	X - 12544
Bacteria_Lentisphaerae_Lentisphaeria_Victivallales_Victivallaceae_Victivallis	C(abx_year)[T.1]:C(Bacteria_Lentisphaerae_Lentisphaeria_Victivallales_Victivallaceae_Victivallis)[T.1.0]	-0.0998836	-0.649126	0.516402	1043	0.958814	metabolite_999946510	X - 12544
Bacteria_Lentisphaerae_Lentisphaeria_Victivallales_Victivallaceae_nan	C(abx_year)[T.1]:C(Bacteria_Lentisphaerae_Lentisphaeria_Victivallales_Victivallaceae_nan)[T.1.0]	0.713305	2.21093	0.0272602	1043	0.813911	metabolite_999946510	X - 12544
Bacteria_Lentisphaerae_Lentisphaeria_Victivallales_vadinBE97_nan	C(abx_year)[T.1]:C(Bacteria_Lentisphaerae_Lentisphaeria_Victivallales_vadinBE97_nan)[T.1.0]	0.0624608	0.280811	0.778912	1043	0.958814	metabolite_999946510	X - 12544
Bacteria_Proteobacteria_Alphaproteobacteria_Rhodospirillales_nan_nan	C(abx_year)[T.1]:C(Bacteria_Proteobacteria_Alphaproteobacteria_Rhodospirillales_nan_nan)[T.1.0]	0.239953	1.74229	0.0817563	1043	0.854354	metabolite_999946510	X - 12544
Bacteria_Proteobacteria_Alphaproteobacteria_Rickettsiales_Mitochondria_nan	C(abx_year)[T.1]:C(Bacteria_Proteobacteria_Alphaproteobacteria_Rickettsiales_Mitochondria_nan)[T.1.0]	0.0953311	0.36626	0.714246	1043	0.958814	metabolite_999946510	X - 12544
Bacteria_Proteobacteria_Deltaproteobacteria_Desulfovibrionales_Desulfovibrionaceae_Bilophila	C(abx_year)[T.1]:C(Bacteria_Proteobacteria_Deltaproteobacteria_Desulfovibrionales_Desulfovibrionaceae_Bilophila)[T.1.0]	0.165804	1.12647	0.260229	1043	0.958814	metabolite_999946510	X - 12544
Bacteria_Proteobacteria_Deltaproteobacteria_Desulfovibrionales_Desulfovibrionaceae_Desulfovibrio	C(abx_year)[T.1]:C(Bacteria_Proteobacteria_Deltaproteobacteria_Desulfovibrionales_Desulfovibrionaceae_Desulfovibrio)[T.1.0]	0.15619	1.11332	0.265833	1043	0.958814	metabolite_999946510	X - 12544
Bacteria_Proteobacteria_Deltaproteobacteria_Desulfovibrionales_Desulfovibrionaceae_nan	C(abx_year)[T.1]:C(Bacteria_Proteobacteria_Deltaproteobacteria_Desulfovibrionales_Desulfovibrionaceae_nan)[T.1.0]	0.111818	0.760577	0.447084	1043	0.958814	metabolite_999946510	X - 12544
Bacteria_Proteobacteria_Gammaproteobacteria_Betaproteobacteriales_Burkholderiaceae_Oxalobacter	C(abx_year)[T.1]:C(Bacteria_Proteobacteria_Gammaproteobacteria_Betaproteobacteriales_Burkholderiaceae_Oxalobacter)[T.1.0]	0.0569558	0.401618	0.688049	1043	0.958814	metabolite_999946510	X - 12544
Bacteria_Proteobacteria_Gammaproteobacteria_Betaproteobacteriales_Burkholderiaceae_Parasutterella	C(abx_year)[T.1]:C(Bacteria_Proteobacteria_Gammaproteobacteria_Betaproteobacteriales_Burkholderiaceae_Parasutterella)[T.1.0]	0.102392	0.726724	0.46756	1043	0.958814	metabolite_999946510	X - 12544
Bacteria_Proteobacteria_Gammaproteobacteria_Betaproteobacteriales_Burkholderiaceae_Sutterella	C(abx_year)[T.1]:C(Bacteria_Proteobacteria_Gammaproteobacteria_Betaproteobacteriales_Burkholderiaceae_Sutterella)[T.1.0]	-0.0555452	-0.443572	0.657446	1043	0.958814	metabolite_999946510	X - 12544
Bacteria_Proteobacteria_Gammaproteobacteria_Enterobacteriales_Enterobacteriaceae_Citrobacter	C(abx_year)[T.1]:C(Bacteria_Proteobacteria_Gammaproteobacteria_Enterobacteriales_Enterobacteriaceae_Citrobacter)[T.1.0]	-0.241708	-0.63964	0.522549	1043	0.958814	metabolite_999946510	X - 12544
Bacteria_Proteobacteria_Gammaproteobacteria_Enterobacteriales_Enterobacteriaceae_Escherichia_Shigella	C(abx_year)[T.1]:C(Bacteria_Proteobacteria_Gammaproteobacteria_Enterobacteriales_Enterobacteriaceae_Escherichia_Shigella)[T.1.0]	0.0435217	0.342671	0.731916	1043	0.958814	metabolite_999946510	X - 12544
Bacteria_Proteobacteria_Gammaproteobacteria_Enterobacteriales_Enterobacteriaceae_Klebsiella	C(abx_year)[T.1]:C(Bacteria_Proteobacteria_Gammaproteobacteria_Enterobacteriales_Enterobacteriaceae_Klebsiella)[T.1.0]	0.0491282	0.282223	0.777829	1043	0.958814	metabolite_999946510	X - 12544
Bacteria_Proteobacteria_Gammaproteobacteria_Enterobacteriales_Enterobacteriaceae_nan	C(abx_year)[T.1]:C(Bacteria_Proteobacteria_Gammaproteobacteria_Enterobacteriales_Enterobacteriaceae_nan)[T.1.0]	0.595216	1.7615	0.0784517	1043	0.854354	metabolite_999946510	X - 12544
Bacteria_Proteobacteria_Gammaproteobacteria_Pasteurellales_Pasteurellaceae_Haemophilus	C(abx_year)[T.1]:C(Bacteria_Proteobacteria_Gammaproteobacteria_Pasteurellales_Pasteurellaceae_Haemophilus)[T.1.0]	0.0661547	0.527277	0.598115	1043	0.958814	metabolite_999946510	X - 12544
Bacteria_Proteobacteria_Gammaproteobacteria_Pseudomonadales_Pseudomonadaceae_Pseudomonas	C(abx_year)[T.1]:C(Bacteria_Proteobacteria_Gammaproteobacteria_Pseudomonadales_Pseudomonadaceae_Pseudomonas)[T.1.0]	0.412058	1.41561	0.157192	1043	0.958814	metabolite_999946510	X - 12544
Bacteria_Synergistetes_Synergistia_Synergistales_Synergistaceae_Cloacibacillus	C(abx_year)[T.1]:C(Bacteria_Synergistetes_Synergistia_Synergistales_Synergistaceae_Cloacibacillus)[T.1.0]	0.287581	1.52729	0.126998	1043	0.958814	metabolite_999946510	X - 12544
Bacteria_Tenericutes_Mollicutes_Anaeroplasmatales_Anaeroplasmataceae_Anaeroplasma	C(abx_year)[T.1]:C(Bacteria_Tenericutes_Mollicutes_Anaeroplasmatales_Anaeroplasmataceae_Anaeroplasma)[T.1.0]	0.79408	1.83814	0.0663299	1043	0.854354	metabolite_999946510	X - 12544
Bacteria_Tenericutes_Mollicutes_Izimaplasmatales_nan_nan	C(abx_year)[T.1]:C(Bacteria_Tenericutes_Mollicutes_Izimaplasmatales_nan_nan)[T.1.0]	0.140309	0.966429	0.334057	1043	0.958814	metabolite_999946510	X - 12544
Bacteria_Tenericutes_Mollicutes_Mollicutes_RF39_nan_nan	C(abx_year)[T.1]:C(Bacteria_Tenericutes_Mollicutes_Mollicutes_RF39_nan_nan)[T.1.0]	-0.058044	-0.422688	0.672611	1043	0.958814	metabolite_999946510	X - 12544
Bacteria_Verrucomicrobia_Verrucomicrobiae_Opitutales_Puniceicoccaceae_nan	C(abx_year)[T.1]:C(Bacteria_Verrucomicrobia_Verrucomicrobiae_Opitutales_Puniceicoccaceae_nan)[T.1.0]	0.13833	0.504777	0.613824	1043	0.958814	metabolite_999946510	X - 12544
Bacteria_Verrucomicrobia_Verrucomicrobiae_Verrucomicrobiales_Akkermansiaceae_Akkermansia	C(abx_year)[T.1]:C(Bacteria_Verrucomicrobia_Verrucomicrobiae_Verrucomicrobiales_Akkermansiaceae_Akkermansia)[T.1.0]	0.248009	1.87791	0.0606764	1043	0.854354	metabolite_999946510	X - 12544
Archaea_Euryarchaeota_Methanobacteria_Methanobacteriales_Methanobacteriaceae_Methanobrevibacter	C(abx_year)[T.1]:C(Archaea_Euryarchaeota_Methanobacteria_Methanobacteriales_Methanobacteriaceae_Methanobrevibacter)[T.1.0]	0.0982696	0.89855	0.369067	1254	0.944943	metabolite_100001541	2-hydroxy-3-methylvalerate
Archaea_Euryarchaeota_Methanobacteria_Methanobacteriales_Methanobacteriaceae_Methanosphaera	C(abx_year)[T.1]:C(Archaea_Euryarchaeota_Methanobacteria_Methanobacteriales_Methanobacteriaceae_Methanosphaera)[T.1.0]	-0.246863	-1.04892	0.294418	1254	0.944943	metabolite_100001541	2-hydroxy-3-methylvalerate
Bacteria_Actinobacteria_Actinobacteria_Actinomycetales_Actinomycetaceae_Actinomyces	C(abx_year)[T.1]:C(Bacteria_Actinobacteria_Actinobacteria_Actinomycetales_Actinomycetaceae_Actinomyces)[T.1.0]	0.0262481	0.265591	0.790598	1254	0.955116	metabolite_100001541	2-hydroxy-3-methylvalerate
Bacteria_Actinobacteria_Actinobacteria_Bifidobacteriales_Bifidobacteriaceae_Bifidobacterium	C(abx_year)[T.1]:C(Bacteria_Actinobacteria_Actinobacteria_Bifidobacteriales_Bifidobacteriaceae_Bifidobacterium)[T.1.0]	0.109541	0.936049	0.34943	1254	0.944943	metabolite_100001541	2-hydroxy-3-methylvalerate
Bacteria_Actinobacteria_Actinobacteria_Corynebacteriales_Corynebacteriaceae_Corynebacterium	C(abx_year)[T.1]:C(Bacteria_Actinobacteria_Actinobacteria_Corynebacteriales_Corynebacteriaceae_Corynebacterium)[T.1.0]	0.0684483	0.307376	0.758609	1254	0.955116	metabolite_100001541	2-hydroxy-3-methylvalerate
Bacteria_Actinobacteria_Actinobacteria_Micrococcales_Micrococcaceae_Rothia	C(abx_year)[T.1]:C(Bacteria_Actinobacteria_Actinobacteria_Micrococcales_Micrococcaceae_Rothia)[T.1.0]	-0.0820145	-0.556328	0.578087	1254	0.944943	metabolite_100001541	2-hydroxy-3-methylvalerate
Bacteria_Actinobacteria_Coriobacteriia_Coriobacteriales_Atopobiaceae_Atopobium	C(abx_year)[T.1]:C(Bacteria_Actinobacteria_Coriobacteriia_Coriobacteriales_Atopobiaceae_Atopobium)[T.1.0]	0.0985479	0.567107	0.570744	1254	0.944943	metabolite_100001541	2-hydroxy-3-methylvalerate
Bacteria_Actinobacteria_Coriobacteriia_Coriobacteriales_Atopobiaceae_Libanicoccus	C(abx_year)[T.1]:C(Bacteria_Actinobacteria_Coriobacteriia_Coriobacteriales_Atopobiaceae_Libanicoccus)[T.1.0]	-0.282492	-0.999135	0.317924	1254	0.944943	metabolite_100001541	2-hydroxy-3-methylvalerate
Bacteria_Actinobacteria_Coriobacteriia_Coriobacteriales_Atopobiaceae_Olsenella	C(abx_year)[T.1]:C(Bacteria_Actinobacteria_Coriobacteriia_Coriobacteriales_Atopobiaceae_Olsenella)[T.1.0]	0.233153	1.10843	0.267891	1254	0.944943	metabolite_100001541	2-hydroxy-3-methylvalerate
Bacteria_Actinobacteria_Coriobacteriia_Coriobacteriales_Coriobacteriaceae_Collinsella	C(abx_year)[T.1]:C(Bacteria_Actinobacteria_Coriobacteriia_Coriobacteriales_Coriobacteriaceae_Collinsella)[T.1.0]	-0.0117383	-0.103492	0.917589	1254	0.984517	metabolite_100001541	2-hydroxy-3-methylvalerate
Bacteria_Actinobacteria_Coriobacteriia_Coriobacteriales_Coriobacteriales_Incertae_Sedis_Raoultibacter	C(abx_year)[T.1]:C(Bacteria_Actinobacteria_Coriobacteriia_Coriobacteriales_Coriobacteriales_Incertae_Sedis_Raoultibacter)[T.1.0]	0.00534786	0.0282891	0.977436	1254	0.987958	metabolite_100001541	2-hydroxy-3-methylvalerate
Bacteria_Actinobacteria_Coriobacteriia_Coriobacteriales_Coriobacteriales_Incertae_Sedis_nan	C(abx_year)[T.1]:C(Bacteria_Actinobacteria_Coriobacteriia_Coriobacteriales_Coriobacteriales_Incertae_Sedis_nan)[T.1.0]	-0.0543387	-0.542221	0.587764	1254	0.944943	metabolite_100001541	2-hydroxy-3-methylvalerate
Bacteria_Actinobacteria_Coriobacteriia_Coriobacteriales_Eggerthellaceae_Adlercreutzia	C(abx_year)[T.1]:C(Bacteria_Actinobacteria_Coriobacteriia_Coriobacteriales_Eggerthellaceae_Adlercreutzia)[T.1.0]	0.0410971	0.414155	0.678832	1254	0.954297	metabolite_100001541	2-hydroxy-3-methylvalerate
Bacteria_Actinobacteria_Coriobacteriia_Coriobacteriales_Eggerthellaceae_DNF00809	C(abx_year)[T.1]:C(Bacteria_Actinobacteria_Coriobacteriia_Coriobacteriales_Eggerthellaceae_DNF00809)[T.1.0]	0.0376824	0.315062	0.752768	1254	0.955116	metabolite_100001541	2-hydroxy-3-methylvalerate
Bacteria_Actinobacteria_Coriobacteriia_Coriobacteriales_Eggerthellaceae_Eggerthella	C(abx_year)[T.1]:C(Bacteria_Actinobacteria_Coriobacteriia_Coriobacteriales_Eggerthellaceae_Eggerthella)[T.1.0]	-0.091611	-0.919605	0.357958	1254	0.944943	metabolite_100001541	2-hydroxy-3-methylvalerate
Bacteria_Actinobacteria_Coriobacteriia_Coriobacteriales_Eggerthellaceae_Enterorhabdus	C(abx_year)[T.1]:C(Bacteria_Actinobacteria_Coriobacteriia_Coriobacteriales_Eggerthellaceae_Enterorhabdus)[T.1.0]	-0.184406	-1.18393	0.236666	1254	0.944943	metabolite_100001541	2-hydroxy-3-methylvalerate
Bacteria_Actinobacteria_Coriobacteriia_Coriobacteriales_Eggerthellaceae_Gordonibacter	C(abx_year)[T.1]:C(Bacteria_Actinobacteria_Coriobacteriia_Coriobacteriales_Eggerthellaceae_Gordonibacter)[T.1.0]	-0.172153	-1.72459	0.0848504	1254	0.944943	metabolite_100001541	2-hydroxy-3-methylvalerate
Bacteria_Actinobacteria_Coriobacteriia_Coriobacteriales_Eggerthellaceae_Senegalimassilia	C(abx_year)[T.1]:C(Bacteria_Actinobacteria_Coriobacteriia_Coriobacteriales_Eggerthellaceae_Senegalimassilia)[T.1.0]	-0.0735882	-0.587402	0.557041	1254	0.944943	metabolite_100001541	2-hydroxy-3-methylvalerate
Bacteria_Actinobacteria_Coriobacteriia_Coriobacteriales_Eggerthellaceae_Slackia	C(abx_year)[T.1]:C(Bacteria_Actinobacteria_Coriobacteriia_Coriobacteriales_Eggerthellaceae_Slackia)[T.1.0]	-0.0022997	-0.0195243	0.984426	1254	0.987958	metabolite_100001541	2-hydroxy-3-methylvalerate
Bacteria_Actinobacteria_Coriobacteriia_Coriobacteriales_Eggerthellaceae_nan	C(abx_year)[T.1]:C(Bacteria_Actinobacteria_Coriobacteriia_Coriobacteriales_Eggerthellaceae_nan)[T.1.0]	0.158461	1.42516	0.154362	1254	0.944943	metabolite_100001541	2-hydroxy-3-methylvalerate
Bacteria_Actinobacteria_Coriobacteriia_Coriobacteriales_nan_nan	C(abx_year)[T.1]:C(Bacteria_Actinobacteria_Coriobacteriia_Coriobacteriales_nan_nan)[T.1.0]	0.247881	2.18408	0.0291438	1254	0.944943	metabolite_100001541	2-hydroxy-3-methylvalerate
Bacteria_Bacteroidetes_Bacteroidia_Bacteroidales_Barnesiellaceae_Barnesiella	C(abx_year)[T.1]:C(Bacteria_Bacteroidetes_Bacteroidia_Bacteroidales_Barnesiellaceae_Barnesiella)[T.1.0]	-0.072866	-0.723855	0.469292	1254	0.944943	metabolite_100001541	2-hydroxy-3-methylvalerate
Bacteria_Bacteroidetes_Bacteroidia_Bacteroidales_Barnesiellaceae_Coprobacter	C(abx_year)[T.1]:C(Bacteria_Bacteroidetes_Bacteroidia_Bacteroidales_Barnesiellaceae_Coprobacter)[T.1.0]	-0.109044	-0.979607	0.327471	1254	0.944943	metabolite_100001541	2-hydroxy-3-methylvalerate
Bacteria_Bacteroidetes_Bacteroidia_Bacteroidales_Barnesiellaceae_nan	C(abx_year)[T.1]:C(Bacteria_Bacteroidetes_Bacteroidia_Bacteroidales_Barnesiellaceae_nan)[T.1.0]	-0.224886	-1.41329	0.157822	1254	0.944943	metabolite_100001541	2-hydroxy-3-methylvalerate
Bacteria_Bacteroidetes_Bacteroidia_Bacteroidales_Marinifilaceae_Butyricimonas	C(abx_year)[T.1]:C(Bacteria_Bacteroidetes_Bacteroidia_Bacteroidales_Marinifilaceae_Butyricimonas)[T.1.0]	-0.0343819	-0.345671	0.729649	1254	0.955116	metabolite_100001541	2-hydroxy-3-methylvalerate
Bacteria_Bacteroidetes_Bacteroidia_Bacteroidales_Marinifilaceae_Odoribacter	C(abx_year)[T.1]:C(Bacteria_Bacteroidetes_Bacteroidia_Bacteroidales_Marinifilaceae_Odoribacter)[T.1.0]	0.0349758	0.31606	0.75201	1254	0.955116	metabolite_100001541	2-hydroxy-3-methylvalerate
Bacteria_Bacteroidetes_Bacteroidia_Bacteroidales_Marinifilaceae_Sanguibacteroides	C(abx_year)[T.1]:C(Bacteria_Bacteroidetes_Bacteroidia_Bacteroidales_Marinifilaceae_Sanguibacteroides)[T.1.0]	0.0790062	0.267194	0.789364	1254	0.955116	metabolite_100001541	2-hydroxy-3-methylvalerate
Bacteria_Bacteroidetes_Bacteroidia_Bacteroidales_Muribaculaceae_nan	C(abx_year)[T.1]:C(Bacteria_Bacteroidetes_Bacteroidia_Bacteroidales_Muribaculaceae_nan)[T.1.0]	0.134381	1.16917	0.24256	1254	0.944943	metabolite_100001541	2-hydroxy-3-methylvalerate
Bacteria_Bacteroidetes_Bacteroidia_Bacteroidales_Porphyromonadaceae_Porphyromonas	C(abx_year)[T.1]:C(Bacteria_Bacteroidetes_Bacteroidia_Bacteroidales_Porphyromonadaceae_Porphyromonas)[T.1.0]	-0.227458	-0.911341	0.362293	1254	0.944943	metabolite_100001541	2-hydroxy-3-methylvalerate
Bacteria_Bacteroidetes_Bacteroidia_Bacteroidales_Prevotellaceae_Alloprevotella	C(abx_year)[T.1]:C(Bacteria_Bacteroidetes_Bacteroidia_Bacteroidales_Prevotellaceae_Alloprevotella)[T.1.0]	-0.280451	-1.64422	0.100385	1254	0.944943	metabolite_100001541	2-hydroxy-3-methylvalerate
Bacteria_Bacteroidetes_Bacteroidia_Bacteroidales_Prevotellaceae_Paraprevotella	C(abx_year)[T.1]:C(Bacteria_Bacteroidetes_Bacteroidia_Bacteroidales_Prevotellaceae_Paraprevotella)[T.1.0]	0.0485561	0.397749	0.690884	1254	0.955116	metabolite_100001541	2-hydroxy-3-methylvalerate
Bacteria_Bacteroidetes_Bacteroidia_Bacteroidales_Prevotellaceae_Prevotella	C(abx_year)[T.1]:C(Bacteria_Bacteroidetes_Bacteroidia_Bacteroidales_Prevotellaceae_Prevotella)[T.1.0]	-0.132842	-0.748961	0.454023	1254	0.944943	metabolite_100001541	2-hydroxy-3-methylvalerate
Bacteria_Bacteroidetes_Bacteroidia_Bacteroidales_Prevotellaceae_Prevotella_2	C(abx_year)[T.1]:C(Bacteria_Bacteroidetes_Bacteroidia_Bacteroidales_Prevotellaceae_Prevotella_2)[T.1.0]	-0.0045411	-0.0225914	0.98198	1254	0.987958	metabolite_100001541	2-hydroxy-3-methylvalerate
Bacteria_Bacteroidetes_Bacteroidia_Bacteroidales_Prevotellaceae_Prevotella_6	C(abx_year)[T.1]:C(Bacteria_Bacteroidetes_Bacteroidia_Bacteroidales_Prevotellaceae_Prevotella_6)[T.1.0]	0.141701	0.656382	0.5117	1254	0.944943	metabolite_100001541	2-hydroxy-3-methylvalerate
Bacteria_Bacteroidetes_Bacteroidia_Bacteroidales_Prevotellaceae_Prevotella_7	C(abx_year)[T.1]:C(Bacteria_Bacteroidetes_Bacteroidia_Bacteroidales_Prevotellaceae_Prevotella_7)[T.1.0]	-0.0430035	-0.274877	0.783456	1254	0.955116	metabolite_100001541	2-hydroxy-3-methylvalerate
Bacteria_Bacteroidetes_Bacteroidia_Bacteroidales_Prevotellaceae_Prevotella_9	C(abx_year)[T.1]:C(Bacteria_Bacteroidetes_Bacteroidia_Bacteroidales_Prevotellaceae_Prevotella_9)[T.1.0]	-0.0419836	-0.383057	0.701743	1254	0.955116	metabolite_100001541	2-hydroxy-3-methylvalerate
Bacteria_Bacteroidetes_Bacteroidia_Bacteroidales_Prevotellaceae_Prevotellaceae_NK3B31_group	C(abx_year)[T.1]:C(Bacteria_Bacteroidetes_Bacteroidia_Bacteroidales_Prevotellaceae_Prevotellaceae_NK3B31_group)[T.1.0]	0.172016	0.679187	0.497147	1254	0.944943	metabolite_100001541	2-hydroxy-3-methylvalerate
Bacteria_Bacteroidetes_Bacteroidia_Bacteroidales_Prevotellaceae_nan	C(abx_year)[T.1]:C(Bacteria_Bacteroidetes_Bacteroidia_Bacteroidales_Prevotellaceae_nan)[T.1.0]	-0.474936	-1.97012	0.0490469	1254	0.944943	metabolite_100001541	2-hydroxy-3-methylvalerate
Bacteria_Bacteroidetes_Bacteroidia_Bacteroidales_Rikenellaceae_Alistipes	C(abx_year)[T.1]:C(Bacteria_Bacteroidetes_Bacteroidia_Bacteroidales_Rikenellaceae_Alistipes)[T.1.0]	-0.0563347	-0.271578	0.785991	1254	0.955116	metabolite_100001541	2-hydroxy-3-methylvalerate
Bacteria_Bacteroidetes_Bacteroidia_Bacteroidales_Rikenellaceae_Rikenellaceae_RC9_gut_group	C(abx_year)[T.1]:C(Bacteria_Bacteroidetes_Bacteroidia_Bacteroidales_Rikenellaceae_Rikenellaceae_RC9_gut_group)[T.1.0]	0.155696	0.679682	0.496833	1254	0.944943	metabolite_100001541	2-hydroxy-3-methylvalerate
Bacteria_Bacteroidetes_Bacteroidia_Bacteroidales_Tannerellaceae_Parabacteroides	C(abx_year)[T.1]:C(Bacteria_Bacteroidetes_Bacteroidia_Bacteroidales_Tannerellaceae_Parabacteroides)[T.1.0]	-0.202084	-1.29456	0.195714	1254	0.944943	metabolite_100001541	2-hydroxy-3-methylvalerate
Bacteria_Bacteroidetes_Bacteroidia_Bacteroidales_nan_nan	C(abx_year)[T.1]:C(Bacteria_Bacteroidetes_Bacteroidia_Bacteroidales_nan_nan)[T.1.0]	-0.139236	-0.841433	0.400268	1254	0.944943	metabolite_100001541	2-hydroxy-3-methylvalerate
Bacteria_Bacteroidetes_Bacteroidia_Flavobacteriales_nan_nan	C(abx_year)[T.1]:C(Bacteria_Bacteroidetes_Bacteroidia_Flavobacteriales_nan_nan)[T.1.0]	0.26323	1.49802	0.134383	1254	0.944943	metabolite_100001541	2-hydroxy-3-methylvalerate
Bacteria_Cyanobacteria_Melainabacteria_Gastranaerophilales_nan_nan	C(abx_year)[T.1]:C(Bacteria_Cyanobacteria_Melainabacteria_Gastranaerophilales_nan_nan)[T.1.0]	-0.0476324	-0.437549	0.66179	1254	0.95389	metabolite_100001541	2-hydroxy-3-methylvalerate
Bacteria_Cyanobacteria_Oxyphotobacteria_Chloroplast_nan_nan	C(abx_year)[T.1]:C(Bacteria_Cyanobacteria_Oxyphotobacteria_Chloroplast_nan_nan)[T.1.0]	-0.0566327	-0.480178	0.631185	1254	0.949049	metabolite_100001541	2-hydroxy-3-methylvalerate
Bacteria_Epsilonbacteraeota_Campylobacteria_Campylobacterales_Campylobacteraceae_Campylobacter	C(abx_year)[T.1]:C(Bacteria_Epsilonbacteraeota_Campylobacteria_Campylobacterales_Campylobacteraceae_Campylobacter)[T.1.0]	0.350577	1.69177	0.0909414	1254	0.944943	metabolite_100001541	2-hydroxy-3-methylvalerate
Bacteria_Firmicutes_Bacilli_Bacillales_Family_XI_Gemella	C(abx_year)[T.1]:C(Bacteria_Firmicutes_Bacilli_Bacillales_Family_XI_Gemella)[T.1.0]	0.0228703	0.192574	0.847324	1254	0.973026	metabolite_100001541	2-hydroxy-3-methylvalerate
Bacteria_Firmicutes_Bacilli_Lactobacillales_Carnobacteriaceae_Granulicatella	C(abx_year)[T.1]:C(Bacteria_Firmicutes_Bacilli_Lactobacillales_Carnobacteriaceae_Granulicatella)[T.1.0]	0.176057	1.73623	0.0827723	1254	0.944943	metabolite_100001541	2-hydroxy-3-methylvalerate
Bacteria_Firmicutes_Bacilli_Lactobacillales_Enterococcaceae_Enterococcus	C(abx_year)[T.1]:C(Bacteria_Firmicutes_Bacilli_Lactobacillales_Enterococcaceae_Enterococcus)[T.1.0]	-0.14514	-0.923307	0.356027	1254	0.944943	metabolite_100001541	2-hydroxy-3-methylvalerate
Bacteria_Firmicutes_Bacilli_Lactobacillales_Lactobacillaceae_Lactobacillus	C(abx_year)[T.1]:C(Bacteria_Firmicutes_Bacilli_Lactobacillales_Lactobacillaceae_Lactobacillus)[T.1.0]	0.0364137	0.367271	0.71348	1254	0.955116	metabolite_100001541	2-hydroxy-3-methylvalerate
Bacteria_Firmicutes_Bacilli_Lactobacillales_Lactobacillaceae_Pediococcus	C(abx_year)[T.1]:C(Bacteria_Firmicutes_Bacilli_Lactobacillales_Lactobacillaceae_Pediococcus)[T.1.0]	0.390803	1.45534	0.14583	1254	0.944943	metabolite_100001541	2-hydroxy-3-methylvalerate
Bacteria_Firmicutes_Bacilli_Lactobacillales_Leuconostocaceae_Leuconostoc	C(abx_year)[T.1]:C(Bacteria_Firmicutes_Bacilli_Lactobacillales_Leuconostocaceae_Leuconostoc)[T.1.0]	-0.0804452	-0.576922	0.564097	1254	0.944943	metabolite_100001541	2-hydroxy-3-methylvalerate
Bacteria_Firmicutes_Bacilli_Lactobacillales_Leuconostocaceae_Weissella	C(abx_year)[T.1]:C(Bacteria_Firmicutes_Bacilli_Lactobacillales_Leuconostocaceae_Weissella)[T.1.0]	-0.45031	-2.16058	0.0309195	1254	0.944943	metabolite_100001541	2-hydroxy-3-methylvalerate
Bacteria_Firmicutes_Bacilli_Lactobacillales_Streptococcaceae_Lactococcus	C(abx_year)[T.1]:C(Bacteria_Firmicutes_Bacilli_Lactobacillales_Streptococcaceae_Lactococcus)[T.1.0]	0.0766717	0.771012	0.440847	1254	0.944943	metabolite_100001541	2-hydroxy-3-methylvalerate
Bacteria_Firmicutes_Clostridia_Clostridiales_Christensenellaceae_Catabacter	C(abx_year)[T.1]:C(Bacteria_Firmicutes_Clostridia_Clostridiales_Christensenellaceae_Catabacter)[T.1.0]	-0.274652	-1.95804	0.05045	1254	0.944943	metabolite_100001541	2-hydroxy-3-methylvalerate
Bacteria_Firmicutes_Clostridia_Clostridiales_Christensenellaceae_Christensenella	C(abx_year)[T.1]:C(Bacteria_Firmicutes_Clostridia_Clostridiales_Christensenellaceae_Christensenella)[T.1.0]	0.353756	1.81581	0.0696415	1254	0.944943	metabolite_100001541	2-hydroxy-3-methylvalerate
Bacteria_Firmicutes_Clostridia_Clostridiales_Christensenellaceae_Christensenellaceae_R7_group	C(abx_year)[T.1]:C(Bacteria_Firmicutes_Clostridia_Clostridiales_Christensenellaceae_Christensenellaceae_R7_group)[T.1.0]	0.00805872	0.0630486	0.949738	1254	0.984517	metabolite_100001541	2-hydroxy-3-methylvalerate
Bacteria_Firmicutes_Clostridia_Clostridiales_Christensenellaceae_nan	C(abx_year)[T.1]:C(Bacteria_Firmicutes_Clostridia_Clostridiales_Christensenellaceae_nan)[T.1.0]	0.101303	0.875612	0.381411	1254	0.944943	metabolite_100001541	2-hydroxy-3-methylvalerate
Bacteria_Firmicutes_Clostridia_Clostridiales_Clostridiaceae_1_Clostridium_sensu_stricto_1	C(abx_year)[T.1]:C(Bacteria_Firmicutes_Clostridia_Clostridiales_Clostridiaceae_1_Clostridium_sensu_stricto_1)[T.1.0]	0.092078	0.840375	0.400861	1254	0.944943	metabolite_100001541	2-hydroxy-3-methylvalerate
Bacteria_Firmicutes_Clostridia_Clostridiales_Clostridiales_vadinBB60_group_nan	C(abx_year)[T.1]:C(Bacteria_Firmicutes_Clostridia_Clostridiales_Clostridiales_vadinBB60_group_nan)[T.1.0]	-0.0822681	-0.759539	0.447675	1254	0.944943	metabolite_100001541	2-hydroxy-3-methylvalerate
Bacteria_Firmicutes_Clostridia_Clostridiales_Defluviitaleaceae_Defluviitaleaceae_UCG011	C(abx_year)[T.1]:C(Bacteria_Firmicutes_Clostridia_Clostridiales_Defluviitaleaceae_Defluviitaleaceae_UCG011)[T.1.0]	0.0241416	0.241238	0.80941	1254	0.957675	metabolite_100001541	2-hydroxy-3-methylvalerate
Bacteria_Firmicutes_Clostridia_Clostridiales_Eubacteriaceae_Anaerofustis	C(abx_year)[T.1]:C(Bacteria_Firmicutes_Clostridia_Clostridiales_Eubacteriaceae_Anaerofustis)[T.1.0]	0.0617737	0.581297	0.561146	1254	0.944943	metabolite_100001541	2-hydroxy-3-methylvalerate
Bacteria_Firmicutes_Clostridia_Clostridiales_Eubacteriaceae_Eubacterium	C(abx_year)[T.1]:C(Bacteria_Firmicutes_Clostridia_Clostridiales_Eubacteriaceae_Eubacterium)[T.1.0]	0.181754	1.28465	0.199155	1254	0.944943	metabolite_100001541	2-hydroxy-3-methylvalerate
Bacteria_Firmicutes_Clostridia_Clostridiales_Family_XIII_Family_XIII_AD3011_group	C(abx_year)[T.1]:C(Bacteria_Firmicutes_Clostridia_Clostridiales_Family_XIII_Family_XIII_AD3011_group)[T.1.0]	-0.202678	-1.35158	0.176757	1254	0.944943	metabolite_100001541	2-hydroxy-3-methylvalerate
Bacteria_Firmicutes_Clostridia_Clostridiales_Family_XIII_Family_XIII_UCG001	C(abx_year)[T.1]:C(Bacteria_Firmicutes_Clostridia_Clostridiales_Family_XIII_Family_XIII_UCG001)[T.1.0]	-0.0895586	-0.766128	0.443746	1254	0.944943	metabolite_100001541	2-hydroxy-3-methylvalerate
Bacteria_Firmicutes_Clostridia_Clostridiales_Family_XIII_Mogibacterium	C(abx_year)[T.1]:C(Bacteria_Firmicutes_Clostridia_Clostridiales_Family_XIII_Mogibacterium)[T.1.0]	0.0704069	0.34332	0.731416	1254	0.955116	metabolite_100001541	2-hydroxy-3-methylvalerate
Bacteria_Firmicutes_Clostridia_Clostridiales_Family_XIII_nan	C(abx_year)[T.1]:C(Bacteria_Firmicutes_Clostridia_Clostridiales_Family_XIII_nan)[T.1.0]	-0.0225279	-0.203066	0.839117	1254	0.968925	metabolite_100001541	2-hydroxy-3-methylvalerate
Bacteria_Firmicutes_Clostridia_Clostridiales_Family_XI_Anaerococcus	C(abx_year)[T.1]:C(Bacteria_Firmicutes_Clostridia_Clostridiales_Family_XI_Anaerococcus)[T.1.0]	-0.144018	-0.799758	0.424005	1254	0.944943	metabolite_100001541	2-hydroxy-3-methylvalerate
Bacteria_Firmicutes_Clostridia_Clostridiales_Family_XI_Ezakiella	C(abx_year)[T.1]:C(Bacteria_Firmicutes_Clostridia_Clostridiales_Family_XI_Ezakiella)[T.1.0]	-0.200817	-1.05167	0.293157	1254	0.944943	metabolite_100001541	2-hydroxy-3-methylvalerate
Bacteria_Firmicutes_Clostridia_Clostridiales_Family_XI_Finegoldia	C(abx_year)[T.1]:C(Bacteria_Firmicutes_Clostridia_Clostridiales_Family_XI_Finegoldia)[T.1.0]	0.0720649	0.419669	0.6748	1254	0.954297	metabolite_100001541	2-hydroxy-3-methylvalerate
Bacteria_Firmicutes_Clostridia_Clostridiales_Family_XI_Parvimonas	C(abx_year)[T.1]:C(Bacteria_Firmicutes_Clostridia_Clostridiales_Family_XI_Parvimonas)[T.1.0]	-0.202504	-0.78258	0.434023	1254	0.944943	metabolite_100001541	2-hydroxy-3-methylvalerate
Bacteria_Firmicutes_Clostridia_Clostridiales_Family_XI_Peptoniphilus	C(abx_year)[T.1]:C(Bacteria_Firmicutes_Clostridia_Clostridiales_Family_XI_Peptoniphilus)[T.1.0]	0.0951923	0.495666	0.620218	1254	0.946172	metabolite_100001541	2-hydroxy-3-methylvalerate
Bacteria_Firmicutes_Clostridia_Clostridiales_Lachnospiraceae_284	C(abx_year)[T.1]:C(Bacteria_Firmicutes_Clostridia_Clostridiales_Lachnospiraceae_284)[T.1.0]	-0.349959	-1.70799	0.0878895	1254	0.944943	metabolite_100001541	2-hydroxy-3-methylvalerate
Bacteria_Firmicutes_Clostridia_Clostridiales_Lachnospiraceae_Agathobacter	C(abx_year)[T.1]:C(Bacteria_Firmicutes_Clostridia_Clostridiales_Lachnospiraceae_Agathobacter)[T.1.0]	0.282236	1.15398	0.248732	1254	0.944943	metabolite_100001541	2-hydroxy-3-methylvalerate
Bacteria_Firmicutes_Clostridia_Clostridiales_Lachnospiraceae_Anaerosporobacter	C(abx_year)[T.1]:C(Bacteria_Firmicutes_Clostridia_Clostridiales_Lachnospiraceae_Anaerosporobacter)[T.1.0]	0.164148	1.16945	0.242449	1254	0.944943	metabolite_100001541	2-hydroxy-3-methylvalerate
Bacteria_Firmicutes_Clostridia_Clostridiales_Lachnospiraceae_Butyrivibrio	C(abx_year)[T.1]:C(Bacteria_Firmicutes_Clostridia_Clostridiales_Lachnospiraceae_Butyrivibrio)[T.1.0]	-0.311923	-1.61559	0.106438	1254	0.944943	metabolite_100001541	2-hydroxy-3-methylvalerate
Bacteria_Firmicutes_Clostridia_Clostridiales_Lachnospiraceae_CAG56	C(abx_year)[T.1]:C(Bacteria_Firmicutes_Clostridia_Clostridiales_Lachnospiraceae_CAG56)[T.1.0]	0.0388852	0.384473	0.700694	1254	0.955116	metabolite_100001541	2-hydroxy-3-methylvalerate
Bacteria_Firmicutes_Clostridia_Clostridiales_Lachnospiraceae_Coprococcus_1	C(abx_year)[T.1]:C(Bacteria_Firmicutes_Clostridia_Clostridiales_Lachnospiraceae_Coprococcus_1)[T.1.0]	-0.0477462	-0.437783	0.66162	1254	0.95389	metabolite_100001541	2-hydroxy-3-methylvalerate
Bacteria_Firmicutes_Clostridia_Clostridiales_Lachnospiraceae_Coprococcus_2	C(abx_year)[T.1]:C(Bacteria_Firmicutes_Clostridia_Clostridiales_Lachnospiraceae_Coprococcus_2)[T.1.0]	-0.0320438	-0.305049	0.76038	1254	0.955116	metabolite_100001541	2-hydroxy-3-methylvalerate
Bacteria_Firmicutes_Clostridia_Clostridiales_Lachnospiraceae_Coprococcus_3	C(abx_year)[T.1]:C(Bacteria_Firmicutes_Clostridia_Clostridiales_Lachnospiraceae_Coprococcus_3)[T.1.0]	-0.0363027	-0.278714	0.780511	1254	0.955116	metabolite_100001541	2-hydroxy-3-methylvalerate
Bacteria_Firmicutes_Clostridia_Clostridiales_Lachnospiraceae_Cuneatibacter	C(abx_year)[T.1]:C(Bacteria_Firmicutes_Clostridia_Clostridiales_Lachnospiraceae_Cuneatibacter)[T.1.0]	-0.108528	-0.535151	0.592642	1254	0.945063	metabolite_100001541	2-hydroxy-3-methylvalerate
Bacteria_Firmicutes_Clostridia_Clostridiales_Lachnospiraceae_Dorea	C(abx_year)[T.1]:C(Bacteria_Firmicutes_Clostridia_Clostridiales_Lachnospiraceae_Dorea)[T.1.0]	0.267083	1.25177	0.210889	1254	0.944943	metabolite_100001541	2-hydroxy-3-methylvalerate
Bacteria_Firmicutes_Clostridia_Clostridiales_Lachnospiraceae_Eisenbergiella	C(abx_year)[T.1]:C(Bacteria_Firmicutes_Clostridia_Clostridiales_Lachnospiraceae_Eisenbergiella)[T.1.0]	-0.0761635	-0.761945	0.446238	1254	0.944943	metabolite_100001541	2-hydroxy-3-methylvalerate
Bacteria_Firmicutes_Clostridia_Clostridiales_Lachnospiraceae_FD2005	C(abx_year)[T.1]:C(Bacteria_Firmicutes_Clostridia_Clostridiales_Lachnospiraceae_FD2005)[T.1.0]	-0.344291	-1.29895	0.194202	1254	0.944943	metabolite_100001541	2-hydroxy-3-methylvalerate
Bacteria_Firmicutes_Clostridia_Clostridiales_Lachnospiraceae_Fusicatenibacter	C(abx_year)[T.1]:C(Bacteria_Firmicutes_Clostridia_Clostridiales_Lachnospiraceae_Fusicatenibacter)[T.1.0]	0.288071	1.48704	0.13726	1254	0.944943	metabolite_100001541	2-hydroxy-3-methylvalerate
Bacteria_Firmicutes_Clostridia_Clostridiales_Lachnospiraceae_GCA900066575	C(abx_year)[T.1]:C(Bacteria_Firmicutes_Clostridia_Clostridiales_Lachnospiraceae_GCA900066575)[T.1.0]	-0.225913	-1.7476	0.0807811	1254	0.944943	metabolite_100001541	2-hydroxy-3-methylvalerate
Bacteria_Firmicutes_Clostridia_Clostridiales_Lachnospiraceae_GCA900066755	C(abx_year)[T.1]:C(Bacteria_Firmicutes_Clostridia_Clostridiales_Lachnospiraceae_GCA900066755)[T.1.0]	0.116465	0.862143	0.388776	1254	0.944943	metabolite_100001541	2-hydroxy-3-methylvalerate
Bacteria_Firmicutes_Clostridia_Clostridiales_Lachnospiraceae_Howardella	C(abx_year)[T.1]:C(Bacteria_Firmicutes_Clostridia_Clostridiales_Lachnospiraceae_Howardella)[T.1.0]	-0.0883794	-0.66151	0.508408	1254	0.944943	metabolite_100001541	2-hydroxy-3-methylvalerate
Bacteria_Firmicutes_Clostridia_Clostridiales_Lachnospiraceae_Hungatella	C(abx_year)[T.1]:C(Bacteria_Firmicutes_Clostridia_Clostridiales_Lachnospiraceae_Hungatella)[T.1.0]	0.00852771	0.0842902	0.932839	1254	0.984517	metabolite_100001541	2-hydroxy-3-methylvalerate
Bacteria_Firmicutes_Clostridia_Clostridiales_Lachnospiraceae_Lachnospira	C(abx_year)[T.1]:C(Bacteria_Firmicutes_Clostridia_Clostridiales_Lachnospiraceae_Lachnospira)[T.1.0]	0.241606	0.981392	0.326591	1254	0.944943	metabolite_100001541	2-hydroxy-3-methylvalerate
Bacteria_Firmicutes_Clostridia_Clostridiales_Lachnospiraceae_Lachnospiraceae_AC2044_group	C(abx_year)[T.1]:C(Bacteria_Firmicutes_Clostridia_Clostridiales_Lachnospiraceae_Lachnospiraceae_AC2044_group)[T.1.0]	-0.257461	-1.62099	0.105274	1254	0.944943	metabolite_100001541	2-hydroxy-3-methylvalerate
Bacteria_Firmicutes_Clostridia_Clostridiales_Lachnospiraceae_Lachnospiraceae_FCS020_group	C(abx_year)[T.1]:C(Bacteria_Firmicutes_Clostridia_Clostridiales_Lachnospiraceae_Lachnospiraceae_FCS020_group)[T.1.0]	0.143591	1.21796	0.22347	1254	0.944943	metabolite_100001541	2-hydroxy-3-methylvalerate
Bacteria_Firmicutes_Clostridia_Clostridiales_Lachnospiraceae_Lachnospiraceae_NC2004_group	C(abx_year)[T.1]:C(Bacteria_Firmicutes_Clostridia_Clostridiales_Lachnospiraceae_Lachnospiraceae_NC2004_group)[T.1.0]	-0.217899	-0.884232	0.376743	1254	0.944943	metabolite_100001541	2-hydroxy-3-methylvalerate
Bacteria_Firmicutes_Clostridia_Clostridiales_Lachnospiraceae_Lachnospiraceae_ND3007_group	C(abx_year)[T.1]:C(Bacteria_Firmicutes_Clostridia_Clostridiales_Lachnospiraceae_Lachnospiraceae_ND3007_group)[T.1.0]	0.060828	0.485111	0.627683	1254	0.949049	metabolite_100001541	2-hydroxy-3-methylvalerate
Bacteria_Firmicutes_Clostridia_Clostridiales_Lachnospiraceae_Lachnospiraceae_NK4A136_group	C(abx_year)[T.1]:C(Bacteria_Firmicutes_Clostridia_Clostridiales_Lachnospiraceae_Lachnospiraceae_NK4A136_group)[T.1.0]	-0.241688	-1.10834	0.26793	1254	0.944943	metabolite_100001541	2-hydroxy-3-methylvalerate
Bacteria_Firmicutes_Clostridia_Clostridiales_Lachnospiraceae_Lachnospiraceae_NK4B4_group	C(abx_year)[T.1]:C(Bacteria_Firmicutes_Clostridia_Clostridiales_Lachnospiraceae_Lachnospiraceae_NK4B4_group)[T.1.0]	-0.0302359	-0.239075	0.811087	1254	0.957675	metabolite_100001541	2-hydroxy-3-methylvalerate
Bacteria_Firmicutes_Clostridia_Clostridiales_Lachnospiraceae_Lachnospiraceae_UCG001	C(abx_year)[T.1]:C(Bacteria_Firmicutes_Clostridia_Clostridiales_Lachnospiraceae_Lachnospiraceae_UCG001)[T.1.0]	0.227892	1.93018	0.0538132	1254	0.944943	metabolite_100001541	2-hydroxy-3-methylvalerate
Bacteria_Firmicutes_Clostridia_Clostridiales_Lachnospiraceae_Lachnospiraceae_UCG003	C(abx_year)[T.1]:C(Bacteria_Firmicutes_Clostridia_Clostridiales_Lachnospiraceae_Lachnospiraceae_UCG003)[T.1.0]	0.183081	1.0659	0.286677	1254	0.944943	metabolite_100001541	2-hydroxy-3-methylvalerate
Bacteria_Firmicutes_Clostridia_Clostridiales_Lachnospiraceae_Lachnospiraceae_UCG004	C(abx_year)[T.1]:C(Bacteria_Firmicutes_Clostridia_Clostridiales_Lachnospiraceae_Lachnospiraceae_UCG004)[T.1.0]	0.0212028	0.161017	0.872107	1254	0.984517	metabolite_100001541	2-hydroxy-3-methylvalerate
Bacteria_Firmicutes_Clostridia_Clostridiales_Lachnospiraceae_Lachnospiraceae_UCG008	C(abx_year)[T.1]:C(Bacteria_Firmicutes_Clostridia_Clostridiales_Lachnospiraceae_Lachnospiraceae_UCG008)[T.1.0]	0.0069001	0.0639405	0.949028	1254	0.984517	metabolite_100001541	2-hydroxy-3-methylvalerate
Bacteria_Firmicutes_Clostridia_Clostridiales_Lachnospiraceae_Lachnospiraceae_UCG010	C(abx_year)[T.1]:C(Bacteria_Firmicutes_Clostridia_Clostridiales_Lachnospiraceae_Lachnospiraceae_UCG010)[T.1.0]	-0.104997	-0.635675	0.525106	1254	0.944943	metabolite_100001541	2-hydroxy-3-methylvalerate
Bacteria_Firmicutes_Clostridia_Clostridiales_Lachnospiraceae_Lactonifactor	C(abx_year)[T.1]:C(Bacteria_Firmicutes_Clostridia_Clostridiales_Lachnospiraceae_Lactonifactor)[T.1.0]	0.00897183	0.0750261	0.940206	1254	0.984517	metabolite_100001541	2-hydroxy-3-methylvalerate
Bacteria_Firmicutes_Clostridia_Clostridiales_Lachnospiraceae_Marvinbryantia	C(abx_year)[T.1]:C(Bacteria_Firmicutes_Clostridia_Clostridiales_Lachnospiraceae_Marvinbryantia)[T.1.0]	0.010921	0.0832115	0.933697	1254	0.984517	metabolite_100001541	2-hydroxy-3-methylvalerate
Bacteria_Firmicutes_Clostridia_Clostridiales_Lachnospiraceae_Roseburia	C(abx_year)[T.1]:C(Bacteria_Firmicutes_Clostridia_Clostridiales_Lachnospiraceae_Roseburia)[T.1.0]	-0.135124	-0.509933	0.610189	1254	0.945063	metabolite_100001541	2-hydroxy-3-methylvalerate
Bacteria_Firmicutes_Clostridia_Clostridiales_Lachnospiraceae_Sellimonas	C(abx_year)[T.1]:C(Bacteria_Firmicutes_Clostridia_Clostridiales_Lachnospiraceae_Sellimonas)[T.1.0]	-0.139673	-1.39317	0.16382	1254	0.944943	metabolite_100001541	2-hydroxy-3-methylvalerate
Bacteria_Firmicutes_Clostridia_Clostridiales_Lachnospiraceae_Shuttleworthia	C(abx_year)[T.1]:C(Bacteria_Firmicutes_Clostridia_Clostridiales_Lachnospiraceae_Shuttleworthia)[T.1.0]	-0.114544	-1.15634	0.247767	1254	0.944943	metabolite_100001541	2-hydroxy-3-methylvalerate
Bacteria_Firmicutes_Clostridia_Clostridiales_Lachnospiraceae_Tyzzerella	C(abx_year)[T.1]:C(Bacteria_Firmicutes_Clostridia_Clostridiales_Lachnospiraceae_Tyzzerella)[T.1.0]	-0.0210766	-0.213195	0.83121	1254	0.965128	metabolite_100001541	2-hydroxy-3-methylvalerate
Bacteria_Firmicutes_Clostridia_Clostridiales_Lachnospiraceae_Tyzzerella_3	C(abx_year)[T.1]:C(Bacteria_Firmicutes_Clostridia_Clostridiales_Lachnospiraceae_Tyzzerella_3)[T.1.0]	-0.0174615	-0.149013	0.881568	1254	0.984517	metabolite_100001541	2-hydroxy-3-methylvalerate
Bacteria_Firmicutes_Clostridia_Clostridiales_Lachnospiraceae_Tyzzerella_4	C(abx_year)[T.1]:C(Bacteria_Firmicutes_Clostridia_Clostridiales_Lachnospiraceae_Tyzzerella_4)[T.1.0]	-0.113394	-0.862039	0.388833	1254	0.944943	metabolite_100001541	2-hydroxy-3-methylvalerate
Bacteria_Firmicutes_Clostridia_Clostridiales_Lachnospiraceae_UC512E3	C(abx_year)[T.1]:C(Bacteria_Firmicutes_Clostridia_Clostridiales_Lachnospiraceae_UC512E3)[T.1.0]	-0.0611202	-0.598641	0.549522	1254	0.944943	metabolite_100001541	2-hydroxy-3-methylvalerate
Bacteria_Firmicutes_Clostridia_Clostridiales_Peptococcaceae_Peptococcus	C(abx_year)[T.1]:C(Bacteria_Firmicutes_Clostridia_Clostridiales_Peptococcaceae_Peptococcus)[T.1.0]	0.0326972	0.307426	0.758571	1254	0.955116	metabolite_100001541	2-hydroxy-3-methylvalerate
Bacteria_Firmicutes_Clostridia_Clostridiales_Peptococcaceae_nan	C(abx_year)[T.1]:C(Bacteria_Firmicutes_Clostridia_Clostridiales_Peptococcaceae_nan)[T.1.0]	-0.0413895	-0.416752	0.676932	1254	0.954297	metabolite_100001541	2-hydroxy-3-methylvalerate
Bacteria_Firmicutes_Clostridia_Clostridiales_Peptostreptococcaceae_Intestinibacter	C(abx_year)[T.1]:C(Bacteria_Firmicutes_Clostridia_Clostridiales_Peptostreptococcaceae_Intestinibacter)[T.1.0]	-0.118051	-1.0826	0.279198	1254	0.944943	metabolite_100001541	2-hydroxy-3-methylvalerate
Bacteria_Firmicutes_Clostridia_Clostridiales_Peptostreptococcaceae_Peptostreptococcus	C(abx_year)[T.1]:C(Bacteria_Firmicutes_Clostridia_Clostridiales_Peptostreptococcaceae_Peptostreptococcus)[T.1.0]	-0.130871	-0.627864	0.530209	1254	0.944943	metabolite_100001541	2-hydroxy-3-methylvalerate
Bacteria_Firmicutes_Clostridia_Clostridiales_Peptostreptococcaceae_Romboutsia	C(abx_year)[T.1]:C(Bacteria_Firmicutes_Clostridia_Clostridiales_Peptostreptococcaceae_Romboutsia)[T.1.0]	0.224775	1.76836	0.0772464	1254	0.944943	metabolite_100001541	2-hydroxy-3-methylvalerate
Bacteria_Firmicutes_Clostridia_Clostridiales_Peptostreptococcaceae_Terrisporobacter	C(abx_year)[T.1]:C(Bacteria_Firmicutes_Clostridia_Clostridiales_Peptostreptococcaceae_Terrisporobacter)[T.1.0]	-0.0713524	-0.642542	0.52064	1254	0.944943	metabolite_100001541	2-hydroxy-3-methylvalerate
Bacteria_Firmicutes_Clostridia_Clostridiales_Ruminococcaceae_Acetanaerobacterium	C(abx_year)[T.1]:C(Bacteria_Firmicutes_Clostridia_Clostridiales_Ruminococcaceae_Acetanaerobacterium)[T.1.0]	-0.0373253	-0.285687	0.775166	1254	0.955116	metabolite_100001541	2-hydroxy-3-methylvalerate
Bacteria_Firmicutes_Clostridia_Clostridiales_Ruminococcaceae_Anaerofilum	C(abx_year)[T.1]:C(Bacteria_Firmicutes_Clostridia_Clostridiales_Ruminococcaceae_Anaerofilum)[T.1.0]	-0.0604472	-0.572776	0.5669	1254	0.944943	metabolite_100001541	2-hydroxy-3-methylvalerate
Bacteria_Firmicutes_Clostridia_Clostridiales_Ruminococcaceae_Anaerotruncus	C(abx_year)[T.1]:C(Bacteria_Firmicutes_Clostridia_Clostridiales_Ruminococcaceae_Anaerotruncus)[T.1.0]	0.123306	1.2453	0.213258	1254	0.944943	metabolite_100001541	2-hydroxy-3-methylvalerate
Bacteria_Firmicutes_Clostridia_Clostridiales_Ruminococcaceae_Angelakisella	C(abx_year)[T.1]:C(Bacteria_Firmicutes_Clostridia_Clostridiales_Ruminococcaceae_Angelakisella)[T.1.0]	0.00637517	0.0637607	0.949171	1254	0.984517	metabolite_100001541	2-hydroxy-3-methylvalerate
Bacteria_Firmicutes_Clostridia_Clostridiales_Ruminococcaceae_CAG352	C(abx_year)[T.1]:C(Bacteria_Firmicutes_Clostridia_Clostridiales_Ruminococcaceae_CAG352)[T.1.0]	0.0726149	0.546688	0.584692	1254	0.944943	metabolite_100001541	2-hydroxy-3-methylvalerate
Bacteria_Firmicutes_Clostridia_Clostridiales_Ruminococcaceae_Candidatus_Soleaferrea	C(abx_year)[T.1]:C(Bacteria_Firmicutes_Clostridia_Clostridiales_Ruminococcaceae_Candidatus_Soleaferrea)[T.1.0]	0.055083	0.551303	0.581525	1254	0.944943	metabolite_100001541	2-hydroxy-3-methylvalerate
Bacteria_Firmicutes_Clostridia_Clostridiales_Ruminococcaceae_Caproiciproducens	C(abx_year)[T.1]:C(Bacteria_Firmicutes_Clostridia_Clostridiales_Ruminococcaceae_Caproiciproducens)[T.1.0]	-0.119877	-1.20808	0.227247	1254	0.944943	metabolite_100001541	2-hydroxy-3-methylvalerate
Bacteria_Firmicutes_Clostridia_Clostridiales_Ruminococcaceae_DTU089	C(abx_year)[T.1]:C(Bacteria_Firmicutes_Clostridia_Clostridiales_Ruminococcaceae_DTU089)[T.1.0]	0.0941553	0.919381	0.358075	1254	0.944943	metabolite_100001541	2-hydroxy-3-methylvalerate
Bacteria_Firmicutes_Clostridia_Clostridiales_Ruminococcaceae_Faecalibacterium	C(abx_year)[T.1]:C(Bacteria_Firmicutes_Clostridia_Clostridiales_Ruminococcaceae_Faecalibacterium)[T.1.0]	0.252557	0.87114	0.383846	1254	0.944943	metabolite_100001541	2-hydroxy-3-methylvalerate
Bacteria_Firmicutes_Clostridia_Clostridiales_Ruminococcaceae_Flavonifractor	C(abx_year)[T.1]:C(Bacteria_Firmicutes_Clostridia_Clostridiales_Ruminococcaceae_Flavonifractor)[T.1.0]	-0.0105159	-0.0548669	0.956253	1254	0.984517	metabolite_100001541	2-hydroxy-3-methylvalerate
Bacteria_Firmicutes_Clostridia_Clostridiales_Ruminococcaceae_Fournierella	C(abx_year)[T.1]:C(Bacteria_Firmicutes_Clostridia_Clostridiales_Ruminococcaceae_Fournierella)[T.1.0]	0.100846	0.963162	0.335654	1254	0.944943	metabolite_100001541	2-hydroxy-3-methylvalerate
Bacteria_Firmicutes_Clostridia_Clostridiales_Ruminococcaceae_GCA900066225	C(abx_year)[T.1]:C(Bacteria_Firmicutes_Clostridia_Clostridiales_Ruminococcaceae_GCA900066225)[T.1.0]	-0.0701301	-0.70776	0.479227	1254	0.944943	metabolite_100001541	2-hydroxy-3-methylvalerate
Bacteria_Firmicutes_Clostridia_Clostridiales_Ruminococcaceae_Harryflintia	C(abx_year)[T.1]:C(Bacteria_Firmicutes_Clostridia_Clostridiales_Ruminococcaceae_Harryflintia)[T.1.0]	-0.185197	-1.17729	0.239305	1254	0.944943	metabolite_100001541	2-hydroxy-3-methylvalerate
Bacteria_Firmicutes_Clostridia_Clostridiales_Ruminococcaceae_Hydrogenoanaerobacterium	C(abx_year)[T.1]:C(Bacteria_Firmicutes_Clostridia_Clostridiales_Ruminococcaceae_Hydrogenoanaerobacterium)[T.1.0]	0.134622	1.21236	0.225605	1254	0.944943	metabolite_100001541	2-hydroxy-3-methylvalerate
Bacteria_Firmicutes_Clostridia_Clostridiales_Ruminococcaceae_Intestinimonas	C(abx_year)[T.1]:C(Bacteria_Firmicutes_Clostridia_Clostridiales_Ruminococcaceae_Intestinimonas)[T.1.0]	0.242052	1.31502	0.188747	1254	0.944943	metabolite_100001541	2-hydroxy-3-methylvalerate
Bacteria_Firmicutes_Clostridia_Clostridiales_Ruminococcaceae_Negativibacillus	C(abx_year)[T.1]:C(Bacteria_Firmicutes_Clostridia_Clostridiales_Ruminococcaceae_Negativibacillus)[T.1.0]	-0.0445192	-0.412102	0.680336	1254	0.954297	metabolite_100001541	2-hydroxy-3-methylvalerate
Bacteria_Firmicutes_Clostridia_Clostridiales_Ruminococcaceae_Oscillibacter	C(abx_year)[T.1]:C(Bacteria_Firmicutes_Clostridia_Clostridiales_Ruminococcaceae_Oscillibacter)[T.1.0]	-0.0374526	-0.141041	0.88786	1254	0.984517	metabolite_100001541	2-hydroxy-3-methylvalerate
Bacteria_Firmicutes_Clostridia_Clostridiales_Ruminococcaceae_Oscillospira	C(abx_year)[T.1]:C(Bacteria_Firmicutes_Clostridia_Clostridiales_Ruminococcaceae_Oscillospira)[T.1.0]	-0.151484	-1.37891	0.168172	1254	0.944943	metabolite_100001541	2-hydroxy-3-methylvalerate
Bacteria_Firmicutes_Clostridia_Clostridiales_Ruminococcaceae_Papillibacter	C(abx_year)[T.1]:C(Bacteria_Firmicutes_Clostridia_Clostridiales_Ruminococcaceae_Papillibacter)[T.1.0]	0.124321	0.849005	0.396042	1254	0.944943	metabolite_100001541	2-hydroxy-3-methylvalerate
Bacteria_Firmicutes_Clostridia_Clostridiales_Ruminococcaceae_Phocea	C(abx_year)[T.1]:C(Bacteria_Firmicutes_Clostridia_Clostridiales_Ruminococcaceae_Phocea)[T.1.0]	0.0708614	0.70915	0.478365	1254	0.944943	metabolite_100001541	2-hydroxy-3-methylvalerate
Bacteria_Firmicutes_Clostridia_Clostridiales_Ruminococcaceae_Pseudoflavonifractor	C(abx_year)[T.1]:C(Bacteria_Firmicutes_Clostridia_Clostridiales_Ruminococcaceae_Pseudoflavonifractor)[T.1.0]	-0.113598	-0.940624	0.347081	1254	0.944943	metabolite_100001541	2-hydroxy-3-methylvalerate
Bacteria_Firmicutes_Clostridia_Clostridiales_Ruminococcaceae_Pygmaiobacter	C(abx_year)[T.1]:C(Bacteria_Firmicutes_Clostridia_Clostridiales_Ruminococcaceae_Pygmaiobacter)[T.1.0]	-0.0758962	-0.716253	0.47397	1254	0.944943	metabolite_100001541	2-hydroxy-3-methylvalerate
Bacteria_Firmicutes_Clostridia_Clostridiales_Ruminococcaceae_Ruminiclostridium	C(abx_year)[T.1]:C(Bacteria_Firmicutes_Clostridia_Clostridiales_Ruminococcaceae_Ruminiclostridium)[T.1.0]	-0.101353	-0.790709	0.429266	1254	0.944943	metabolite_100001541	2-hydroxy-3-methylvalerate
Bacteria_Firmicutes_Clostridia_Clostridiales_Ruminococcaceae_Ruminiclostridium_1	C(abx_year)[T.1]:C(Bacteria_Firmicutes_Clostridia_Clostridiales_Ruminococcaceae_Ruminiclostridium_1)[T.1.0]	0.0595206	0.471551	0.637331	1254	0.949904	metabolite_100001541	2-hydroxy-3-methylvalerate
Bacteria_Firmicutes_Clostridia_Clostridiales_Ruminococcaceae_Ruminiclostridium_6	C(abx_year)[T.1]:C(Bacteria_Firmicutes_Clostridia_Clostridiales_Ruminococcaceae_Ruminiclostridium_6)[T.1.0]	-0.0835999	-0.832909	0.405057	1254	0.944943	metabolite_100001541	2-hydroxy-3-methylvalerate
Bacteria_Firmicutes_Clostridia_Clostridiales_Ruminococcaceae_Ruminiclostridium_9	C(abx_year)[T.1]:C(Bacteria_Firmicutes_Clostridia_Clostridiales_Ruminococcaceae_Ruminiclostridium_9)[T.1.0]	-0.171063	-0.592824	0.553407	1254	0.944943	metabolite_100001541	2-hydroxy-3-methylvalerate
Bacteria_Firmicutes_Clostridia_Clostridiales_Ruminococcaceae_Ruminococcaceae_NK4A214_group	C(abx_year)[T.1]:C(Bacteria_Firmicutes_Clostridia_Clostridiales_Ruminococcaceae_Ruminococcaceae_NK4A214_group)[T.1.0]	-0.104086	-0.922489	0.356454	1254	0.944943	metabolite_100001541	2-hydroxy-3-methylvalerate
Bacteria_Firmicutes_Clostridia_Clostridiales_Ruminococcaceae_Ruminococcaceae_UCG002	C(abx_year)[T.1]:C(Bacteria_Firmicutes_Clostridia_Clostridiales_Ruminococcaceae_Ruminococcaceae_UCG002)[T.1.0]	-0.104105	-0.779973	0.435556	1254	0.944943	metabolite_100001541	2-hydroxy-3-methylvalerate
Bacteria_Firmicutes_Clostridia_Clostridiales_Ruminococcaceae_Ruminococcaceae_UCG003	C(abx_year)[T.1]:C(Bacteria_Firmicutes_Clostridia_Clostridiales_Ruminococcaceae_Ruminococcaceae_UCG003)[T.1.0]	0.0748773	0.683034	0.494713	1254	0.944943	metabolite_100001541	2-hydroxy-3-methylvalerate
Bacteria_Firmicutes_Clostridia_Clostridiales_Ruminococcaceae_Ruminococcaceae_UCG004	C(abx_year)[T.1]:C(Bacteria_Firmicutes_Clostridia_Clostridiales_Ruminococcaceae_Ruminococcaceae_UCG004)[T.1.0]	0.0597425	0.548666	0.583334	1254	0.944943	metabolite_100001541	2-hydroxy-3-methylvalerate
Bacteria_Firmicutes_Clostridia_Clostridiales_Ruminococcaceae_Ruminococcaceae_UCG005	C(abx_year)[T.1]:C(Bacteria_Firmicutes_Clostridia_Clostridiales_Ruminococcaceae_Ruminococcaceae_UCG005)[T.1.0]	0.0217345	0.149834	0.88092	1254	0.984517	metabolite_100001541	2-hydroxy-3-methylvalerate
Bacteria_Firmicutes_Clostridia_Clostridiales_Ruminococcaceae_Ruminococcaceae_UCG007	C(abx_year)[T.1]:C(Bacteria_Firmicutes_Clostridia_Clostridiales_Ruminococcaceae_Ruminococcaceae_UCG007)[T.1.0]	0.157197	1.26607	0.205725	1254	0.944943	metabolite_100001541	2-hydroxy-3-methylvalerate
Bacteria_Firmicutes_Clostridia_Clostridiales_Ruminococcaceae_Ruminococcaceae_UCG008	C(abx_year)[T.1]:C(Bacteria_Firmicutes_Clostridia_Clostridiales_Ruminococcaceae_Ruminococcaceae_UCG008)[T.1.0]	0.0665431	0.527093	0.598224	1254	0.945063	metabolite_100001541	2-hydroxy-3-methylvalerate
Bacteria_Firmicutes_Clostridia_Clostridiales_Ruminococcaceae_Ruminococcaceae_UCG009	C(abx_year)[T.1]:C(Bacteria_Firmicutes_Clostridia_Clostridiales_Ruminococcaceae_Ruminococcaceae_UCG009)[T.1.0]	-0.0339231	-0.330689	0.740935	1254	0.955116	metabolite_100001541	2-hydroxy-3-methylvalerate
Bacteria_Firmicutes_Clostridia_Clostridiales_Ruminococcaceae_Ruminococcaceae_UCG010	C(abx_year)[T.1]:C(Bacteria_Firmicutes_Clostridia_Clostridiales_Ruminococcaceae_Ruminococcaceae_UCG010)[T.1.0]	0.0285459	0.282238	0.777808	1254	0.955116	metabolite_100001541	2-hydroxy-3-methylvalerate
Bacteria_Firmicutes_Clostridia_Clostridiales_Ruminococcaceae_Ruminococcaceae_UCG011	C(abx_year)[T.1]:C(Bacteria_Firmicutes_Clostridia_Clostridiales_Ruminococcaceae_Ruminococcaceae_UCG011)[T.1.0]	0.0383244	0.273692	0.784367	1254	0.955116	metabolite_100001541	2-hydroxy-3-methylvalerate
Bacteria_Firmicutes_Clostridia_Clostridiales_Ruminococcaceae_Ruminococcaceae_UCG013	C(abx_year)[T.1]:C(Bacteria_Firmicutes_Clostridia_Clostridiales_Ruminococcaceae_Ruminococcaceae_UCG013)[T.1.0]	-0.132488	-0.507955	0.611576	1254	0.945063	metabolite_100001541	2-hydroxy-3-methylvalerate
Bacteria_Firmicutes_Clostridia_Clostridiales_Ruminococcaceae_Ruminococcaceae_UCG014	C(abx_year)[T.1]:C(Bacteria_Firmicutes_Clostridia_Clostridiales_Ruminococcaceae_Ruminococcaceae_UCG014)[T.1.0]	0.00897582	0.0871549	0.930562	1254	0.984517	metabolite_100001541	2-hydroxy-3-methylvalerate
Bacteria_Firmicutes_Clostridia_Clostridiales_Ruminococcaceae_Ruminococcaceae_V9D2013_group	C(abx_year)[T.1]:C(Bacteria_Firmicutes_Clostridia_Clostridiales_Ruminococcaceae_Ruminococcaceae_V9D2013_group)[T.1.0]	-0.040494	-0.158521	0.874072	1254	0.984517	metabolite_100001541	2-hydroxy-3-methylvalerate
Bacteria_Firmicutes_Clostridia_Clostridiales_Ruminococcaceae_Ruminococcus_1	C(abx_year)[T.1]:C(Bacteria_Firmicutes_Clostridia_Clostridiales_Ruminococcaceae_Ruminococcus_1)[T.1.0]	0.218109	1.71613	0.0863891	1254	0.944943	metabolite_100001541	2-hydroxy-3-methylvalerate
Bacteria_Firmicutes_Clostridia_Clostridiales_Ruminococcaceae_Ruminococcus_2	C(abx_year)[T.1]:C(Bacteria_Firmicutes_Clostridia_Clostridiales_Ruminococcaceae_Ruminococcus_2)[T.1.0]	0.132944	1.25629	0.209248	1254	0.944943	metabolite_100001541	2-hydroxy-3-methylvalerate
Bacteria_Firmicutes_Clostridia_Clostridiales_Ruminococcaceae_Subdoligranulum	C(abx_year)[T.1]:C(Bacteria_Firmicutes_Clostridia_Clostridiales_Ruminococcaceae_Subdoligranulum)[T.1.0]	0.159109	0.972513	0.330985	1254	0.944943	metabolite_100001541	2-hydroxy-3-methylvalerate
Bacteria_Firmicutes_Clostridia_Clostridiales_Ruminococcaceae_UBA1819	C(abx_year)[T.1]:C(Bacteria_Firmicutes_Clostridia_Clostridiales_Ruminococcaceae_UBA1819)[T.1.0]	0.0396938	0.256249	0.797801	1254	0.957675	metabolite_100001541	2-hydroxy-3-methylvalerate
Bacteria_Firmicutes_Clostridia_Clostridiales_nan_nan	C(abx_year)[T.1]:C(Bacteria_Firmicutes_Clostridia_Clostridiales_nan_nan)[T.1.0]	-0.0218331	-0.219685	0.826152	1254	0.964614	metabolite_100001541	2-hydroxy-3-methylvalerate
Bacteria_Firmicutes_Clostridia_DTU014_nan_nan	C(abx_year)[T.1]:C(Bacteria_Firmicutes_Clostridia_DTU014_nan_nan)[T.1.0]	0.0760698	0.64653	0.518056	1254	0.944943	metabolite_100001541	2-hydroxy-3-methylvalerate
Bacteria_Firmicutes_Clostridia_nan_nan_nan	C(abx_year)[T.1]:C(Bacteria_Firmicutes_Clostridia_nan_nan_nan)[T.1.0]	-0.124936	-1.19147	0.233698	1254	0.944943	metabolite_100001541	2-hydroxy-3-methylvalerate
Bacteria_Firmicutes_Erysipelotrichia_Erysipelotrichales_Erysipelotrichaceae_Asteroleplasma	C(abx_year)[T.1]:C(Bacteria_Firmicutes_Erysipelotrichia_Erysipelotrichales_Erysipelotrichaceae_Asteroleplasma)[T.1.0]	0.498612	1.85063	0.0644608	1254	0.944943	metabolite_100001541	2-hydroxy-3-methylvalerate
Bacteria_Firmicutes_Erysipelotrichia_Erysipelotrichales_Erysipelotrichaceae_Candidatus_Stoquefichus	C(abx_year)[T.1]:C(Bacteria_Firmicutes_Erysipelotrichia_Erysipelotrichales_Erysipelotrichaceae_Candidatus_Stoquefichus)[T.1.0]	-0.152621	-1.30467	0.192247	1254	0.944943	metabolite_100001541	2-hydroxy-3-methylvalerate
Bacteria_Firmicutes_Erysipelotrichia_Erysipelotrichales_Erysipelotrichaceae_Catenibacterium	C(abx_year)[T.1]:C(Bacteria_Firmicutes_Erysipelotrichia_Erysipelotrichales_Erysipelotrichaceae_Catenibacterium)[T.1.0]	-0.0797022	-0.512759	0.608211	1254	0.945063	metabolite_100001541	2-hydroxy-3-methylvalerate
Bacteria_Firmicutes_Erysipelotrichia_Erysipelotrichales_Erysipelotrichaceae_Coprobacillus	C(abx_year)[T.1]:C(Bacteria_Firmicutes_Erysipelotrichia_Erysipelotrichales_Erysipelotrichaceae_Coprobacillus)[T.1.0]	-0.0348578	-0.233222	0.815628	1254	0.957675	metabolite_100001541	2-hydroxy-3-methylvalerate
Bacteria_Firmicutes_Erysipelotrichia_Erysipelotrichales_Erysipelotrichaceae_Dielma	C(abx_year)[T.1]:C(Bacteria_Firmicutes_Erysipelotrichia_Erysipelotrichales_Erysipelotrichaceae_Dielma)[T.1.0]	-0.0263127	-0.245419	0.806173	1254	0.957675	metabolite_100001541	2-hydroxy-3-methylvalerate
Bacteria_Firmicutes_Erysipelotrichia_Erysipelotrichales_Erysipelotrichaceae_Erysipelatoclostridium	C(abx_year)[T.1]:C(Bacteria_Firmicutes_Erysipelotrichia_Erysipelotrichales_Erysipelotrichaceae_Erysipelatoclostridium)[T.1.0]	-0.263744	-1.83459	0.0668062	1254	0.944943	metabolite_100001541	2-hydroxy-3-methylvalerate
Bacteria_Firmicutes_Erysipelotrichia_Erysipelotrichales_Erysipelotrichaceae_Erysipelotrichaceae_UCG003	C(abx_year)[T.1]:C(Bacteria_Firmicutes_Erysipelotrichia_Erysipelotrichales_Erysipelotrichaceae_Erysipelotrichaceae_UCG003)[T.1.0]	0.0798874	0.638703	0.523135	1254	0.944943	metabolite_100001541	2-hydroxy-3-methylvalerate
Bacteria_Firmicutes_Erysipelotrichia_Erysipelotrichales_Erysipelotrichaceae_Erysipelotrichaceae_UCG004	C(abx_year)[T.1]:C(Bacteria_Firmicutes_Erysipelotrichia_Erysipelotrichales_Erysipelotrichaceae_Erysipelotrichaceae_UCG004)[T.1.0]	-0.332603	-1.78596	0.0743507	1254	0.944943	metabolite_100001541	2-hydroxy-3-methylvalerate
Bacteria_Firmicutes_Erysipelotrichia_Erysipelotrichales_Erysipelotrichaceae_Faecalitalea	C(abx_year)[T.1]:C(Bacteria_Firmicutes_Erysipelotrichia_Erysipelotrichales_Erysipelotrichaceae_Faecalitalea)[T.1.0]	-0.147899	-1.49424	0.135368	1254	0.944943	metabolite_100001541	2-hydroxy-3-methylvalerate
Bacteria_Firmicutes_Erysipelotrichia_Erysipelotrichales_Erysipelotrichaceae_Holdemanella	C(abx_year)[T.1]:C(Bacteria_Firmicutes_Erysipelotrichia_Erysipelotrichales_Erysipelotrichaceae_Holdemanella)[T.1.0]	-0.0140779	-0.118688	0.905542	1254	0.984517	metabolite_100001541	2-hydroxy-3-methylvalerate
Bacteria_Firmicutes_Erysipelotrichia_Erysipelotrichales_Erysipelotrichaceae_Holdemania	C(abx_year)[T.1]:C(Bacteria_Firmicutes_Erysipelotrichia_Erysipelotrichales_Erysipelotrichaceae_Holdemania)[T.1.0]	-0.104676	-0.777302	0.437129	1254	0.944943	metabolite_100001541	2-hydroxy-3-methylvalerate
Bacteria_Firmicutes_Erysipelotrichia_Erysipelotrichales_Erysipelotrichaceae_Merdibacter	C(abx_year)[T.1]:C(Bacteria_Firmicutes_Erysipelotrichia_Erysipelotrichales_Erysipelotrichaceae_Merdibacter)[T.1.0]	0.0483488	0.438438	0.661145	1254	0.95389	metabolite_100001541	2-hydroxy-3-methylvalerate
Bacteria_Firmicutes_Erysipelotrichia_Erysipelotrichales_Erysipelotrichaceae_Solobacterium	C(abx_year)[T.1]:C(Bacteria_Firmicutes_Erysipelotrichia_Erysipelotrichales_Erysipelotrichaceae_Solobacterium)[T.1.0]	-0.13557	-0.928761	0.353194	1254	0.944943	metabolite_100001541	2-hydroxy-3-methylvalerate
Bacteria_Firmicutes_Erysipelotrichia_Erysipelotrichales_Erysipelotrichaceae_Turicibacter	C(abx_year)[T.1]:C(Bacteria_Firmicutes_Erysipelotrichia_Erysipelotrichales_Erysipelotrichaceae_Turicibacter)[T.1.0]	0.0284797	0.283317	0.776982	1254	0.955116	metabolite_100001541	2-hydroxy-3-methylvalerate
Bacteria_Firmicutes_Erysipelotrichia_Erysipelotrichales_Erysipelotrichaceae_nan	C(abx_year)[T.1]:C(Bacteria_Firmicutes_Erysipelotrichia_Erysipelotrichales_Erysipelotrichaceae_nan)[T.1.0]	-0.0089096	-0.0811951	0.9353	1254	0.984517	metabolite_100001541	2-hydroxy-3-methylvalerate
Bacteria_Firmicutes_Negativicutes_Selenomonadales_Acidaminococcaceae_Acidaminococcus	C(abx_year)[T.1]:C(Bacteria_Firmicutes_Negativicutes_Selenomonadales_Acidaminococcaceae_Acidaminococcus)[T.1.0]	0.020244	0.151239	0.879812	1254	0.984517	metabolite_100001541	2-hydroxy-3-methylvalerate
Bacteria_Firmicutes_Negativicutes_Selenomonadales_Acidaminococcaceae_Phascolarctobacterium	C(abx_year)[T.1]:C(Bacteria_Firmicutes_Negativicutes_Selenomonadales_Acidaminococcaceae_Phascolarctobacterium)[T.1.0]	-0.0940724	-0.891947	0.372595	1254	0.944943	metabolite_100001541	2-hydroxy-3-methylvalerate
Bacteria_Firmicutes_Negativicutes_Selenomonadales_Veillonellaceae_Allisonella	C(abx_year)[T.1]:C(Bacteria_Firmicutes_Negativicutes_Selenomonadales_Veillonellaceae_Allisonella)[T.1.0]	-0.0896269	-0.586671	0.557532	1254	0.944943	metabolite_100001541	2-hydroxy-3-methylvalerate
Bacteria_Firmicutes_Negativicutes_Selenomonadales_Veillonellaceae_Dialister	C(abx_year)[T.1]:C(Bacteria_Firmicutes_Negativicutes_Selenomonadales_Veillonellaceae_Dialister)[T.1.0]	0.106844	1.08145	0.279708	1254	0.944943	metabolite_100001541	2-hydroxy-3-methylvalerate
Bacteria_Firmicutes_Negativicutes_Selenomonadales_Veillonellaceae_Megamonas	C(abx_year)[T.1]:C(Bacteria_Firmicutes_Negativicutes_Selenomonadales_Veillonellaceae_Megamonas)[T.1.0]	0.328987	1.52863	0.126613	1254	0.944943	metabolite_100001541	2-hydroxy-3-methylvalerate
Bacteria_Firmicutes_Negativicutes_Selenomonadales_Veillonellaceae_Megasphaera	C(abx_year)[T.1]:C(Bacteria_Firmicutes_Negativicutes_Selenomonadales_Veillonellaceae_Megasphaera)[T.1.0]	-0.003277	-0.020223	0.983869	1254	0.987958	metabolite_100001541	2-hydroxy-3-methylvalerate
Bacteria_Firmicutes_Negativicutes_Selenomonadales_Veillonellaceae_Veillonella	C(abx_year)[T.1]:C(Bacteria_Firmicutes_Negativicutes_Selenomonadales_Veillonellaceae_Veillonella)[T.1.0]	0.126918	1.28689	0.198372	1254	0.944943	metabolite_100001541	2-hydroxy-3-methylvalerate
Bacteria_Firmicutes_Negativicutes_Selenomonadales_Veillonellaceae_nan	C(abx_year)[T.1]:C(Bacteria_Firmicutes_Negativicutes_Selenomonadales_Veillonellaceae_nan)[T.1.0]	0.162455	0.837816	0.402296	1254	0.944943	metabolite_100001541	2-hydroxy-3-methylvalerate
Bacteria_Fusobacteria_Fusobacteriia_Fusobacteriales_Fusobacteriaceae_Fusobacterium	C(abx_year)[T.1]:C(Bacteria_Fusobacteria_Fusobacteriia_Fusobacteriales_Fusobacteriaceae_Fusobacterium)[T.1.0]	-0.0834112	-0.50312	0.614969	1254	0.945063	metabolite_100001541	2-hydroxy-3-methylvalerate
Bacteria_Lentisphaerae_Lentisphaeria_Victivallales_Victivallaceae_Victivallis	C(abx_year)[T.1]:C(Bacteria_Lentisphaerae_Lentisphaeria_Victivallales_Victivallaceae_Victivallis)[T.1.0]	-0.0399691	-0.312592	0.754643	1254	0.955116	metabolite_100001541	2-hydroxy-3-methylvalerate
Bacteria_Lentisphaerae_Lentisphaeria_Victivallales_Victivallaceae_nan	C(abx_year)[T.1]:C(Bacteria_Lentisphaerae_Lentisphaeria_Victivallales_Victivallaceae_nan)[T.1.0]	-0.298113	-1.11818	0.263707	1254	0.944943	metabolite_100001541	2-hydroxy-3-methylvalerate
Bacteria_Lentisphaerae_Lentisphaeria_Victivallales_vadinBE97_nan	C(abx_year)[T.1]:C(Bacteria_Lentisphaerae_Lentisphaeria_Victivallales_vadinBE97_nan)[T.1.0]	-0.143047	-0.775523	0.438179	1254	0.944943	metabolite_100001541	2-hydroxy-3-methylvalerate
Bacteria_Proteobacteria_Alphaproteobacteria_Rhodospirillales_nan_nan	C(abx_year)[T.1]:C(Bacteria_Proteobacteria_Alphaproteobacteria_Rhodospirillales_nan_nan)[T.1.0]	-0.0016259	-0.0150963	0.987958	1254	0.987958	metabolite_100001541	2-hydroxy-3-methylvalerate
Bacteria_Proteobacteria_Alphaproteobacteria_Rickettsiales_Mitochondria_nan	C(abx_year)[T.1]:C(Bacteria_Proteobacteria_Alphaproteobacteria_Rickettsiales_Mitochondria_nan)[T.1.0]	-0.0879003	-0.466634	0.640844	1254	0.949904	metabolite_100001541	2-hydroxy-3-methylvalerate
Bacteria_Proteobacteria_Deltaproteobacteria_Desulfovibrionales_Desulfovibrionaceae_Bilophila	C(abx_year)[T.1]:C(Bacteria_Proteobacteria_Deltaproteobacteria_Desulfovibrionales_Desulfovibrionaceae_Bilophila)[T.1.0]	-0.139787	-1.24733	0.212512	1254	0.944943	metabolite_100001541	2-hydroxy-3-methylvalerate
Bacteria_Proteobacteria_Deltaproteobacteria_Desulfovibrionales_Desulfovibrionaceae_Desulfovibrio	C(abx_year)[T.1]:C(Bacteria_Proteobacteria_Deltaproteobacteria_Desulfovibrionales_Desulfovibrionaceae_Desulfovibrio)[T.1.0]	-0.15715	-1.38612	0.16596	1254	0.944943	metabolite_100001541	2-hydroxy-3-methylvalerate
Bacteria_Proteobacteria_Deltaproteobacteria_Desulfovibrionales_Desulfovibrionaceae_nan	C(abx_year)[T.1]:C(Bacteria_Proteobacteria_Deltaproteobacteria_Desulfovibrionales_Desulfovibrionaceae_nan)[T.1.0]	0.0363037	0.307574	0.758458	1254	0.955116	metabolite_100001541	2-hydroxy-3-methylvalerate
Bacteria_Proteobacteria_Gammaproteobacteria_Betaproteobacteriales_Burkholderiaceae_Oxalobacter	C(abx_year)[T.1]:C(Bacteria_Proteobacteria_Gammaproteobacteria_Betaproteobacteriales_Burkholderiaceae_Oxalobacter)[T.1.0]	0.00658802	0.057767	0.953944	1254	0.984517	metabolite_100001541	2-hydroxy-3-methylvalerate
Bacteria_Proteobacteria_Gammaproteobacteria_Betaproteobacteriales_Burkholderiaceae_Parasutterella	C(abx_year)[T.1]:C(Bacteria_Proteobacteria_Gammaproteobacteria_Betaproteobacteriales_Burkholderiaceae_Parasutterella)[T.1.0]	-0.214309	-1.95337	0.0510009	1254	0.944943	metabolite_100001541	2-hydroxy-3-methylvalerate
Bacteria_Proteobacteria_Gammaproteobacteria_Betaproteobacteriales_Burkholderiaceae_Sutterella	C(abx_year)[T.1]:C(Bacteria_Proteobacteria_Gammaproteobacteria_Betaproteobacteriales_Burkholderiaceae_Sutterella)[T.1.0]	-0.0264962	-0.266791	0.789675	1254	0.955116	metabolite_100001541	2-hydroxy-3-methylvalerate
Bacteria_Proteobacteria_Gammaproteobacteria_Enterobacteriales_Enterobacteriaceae_Citrobacter	C(abx_year)[T.1]:C(Bacteria_Proteobacteria_Gammaproteobacteria_Enterobacteriales_Enterobacteriaceae_Citrobacter)[T.1.0]	0.23231	0.842334	0.399764	1254	0.944943	metabolite_100001541	2-hydroxy-3-methylvalerate
Bacteria_Proteobacteria_Gammaproteobacteria_Enterobacteriales_Enterobacteriaceae_Escherichia_Shigella	C(abx_year)[T.1]:C(Bacteria_Proteobacteria_Gammaproteobacteria_Enterobacteriales_Enterobacteriaceae_Escherichia_Shigella)[T.1.0]	0.165539	1.66503	0.0961608	1254	0.944943	metabolite_100001541	2-hydroxy-3-methylvalerate
Bacteria_Proteobacteria_Gammaproteobacteria_Enterobacteriales_Enterobacteriaceae_Klebsiella	C(abx_year)[T.1]:C(Bacteria_Proteobacteria_Gammaproteobacteria_Enterobacteriales_Enterobacteriaceae_Klebsiella)[T.1.0]	-0.166912	-1.25091	0.211205	1254	0.944943	metabolite_100001541	2-hydroxy-3-methylvalerate
Bacteria_Proteobacteria_Gammaproteobacteria_Enterobacteriales_Enterobacteriaceae_nan	C(abx_year)[T.1]:C(Bacteria_Proteobacteria_Gammaproteobacteria_Enterobacteriales_Enterobacteriaceae_nan)[T.1.0]	0.184177	0.696967	0.485954	1254	0.944943	metabolite_100001541	2-hydroxy-3-methylvalerate
Bacteria_Proteobacteria_Gammaproteobacteria_Pasteurellales_Pasteurellaceae_Haemophilus	C(abx_year)[T.1]:C(Bacteria_Proteobacteria_Gammaproteobacteria_Pasteurellales_Pasteurellaceae_Haemophilus)[T.1.0]	0.132851	1.34781	0.177965	1254	0.944943	metabolite_100001541	2-hydroxy-3-methylvalerate
Bacteria_Proteobacteria_Gammaproteobacteria_Pseudomonadales_Pseudomonadaceae_Pseudomonas	C(abx_year)[T.1]:C(Bacteria_Proteobacteria_Gammaproteobacteria_Pseudomonadales_Pseudomonadaceae_Pseudomonas)[T.1.0]	-0.153658	-0.647503	0.517426	1254	0.944943	metabolite_100001541	2-hydroxy-3-methylvalerate
Bacteria_Synergistetes_Synergistia_Synergistales_Synergistaceae_Cloacibacillus	C(abx_year)[T.1]:C(Bacteria_Synergistetes_Synergistia_Synergistales_Synergistaceae_Cloacibacillus)[T.1.0]	0.00836209	0.0559118	0.955421	1254	0.984517	metabolite_100001541	2-hydroxy-3-methylvalerate
Bacteria_Tenericutes_Mollicutes_Anaeroplasmatales_Anaeroplasmataceae_Anaeroplasma	C(abx_year)[T.1]:C(Bacteria_Tenericutes_Mollicutes_Anaeroplasmatales_Anaeroplasmataceae_Anaeroplasma)[T.1.0]	0.166276	0.454444	0.649589	1254	0.95389	metabolite_100001541	2-hydroxy-3-methylvalerate
Bacteria_Tenericutes_Mollicutes_Izimaplasmatales_nan_nan	C(abx_year)[T.1]:C(Bacteria_Tenericutes_Mollicutes_Izimaplasmatales_nan_nan)[T.1.0]	0.0749281	0.639818	0.522409	1254	0.944943	metabolite_100001541	2-hydroxy-3-methylvalerate
Bacteria_Tenericutes_Mollicutes_Mollicutes_RF39_nan_nan	C(abx_year)[T.1]:C(Bacteria_Tenericutes_Mollicutes_Mollicutes_RF39_nan_nan)[T.1.0]	-0.0101926	-0.0920008	0.926712	1254	0.984517	metabolite_100001541	2-hydroxy-3-methylvalerate
Bacteria_Verrucomicrobia_Verrucomicrobiae_Opitutales_Puniceicoccaceae_nan	C(abx_year)[T.1]:C(Bacteria_Verrucomicrobia_Verrucomicrobiae_Opitutales_Puniceicoccaceae_nan)[T.1.0]	-0.0204012	-0.0931159	0.925827	1254	0.984517	metabolite_100001541	2-hydroxy-3-methylvalerate
Bacteria_Verrucomicrobia_Verrucomicrobiae_Verrucomicrobiales_Akkermansiaceae_Akkermansia	C(abx_year)[T.1]:C(Bacteria_Verrucomicrobia_Verrucomicrobiae_Verrucomicrobiales_Akkermansiaceae_Akkermansia)[T.1.0]	-0.0027094	-0.0263335	0.978996	1254	0.987958	metabolite_100001541	2-hydroxy-3-methylvalerate
Archaea_Euryarchaeota_Methanobacteria_Methanobacteriales_Methanobacteriaceae_Methanobrevibacter	C(abx_year)[T.1]:C(Archaea_Euryarchaeota_Methanobacteria_Methanobacteriales_Methanobacteriaceae_Methanobrevibacter)[T.1.0]	0.211161	1.77813	0.0756268	1262	0.58223	metabolite_100001170	3-hydroxy-2-ethylpropionate
Archaea_Euryarchaeota_Methanobacteria_Methanobacteriales_Methanobacteriaceae_Methanosphaera	C(abx_year)[T.1]:C(Archaea_Euryarchaeota_Methanobacteria_Methanobacteriales_Methanobacteriaceae_Methanosphaera)[T.1.0]	-0.187755	-0.714923	0.474791	1262	0.885993	metabolite_100001170	3-hydroxy-2-ethylpropionate
Bacteria_Actinobacteria_Actinobacteria_Actinomycetales_Actinomycetaceae_Actinomyces	C(abx_year)[T.1]:C(Bacteria_Actinobacteria_Actinobacteria_Actinomycetales_Actinomycetaceae_Actinomyces)[T.1.0]	0.0543332	0.505569	0.613249	1262	0.945413	metabolite_100001170	3-hydroxy-2-ethylpropionate
Bacteria_Actinobacteria_Actinobacteria_Bifidobacteriales_Bifidobacteriaceae_Bifidobacterium	C(abx_year)[T.1]:C(Bacteria_Actinobacteria_Actinobacteria_Bifidobacteriales_Bifidobacteriaceae_Bifidobacterium)[T.1.0]	0.0596814	0.471304	0.637506	1262	0.945413	metabolite_100001170	3-hydroxy-2-ethylpropionate
Bacteria_Actinobacteria_Actinobacteria_Corynebacteriales_Corynebacteriaceae_Corynebacterium	C(abx_year)[T.1]:C(Bacteria_Actinobacteria_Actinobacteria_Corynebacteriales_Corynebacteriaceae_Corynebacterium)[T.1.0]	0.451925	1.88002	0.060338	1262	0.573211	metabolite_100001170	3-hydroxy-2-ethylpropionate
Bacteria_Actinobacteria_Actinobacteria_Micrococcales_Micrococcaceae_Rothia	C(abx_year)[T.1]:C(Bacteria_Actinobacteria_Actinobacteria_Micrococcales_Micrococcaceae_Rothia)[T.1.0]	0.0695649	0.437642	0.661721	1262	0.945413	metabolite_100001170	3-hydroxy-2-ethylpropionate
Bacteria_Actinobacteria_Coriobacteriia_Coriobacteriales_Atopobiaceae_Atopobium	C(abx_year)[T.1]:C(Bacteria_Actinobacteria_Coriobacteriia_Coriobacteriales_Atopobiaceae_Atopobium)[T.1.0]	0.0627907	0.337967	0.735445	1262	0.945413	metabolite_100001170	3-hydroxy-2-ethylpropionate
Bacteria_Actinobacteria_Coriobacteriia_Coriobacteriales_Atopobiaceae_Libanicoccus	C(abx_year)[T.1]:C(Bacteria_Actinobacteria_Coriobacteriia_Coriobacteriales_Atopobiaceae_Libanicoccus)[T.1.0]	-0.360225	-1.17972	0.238336	1262	0.761094	metabolite_100001170	3-hydroxy-2-ethylpropionate
Bacteria_Actinobacteria_Coriobacteriia_Coriobacteriales_Atopobiaceae_Olsenella	C(abx_year)[T.1]:C(Bacteria_Actinobacteria_Coriobacteriia_Coriobacteriales_Atopobiaceae_Olsenella)[T.1.0]	0.0818654	0.369471	0.71184	1262	0.945413	metabolite_100001170	3-hydroxy-2-ethylpropionate
Bacteria_Actinobacteria_Coriobacteriia_Coriobacteriales_Coriobacteriaceae_Collinsella	C(abx_year)[T.1]:C(Bacteria_Actinobacteria_Coriobacteriia_Coriobacteriales_Coriobacteriaceae_Collinsella)[T.1.0]	0.0508274	0.412542	0.680013	1262	0.945413	metabolite_100001170	3-hydroxy-2-ethylpropionate
Bacteria_Actinobacteria_Coriobacteriia_Coriobacteriales_Coriobacteriales_Incertae_Sedis_Raoultibacter	C(abx_year)[T.1]:C(Bacteria_Actinobacteria_Coriobacteriia_Coriobacteriales_Coriobacteriales_Incertae_Sedis_Raoultibacter)[T.1.0]	0.0342096	0.165924	0.868244	1262	0.945413	metabolite_100001170	3-hydroxy-2-ethylpropionate
Bacteria_Actinobacteria_Coriobacteriia_Coriobacteriales_Coriobacteriales_Incertae_Sedis_nan	C(abx_year)[T.1]:C(Bacteria_Actinobacteria_Coriobacteriia_Coriobacteriales_Coriobacteriales_Incertae_Sedis_nan)[T.1.0]	0.156219	1.43392	0.151846	1262	0.689908	metabolite_100001170	3-hydroxy-2-ethylpropionate
Bacteria_Actinobacteria_Coriobacteriia_Coriobacteriales_Eggerthellaceae_Adlercreutzia	C(abx_year)[T.1]:C(Bacteria_Actinobacteria_Coriobacteriia_Coriobacteriales_Eggerthellaceae_Adlercreutzia)[T.1.0]	0.164978	1.53169	0.125854	1262	0.673525	metabolite_100001170	3-hydroxy-2-ethylpropionate
Bacteria_Actinobacteria_Coriobacteriia_Coriobacteriales_Eggerthellaceae_DNF00809	C(abx_year)[T.1]:C(Bacteria_Actinobacteria_Coriobacteriia_Coriobacteriales_Eggerthellaceae_DNF00809)[T.1.0]	0.04607	0.359775	0.719077	1262	0.945413	metabolite_100001170	3-hydroxy-2-ethylpropionate
Bacteria_Actinobacteria_Coriobacteriia_Coriobacteriales_Eggerthellaceae_Eggerthella	C(abx_year)[T.1]:C(Bacteria_Actinobacteria_Coriobacteriia_Coriobacteriales_Eggerthellaceae_Eggerthella)[T.1.0]	-0.205058	-1.8876	0.059312	1262	0.573211	metabolite_100001170	3-hydroxy-2-ethylpropionate
Bacteria_Actinobacteria_Coriobacteriia_Coriobacteriales_Eggerthellaceae_Enterorhabdus	C(abx_year)[T.1]:C(Bacteria_Actinobacteria_Coriobacteriia_Coriobacteriales_Eggerthellaceae_Enterorhabdus)[T.1.0]	0.00910714	0.0549671	0.956174	1262	0.981385	metabolite_100001170	3-hydroxy-2-ethylpropionate
Bacteria_Actinobacteria_Coriobacteriia_Coriobacteriales_Eggerthellaceae_Gordonibacter	C(abx_year)[T.1]:C(Bacteria_Actinobacteria_Coriobacteriia_Coriobacteriales_Eggerthellaceae_Gordonibacter)[T.1.0]	-0.0553745	-0.510845	0.60955	1262	0.945413	metabolite_100001170	3-hydroxy-2-ethylpropionate
Bacteria_Actinobacteria_Coriobacteriia_Coriobacteriales_Eggerthellaceae_Senegalimassilia	C(abx_year)[T.1]:C(Bacteria_Actinobacteria_Coriobacteriia_Coriobacteriales_Eggerthellaceae_Senegalimassilia)[T.1.0]	-0.0746188	-0.54202	0.587902	1262	0.945413	metabolite_100001170	3-hydroxy-2-ethylpropionate
Bacteria_Actinobacteria_Coriobacteriia_Coriobacteriales_Eggerthellaceae_Slackia	C(abx_year)[T.1]:C(Bacteria_Actinobacteria_Coriobacteriia_Coriobacteriales_Eggerthellaceae_Slackia)[T.1.0]	0.0225086	0.17799	0.85876	1262	0.945413	metabolite_100001170	3-hydroxy-2-ethylpropionate
Bacteria_Actinobacteria_Coriobacteriia_Coriobacteriales_Eggerthellaceae_nan	C(abx_year)[T.1]:C(Bacteria_Actinobacteria_Coriobacteriia_Coriobacteriales_Eggerthellaceae_nan)[T.1.0]	0.119533	0.987415	0.323631	1262	0.786499	metabolite_100001170	3-hydroxy-2-ethylpropionate
Bacteria_Actinobacteria_Coriobacteriia_Coriobacteriales_nan_nan	C(abx_year)[T.1]:C(Bacteria_Actinobacteria_Coriobacteriia_Coriobacteriales_nan_nan)[T.1.0]	0.302186	2.42993	0.0152421	1262	0.530933	metabolite_100001170	3-hydroxy-2-ethylpropionate
Bacteria_Bacteroidetes_Bacteroidia_Bacteroidales_Barnesiellaceae_Barnesiella	C(abx_year)[T.1]:C(Bacteria_Bacteroidetes_Bacteroidia_Bacteroidales_Barnesiellaceae_Barnesiella)[T.1.0]	-0.0162127	-0.148358	0.882084	1262	0.945413	metabolite_100001170	3-hydroxy-2-ethylpropionate
Bacteria_Bacteroidetes_Bacteroidia_Bacteroidales_Barnesiellaceae_Coprobacter	C(abx_year)[T.1]:C(Bacteria_Bacteroidetes_Bacteroidia_Bacteroidales_Barnesiellaceae_Coprobacter)[T.1.0]	-0.0331751	-0.275188	0.783218	1262	0.945413	metabolite_100001170	3-hydroxy-2-ethylpropionate
Bacteria_Bacteroidetes_Bacteroidia_Bacteroidales_Barnesiellaceae_nan	C(abx_year)[T.1]:C(Bacteria_Bacteroidetes_Bacteroidia_Bacteroidales_Barnesiellaceae_nan)[T.1.0]	-0.146611	-0.851281	0.394777	1262	0.839528	metabolite_100001170	3-hydroxy-2-ethylpropionate
Bacteria_Bacteroidetes_Bacteroidia_Bacteroidales_Marinifilaceae_Butyricimonas	C(abx_year)[T.1]:C(Bacteria_Bacteroidetes_Bacteroidia_Bacteroidales_Marinifilaceae_Butyricimonas)[T.1.0]	-0.0507731	-0.470215	0.638284	1262	0.945413	metabolite_100001170	3-hydroxy-2-ethylpropionate
Bacteria_Bacteroidetes_Bacteroidia_Bacteroidales_Marinifilaceae_Odoribacter	C(abx_year)[T.1]:C(Bacteria_Bacteroidetes_Bacteroidia_Bacteroidales_Marinifilaceae_Odoribacter)[T.1.0]	0.217736	1.80962	0.0705955	1262	0.58223	metabolite_100001170	3-hydroxy-2-ethylpropionate
Bacteria_Bacteroidetes_Bacteroidia_Bacteroidales_Marinifilaceae_Sanguibacteroides	C(abx_year)[T.1]:C(Bacteria_Bacteroidetes_Bacteroidia_Bacteroidales_Marinifilaceae_Sanguibacteroides)[T.1.0]	0.305451	0.945386	0.344645	1262	0.791548	metabolite_100001170	3-hydroxy-2-ethylpropionate
Bacteria_Bacteroidetes_Bacteroidia_Bacteroidales_Muribaculaceae_nan	C(abx_year)[T.1]:C(Bacteria_Bacteroidetes_Bacteroidia_Bacteroidales_Muribaculaceae_nan)[T.1.0]	0.0943543	0.751066	0.452754	1262	0.860309	metabolite_100001170	3-hydroxy-2-ethylpropionate
Bacteria_Bacteroidetes_Bacteroidia_Bacteroidales_Porphyromonadaceae_Porphyromonas	C(abx_year)[T.1]:C(Bacteria_Bacteroidetes_Bacteroidia_Bacteroidales_Porphyromonadaceae_Porphyromonas)[T.1.0]	-0.113888	-0.434038	0.664336	1262	0.945413	metabolite_100001170	3-hydroxy-2-ethylpropionate
Bacteria_Bacteroidetes_Bacteroidia_Bacteroidales_Prevotellaceae_Alloprevotella	C(abx_year)[T.1]:C(Bacteria_Bacteroidetes_Bacteroidia_Bacteroidales_Prevotellaceae_Alloprevotella)[T.1.0]	-0.291189	-1.57148	0.116324	1262	0.673525	metabolite_100001170	3-hydroxy-2-ethylpropionate
Bacteria_Bacteroidetes_Bacteroidia_Bacteroidales_Prevotellaceae_Paraprevotella	C(abx_year)[T.1]:C(Bacteria_Bacteroidetes_Bacteroidia_Bacteroidales_Prevotellaceae_Paraprevotella)[T.1.0]	0.0548241	0.411324	0.680906	1262	0.945413	metabolite_100001170	3-hydroxy-2-ethylpropionate
Bacteria_Bacteroidetes_Bacteroidia_Bacteroidales_Prevotellaceae_Prevotella	C(abx_year)[T.1]:C(Bacteria_Bacteroidetes_Bacteroidia_Bacteroidales_Prevotellaceae_Prevotella)[T.1.0]	-0.047592	-0.246426	0.805393	1262	0.945413	metabolite_100001170	3-hydroxy-2-ethylpropionate
Bacteria_Bacteroidetes_Bacteroidia_Bacteroidales_Prevotellaceae_Prevotella_2	C(abx_year)[T.1]:C(Bacteria_Bacteroidetes_Bacteroidia_Bacteroidales_Prevotellaceae_Prevotella_2)[T.1.0]	-0.0409119	-0.190026	0.84932	1262	0.945413	metabolite_100001170	3-hydroxy-2-ethylpropionate
Bacteria_Bacteroidetes_Bacteroidia_Bacteroidales_Prevotellaceae_Prevotella_6	C(abx_year)[T.1]:C(Bacteria_Bacteroidetes_Bacteroidia_Bacteroidales_Prevotellaceae_Prevotella_6)[T.1.0]	0.0147742	0.063756	0.949175	1262	0.981385	metabolite_100001170	3-hydroxy-2-ethylpropionate
Bacteria_Bacteroidetes_Bacteroidia_Bacteroidales_Prevotellaceae_Prevotella_7	C(abx_year)[T.1]:C(Bacteria_Bacteroidetes_Bacteroidia_Bacteroidales_Prevotellaceae_Prevotella_7)[T.1.0]	0.0859817	0.505949	0.612982	1262	0.945413	metabolite_100001170	3-hydroxy-2-ethylpropionate
Bacteria_Bacteroidetes_Bacteroidia_Bacteroidales_Prevotellaceae_Prevotella_9	C(abx_year)[T.1]:C(Bacteria_Bacteroidetes_Bacteroidia_Bacteroidales_Prevotellaceae_Prevotella_9)[T.1.0]	-0.005553	-0.046729	0.962737	1262	0.981522	metabolite_100001170	3-hydroxy-2-ethylpropionate
Bacteria_Bacteroidetes_Bacteroidia_Bacteroidales_Prevotellaceae_Prevotellaceae_NK3B31_group	C(abx_year)[T.1]:C(Bacteria_Bacteroidetes_Bacteroidia_Bacteroidales_Prevotellaceae_Prevotellaceae_NK3B31_group)[T.1.0]	-0.0085225	-0.0304766	0.975692	1262	0.985119	metabolite_100001170	3-hydroxy-2-ethylpropionate
Bacteria_Bacteroidetes_Bacteroidia_Bacteroidales_Prevotellaceae_nan	C(abx_year)[T.1]:C(Bacteria_Bacteroidetes_Bacteroidia_Bacteroidales_Prevotellaceae_nan)[T.1.0]	-0.592925	-2.21782	0.0267468	1262	0.542709	metabolite_100001170	3-hydroxy-2-ethylpropionate
Bacteria_Bacteroidetes_Bacteroidia_Bacteroidales_Rikenellaceae_Alistipes	C(abx_year)[T.1]:C(Bacteria_Bacteroidetes_Bacteroidia_Bacteroidales_Rikenellaceae_Alistipes)[T.1.0]	0.230719	1.0243	0.305894	1262	0.761094	metabolite_100001170	3-hydroxy-2-ethylpropionate
Bacteria_Bacteroidetes_Bacteroidia_Bacteroidales_Rikenellaceae_Rikenellaceae_RC9_gut_group	C(abx_year)[T.1]:C(Bacteria_Bacteroidetes_Bacteroidia_Bacteroidales_Rikenellaceae_Rikenellaceae_RC9_gut_group)[T.1.0]	-0.119131	-0.491049	0.623478	1262	0.945413	metabolite_100001170	3-hydroxy-2-ethylpropionate
Bacteria_Bacteroidetes_Bacteroidia_Bacteroidales_Tannerellaceae_Parabacteroides	C(abx_year)[T.1]:C(Bacteria_Bacteroidetes_Bacteroidia_Bacteroidales_Tannerellaceae_Parabacteroides)[T.1.0]	0.0279455	0.16623	0.868003	1262	0.945413	metabolite_100001170	3-hydroxy-2-ethylpropionate
Bacteria_Bacteroidetes_Bacteroidia_Bacteroidales_nan_nan	C(abx_year)[T.1]:C(Bacteria_Bacteroidetes_Bacteroidia_Bacteroidales_nan_nan)[T.1.0]	-0.0356662	-0.19385	0.846325	1262	0.945413	metabolite_100001170	3-hydroxy-2-ethylpropionate
Bacteria_Bacteroidetes_Bacteroidia_Flavobacteriales_nan_nan	C(abx_year)[T.1]:C(Bacteria_Bacteroidetes_Bacteroidia_Flavobacteriales_nan_nan)[T.1.0]	0.146462	0.765868	0.4439	1262	0.859029	metabolite_100001170	3-hydroxy-2-ethylpropionate
Bacteria_Cyanobacteria_Melainabacteria_Gastranaerophilales_nan_nan	C(abx_year)[T.1]:C(Bacteria_Cyanobacteria_Melainabacteria_Gastranaerophilales_nan_nan)[T.1.0]	0.0187445	0.158413	0.874157	1262	0.945413	metabolite_100001170	3-hydroxy-2-ethylpropionate
Bacteria_Cyanobacteria_Oxyphotobacteria_Chloroplast_nan_nan	C(abx_year)[T.1]:C(Bacteria_Cyanobacteria_Oxyphotobacteria_Chloroplast_nan_nan)[T.1.0]	0.0478102	0.375716	0.707192	1262	0.945413	metabolite_100001170	3-hydroxy-2-ethylpropionate
Bacteria_Epsilonbacteraeota_Campylobacteria_Campylobacterales_Campylobacteraceae_Campylobacter	C(abx_year)[T.1]:C(Bacteria_Epsilonbacteraeota_Campylobacteria_Campylobacterales_Campylobacteraceae_Campylobacter)[T.1.0]	-0.246443	-1.09702	0.272845	1262	0.761094	metabolite_100001170	3-hydroxy-2-ethylpropionate
Bacteria_Firmicutes_Bacilli_Bacillales_Family_XI_Gemella	C(abx_year)[T.1]:C(Bacteria_Firmicutes_Bacilli_Bacillales_Family_XI_Gemella)[T.1.0]	0.196388	1.52911	0.12649	1262	0.673525	metabolite_100001170	3-hydroxy-2-ethylpropionate
Bacteria_Firmicutes_Bacilli_Lactobacillales_Carnobacteriaceae_Granulicatella	C(abx_year)[T.1]:C(Bacteria_Firmicutes_Bacilli_Lactobacillales_Carnobacteriaceae_Granulicatella)[T.1.0]	-0.0393711	-0.356996	0.721155	1262	0.945413	metabolite_100001170	3-hydroxy-2-ethylpropionate
Bacteria_Firmicutes_Bacilli_Lactobacillales_Enterococcaceae_Enterococcus	C(abx_year)[T.1]:C(Bacteria_Firmicutes_Bacilli_Lactobacillales_Enterococcaceae_Enterococcus)[T.1.0]	-0.157208	-0.928811	0.353167	1262	0.802303	metabolite_100001170	3-hydroxy-2-ethylpropionate
Bacteria_Firmicutes_Bacilli_Lactobacillales_Lactobacillaceae_Lactobacillus	C(abx_year)[T.1]:C(Bacteria_Firmicutes_Bacilli_Lactobacillales_Lactobacillaceae_Lactobacillus)[T.1.0]	-0.0167164	-0.155228	0.876667	1262	0.945413	metabolite_100001170	3-hydroxy-2-ethylpropionate
Bacteria_Firmicutes_Bacilli_Lactobacillales_Lactobacillaceae_Pediococcus	C(abx_year)[T.1]:C(Bacteria_Firmicutes_Bacilli_Lactobacillales_Lactobacillaceae_Pediococcus)[T.1.0]	0.415742	1.45827	0.145017	1262	0.673525	metabolite_100001170	3-hydroxy-2-ethylpropionate
Bacteria_Firmicutes_Bacilli_Lactobacillales_Leuconostocaceae_Leuconostoc	C(abx_year)[T.1]:C(Bacteria_Firmicutes_Bacilli_Lactobacillales_Leuconostocaceae_Leuconostoc)[T.1.0]	0.222344	1.48139	0.138754	1262	0.673525	metabolite_100001170	3-hydroxy-2-ethylpropionate
Bacteria_Firmicutes_Bacilli_Lactobacillales_Leuconostocaceae_Weissella	C(abx_year)[T.1]:C(Bacteria_Firmicutes_Bacilli_Lactobacillales_Leuconostocaceae_Weissella)[T.1.0]	0.23092	1.02743	0.304415	1262	0.761094	metabolite_100001170	3-hydroxy-2-ethylpropionate
Bacteria_Firmicutes_Bacilli_Lactobacillales_Streptococcaceae_Lactococcus	C(abx_year)[T.1]:C(Bacteria_Firmicutes_Bacilli_Lactobacillales_Streptococcaceae_Lactococcus)[T.1.0]	0.0296066	0.273945	0.784172	1262	0.945413	metabolite_100001170	3-hydroxy-2-ethylpropionate
Bacteria_Firmicutes_Clostridia_Clostridiales_Christensenellaceae_Catabacter	C(abx_year)[T.1]:C(Bacteria_Firmicutes_Clostridia_Clostridiales_Christensenellaceae_Catabacter)[T.1.0]	-0.13107	-0.867747	0.3857	1262	0.839528	metabolite_100001170	3-hydroxy-2-ethylpropionate
Bacteria_Firmicutes_Clostridia_Clostridiales_Christensenellaceae_Christensenella	C(abx_year)[T.1]:C(Bacteria_Firmicutes_Clostridia_Clostridiales_Christensenellaceae_Christensenella)[T.1.0]	0.306669	1.47305	0.140991	1262	0.673525	metabolite_100001170	3-hydroxy-2-ethylpropionate
Bacteria_Firmicutes_Clostridia_Clostridiales_Christensenellaceae_Christensenellaceae_R7_group	C(abx_year)[T.1]:C(Bacteria_Firmicutes_Clostridia_Clostridiales_Christensenellaceae_Christensenellaceae_R7_group)[T.1.0]	0.0344479	0.247933	0.804227	1262	0.945413	metabolite_100001170	3-hydroxy-2-ethylpropionate
Bacteria_Firmicutes_Clostridia_Clostridiales_Christensenellaceae_nan	C(abx_year)[T.1]:C(Bacteria_Firmicutes_Clostridia_Clostridiales_Christensenellaceae_nan)[T.1.0]	0.151323	1.20891	0.226926	1262	0.752817	metabolite_100001170	3-hydroxy-2-ethylpropionate
Bacteria_Firmicutes_Clostridia_Clostridiales_Clostridiaceae_1_Clostridium_sensu_stricto_1	C(abx_year)[T.1]:C(Bacteria_Firmicutes_Clostridia_Clostridiales_Clostridiaceae_1_Clostridium_sensu_stricto_1)[T.1.0]	0.0484561	0.408774	0.682776	1262	0.945413	metabolite_100001170	3-hydroxy-2-ethylpropionate
Bacteria_Firmicutes_Clostridia_Clostridiales_Clostridiales_vadinBB60_group_nan	C(abx_year)[T.1]:C(Bacteria_Firmicutes_Clostridia_Clostridiales_Clostridiales_vadinBB60_group_nan)[T.1.0]	0.161075	1.36755	0.171698	1262	0.714102	metabolite_100001170	3-hydroxy-2-ethylpropionate
Bacteria_Firmicutes_Clostridia_Clostridiales_Defluviitaleaceae_Defluviitaleaceae_UCG011	C(abx_year)[T.1]:C(Bacteria_Firmicutes_Clostridia_Clostridiales_Defluviitaleaceae_Defluviitaleaceae_UCG011)[T.1.0]	0.296107	2.71569	0.0067052	1262	0.280277	metabolite_100001170	3-hydroxy-2-ethylpropionate
Bacteria_Firmicutes_Clostridia_Clostridiales_Eubacteriaceae_Anaerofustis	C(abx_year)[T.1]:C(Bacteria_Firmicutes_Clostridia_Clostridiales_Eubacteriaceae_Anaerofustis)[T.1.0]	-0.0072538	-0.0632741	0.949558	1262	0.981385	metabolite_100001170	3-hydroxy-2-ethylpropionate
Bacteria_Firmicutes_Clostridia_Clostridiales_Eubacteriaceae_Eubacterium	C(abx_year)[T.1]:C(Bacteria_Firmicutes_Clostridia_Clostridiales_Eubacteriaceae_Eubacterium)[T.1.0]	-0.0360714	-0.233915	0.815089	1262	0.945413	metabolite_100001170	3-hydroxy-2-ethylpropionate
Bacteria_Firmicutes_Clostridia_Clostridiales_Family_XIII_Family_XIII_AD3011_group	C(abx_year)[T.1]:C(Bacteria_Firmicutes_Clostridia_Clostridiales_Family_XIII_Family_XIII_AD3011_group)[T.1.0]	-0.000397	-0.0024611	0.998037	1262	0.998037	metabolite_100001170	3-hydroxy-2-ethylpropionate
Bacteria_Firmicutes_Clostridia_Clostridiales_Family_XIII_Family_XIII_UCG001	C(abx_year)[T.1]:C(Bacteria_Firmicutes_Clostridia_Clostridiales_Family_XIII_Family_XIII_UCG001)[T.1.0]	0.166896	1.31781	0.187808	1262	0.714102	metabolite_100001170	3-hydroxy-2-ethylpropionate
Bacteria_Firmicutes_Clostridia_Clostridiales_Family_XIII_Mogibacterium	C(abx_year)[T.1]:C(Bacteria_Firmicutes_Clostridia_Clostridiales_Family_XIII_Mogibacterium)[T.1.0]	0.0706419	0.313807	0.75372	1262	0.945413	metabolite_100001170	3-hydroxy-2-ethylpropionate
Bacteria_Firmicutes_Clostridia_Clostridiales_Family_XIII_nan	C(abx_year)[T.1]:C(Bacteria_Firmicutes_Clostridia_Clostridiales_Family_XIII_nan)[T.1.0]	0.130626	1.08593	0.277719	1262	0.761094	metabolite_100001170	3-hydroxy-2-ethylpropionate
Bacteria_Firmicutes_Clostridia_Clostridiales_Family_XI_Anaerococcus	C(abx_year)[T.1]:C(Bacteria_Firmicutes_Clostridia_Clostridiales_Family_XI_Anaerococcus)[T.1.0]	0.0102115	0.0527905	0.957907	1262	0.981385	metabolite_100001170	3-hydroxy-2-ethylpropionate
Bacteria_Firmicutes_Clostridia_Clostridiales_Family_XI_Ezakiella	C(abx_year)[T.1]:C(Bacteria_Firmicutes_Clostridia_Clostridiales_Family_XI_Ezakiella)[T.1.0]	-0.110761	-0.526228	0.598823	1262	0.945413	metabolite_100001170	3-hydroxy-2-ethylpropionate
Bacteria_Firmicutes_Clostridia_Clostridiales_Family_XI_Finegoldia	C(abx_year)[T.1]:C(Bacteria_Firmicutes_Clostridia_Clostridiales_Family_XI_Finegoldia)[T.1.0]	0.118502	0.636811	0.524365	1262	0.920944	metabolite_100001170	3-hydroxy-2-ethylpropionate
Bacteria_Firmicutes_Clostridia_Clostridiales_Family_XI_Parvimonas	C(abx_year)[T.1]:C(Bacteria_Firmicutes_Clostridia_Clostridiales_Family_XI_Parvimonas)[T.1.0]	-0.194517	-0.690118	0.490249	1262	0.891796	metabolite_100001170	3-hydroxy-2-ethylpropionate
Bacteria_Firmicutes_Clostridia_Clostridiales_Family_XI_Peptoniphilus	C(abx_year)[T.1]:C(Bacteria_Firmicutes_Clostridia_Clostridiales_Family_XI_Peptoniphilus)[T.1.0]	0.099761	0.472248	0.636832	1262	0.945413	metabolite_100001170	3-hydroxy-2-ethylpropionate
Bacteria_Firmicutes_Clostridia_Clostridiales_Lachnospiraceae_284	C(abx_year)[T.1]:C(Bacteria_Firmicutes_Clostridia_Clostridiales_Lachnospiraceae_284)[T.1.0]	-0.232611	-1.02537	0.305387	1262	0.761094	metabolite_100001170	3-hydroxy-2-ethylpropionate
Bacteria_Firmicutes_Clostridia_Clostridiales_Lachnospiraceae_Agathobacter	C(abx_year)[T.1]:C(Bacteria_Firmicutes_Clostridia_Clostridiales_Lachnospiraceae_Agathobacter)[T.1.0]	0.074739	0.275559	0.782932	1262	0.945413	metabolite_100001170	3-hydroxy-2-ethylpropionate
Bacteria_Firmicutes_Clostridia_Clostridiales_Lachnospiraceae_Anaerosporobacter	C(abx_year)[T.1]:C(Bacteria_Firmicutes_Clostridia_Clostridiales_Lachnospiraceae_Anaerosporobacter)[T.1.0]	0.446649	2.91512	0.00361915	1262	0.280277	metabolite_100001170	3-hydroxy-2-ethylpropionate
Bacteria_Firmicutes_Clostridia_Clostridiales_Lachnospiraceae_Butyrivibrio	C(abx_year)[T.1]:C(Bacteria_Firmicutes_Clostridia_Clostridiales_Lachnospiraceae_Butyrivibrio)[T.1.0]	-0.0933798	-0.445543	0.656005	1262	0.945413	metabolite_100001170	3-hydroxy-2-ethylpropionate
Bacteria_Firmicutes_Clostridia_Clostridiales_Lachnospiraceae_CAG56	C(abx_year)[T.1]:C(Bacteria_Firmicutes_Clostridia_Clostridiales_Lachnospiraceae_CAG56)[T.1.0]	0.0389913	0.354055	0.723358	1262	0.945413	metabolite_100001170	3-hydroxy-2-ethylpropionate
Bacteria_Firmicutes_Clostridia_Clostridiales_Lachnospiraceae_Coprococcus_1	C(abx_year)[T.1]:C(Bacteria_Firmicutes_Clostridia_Clostridiales_Lachnospiraceae_Coprococcus_1)[T.1.0]	0.0396366	0.331976	0.739963	1262	0.945413	metabolite_100001170	3-hydroxy-2-ethylpropionate
Bacteria_Firmicutes_Clostridia_Clostridiales_Lachnospiraceae_Coprococcus_2	C(abx_year)[T.1]:C(Bacteria_Firmicutes_Clostridia_Clostridiales_Lachnospiraceae_Coprococcus_2)[T.1.0]	0.0745064	0.652077	0.514471	1262	0.911225	metabolite_100001170	3-hydroxy-2-ethylpropionate
Bacteria_Firmicutes_Clostridia_Clostridiales_Lachnospiraceae_Coprococcus_3	C(abx_year)[T.1]:C(Bacteria_Firmicutes_Clostridia_Clostridiales_Lachnospiraceae_Coprococcus_3)[T.1.0]	0.15	1.05878	0.289904	1262	0.761094	metabolite_100001170	3-hydroxy-2-ethylpropionate
Bacteria_Firmicutes_Clostridia_Clostridiales_Lachnospiraceae_Cuneatibacter	C(abx_year)[T.1]:C(Bacteria_Firmicutes_Clostridia_Clostridiales_Lachnospiraceae_Cuneatibacter)[T.1.0]	-0.454318	-2.05657	0.0399353	1262	0.568375	metabolite_100001170	3-hydroxy-2-ethylpropionate
Bacteria_Firmicutes_Clostridia_Clostridiales_Lachnospiraceae_Dorea	C(abx_year)[T.1]:C(Bacteria_Firmicutes_Clostridia_Clostridiales_Lachnospiraceae_Dorea)[T.1.0]	0.0532261	0.221616	0.824649	1262	0.945413	metabolite_100001170	3-hydroxy-2-ethylpropionate
Bacteria_Firmicutes_Clostridia_Clostridiales_Lachnospiraceae_Eisenbergiella	C(abx_year)[T.1]:C(Bacteria_Firmicutes_Clostridia_Clostridiales_Lachnospiraceae_Eisenbergiella)[T.1.0]	-0.0620341	-0.571502	0.567763	1262	0.945413	metabolite_100001170	3-hydroxy-2-ethylpropionate
Bacteria_Firmicutes_Clostridia_Clostridiales_Lachnospiraceae_FD2005	C(abx_year)[T.1]:C(Bacteria_Firmicutes_Clostridia_Clostridiales_Lachnospiraceae_FD2005)[T.1.0]	-0.234459	-0.819706	0.412541	1262	0.843672	metabolite_100001170	3-hydroxy-2-ethylpropionate
Bacteria_Firmicutes_Clostridia_Clostridiales_Lachnospiraceae_Fusicatenibacter	C(abx_year)[T.1]:C(Bacteria_Firmicutes_Clostridia_Clostridiales_Lachnospiraceae_Fusicatenibacter)[T.1.0]	0.182353	0.846079	0.397671	1262	0.839528	metabolite_100001170	3-hydroxy-2-ethylpropionate
Bacteria_Firmicutes_Clostridia_Clostridiales_Lachnospiraceae_GCA900066575	C(abx_year)[T.1]:C(Bacteria_Firmicutes_Clostridia_Clostridiales_Lachnospiraceae_GCA900066575)[T.1.0]	0.109153	0.779665	0.435736	1262	0.854024	metabolite_100001170	3-hydroxy-2-ethylpropionate
Bacteria_Firmicutes_Clostridia_Clostridiales_Lachnospiraceae_GCA900066755	C(abx_year)[T.1]:C(Bacteria_Firmicutes_Clostridia_Clostridiales_Lachnospiraceae_GCA900066755)[T.1.0]	0.119938	0.81435	0.4156	1262	0.843672	metabolite_100001170	3-hydroxy-2-ethylpropionate
Bacteria_Firmicutes_Clostridia_Clostridiales_Lachnospiraceae_Howardella	C(abx_year)[T.1]:C(Bacteria_Firmicutes_Clostridia_Clostridiales_Lachnospiraceae_Howardella)[T.1.0]	0.046504	0.32434	0.745735	1262	0.945413	metabolite_100001170	3-hydroxy-2-ethylpropionate
Bacteria_Firmicutes_Clostridia_Clostridiales_Lachnospiraceae_Hungatella	C(abx_year)[T.1]:C(Bacteria_Firmicutes_Clostridia_Clostridiales_Lachnospiraceae_Hungatella)[T.1.0]	0.0291764	0.265239	0.790869	1262	0.945413	metabolite_100001170	3-hydroxy-2-ethylpropionate
Bacteria_Firmicutes_Clostridia_Clostridiales_Lachnospiraceae_Lachnospira	C(abx_year)[T.1]:C(Bacteria_Firmicutes_Clostridia_Clostridiales_Lachnospiraceae_Lachnospira)[T.1.0]	0.47703	1.76385	0.0780021	1262	0.58223	metabolite_100001170	3-hydroxy-2-ethylpropionate
Bacteria_Firmicutes_Clostridia_Clostridiales_Lachnospiraceae_Lachnospiraceae_AC2044_group	C(abx_year)[T.1]:C(Bacteria_Firmicutes_Clostridia_Clostridiales_Lachnospiraceae_Lachnospiraceae_AC2044_group)[T.1.0]	-0.20952	-1.22935	0.219172	1262	0.750933	metabolite_100001170	3-hydroxy-2-ethylpropionate
Bacteria_Firmicutes_Clostridia_Clostridiales_Lachnospiraceae_Lachnospiraceae_FCS020_group	C(abx_year)[T.1]:C(Bacteria_Firmicutes_Clostridia_Clostridiales_Lachnospiraceae_Lachnospiraceae_FCS020_group)[T.1.0]	0.147456	1.14759	0.25136	1262	0.761094	metabolite_100001170	3-hydroxy-2-ethylpropionate
Bacteria_Firmicutes_Clostridia_Clostridiales_Lachnospiraceae_Lachnospiraceae_NC2004_group	C(abx_year)[T.1]:C(Bacteria_Firmicutes_Clostridia_Clostridiales_Lachnospiraceae_Lachnospiraceae_NC2004_group)[T.1.0]	-0.153845	-0.568333	0.569911	1262	0.945413	metabolite_100001170	3-hydroxy-2-ethylpropionate
Bacteria_Firmicutes_Clostridia_Clostridiales_Lachnospiraceae_Lachnospiraceae_ND3007_group	C(abx_year)[T.1]:C(Bacteria_Firmicutes_Clostridia_Clostridiales_Lachnospiraceae_Lachnospiraceae_ND3007_group)[T.1.0]	0.108449	0.79529	0.426596	1262	0.84913	metabolite_100001170	3-hydroxy-2-ethylpropionate
Bacteria_Firmicutes_Clostridia_Clostridiales_Lachnospiraceae_Lachnospiraceae_NK4A136_group	C(abx_year)[T.1]:C(Bacteria_Firmicutes_Clostridia_Clostridiales_Lachnospiraceae_Lachnospiraceae_NK4A136_group)[T.1.0]	0.0807908	0.334034	0.73841	1262	0.945413	metabolite_100001170	3-hydroxy-2-ethylpropionate
Bacteria_Firmicutes_Clostridia_Clostridiales_Lachnospiraceae_Lachnospiraceae_NK4B4_group	C(abx_year)[T.1]:C(Bacteria_Firmicutes_Clostridia_Clostridiales_Lachnospiraceae_Lachnospiraceae_NK4B4_group)[T.1.0]	0.292499	2.15746	0.0311603	1262	0.542709	metabolite_100001170	3-hydroxy-2-ethylpropionate
Bacteria_Firmicutes_Clostridia_Clostridiales_Lachnospiraceae_Lachnospiraceae_UCG001	C(abx_year)[T.1]:C(Bacteria_Firmicutes_Clostridia_Clostridiales_Lachnospiraceae_Lachnospiraceae_UCG001)[T.1.0]	0.354078	2.75792	0.00590202	1262	0.280277	metabolite_100001170	3-hydroxy-2-ethylpropionate
Bacteria_Firmicutes_Clostridia_Clostridiales_Lachnospiraceae_Lachnospiraceae_UCG003	C(abx_year)[T.1]:C(Bacteria_Firmicutes_Clostridia_Clostridiales_Lachnospiraceae_Lachnospiraceae_UCG003)[T.1.0]	0.162297	0.893838	0.371581	1262	0.835059	metabolite_100001170	3-hydroxy-2-ethylpropionate
Bacteria_Firmicutes_Clostridia_Clostridiales_Lachnospiraceae_Lachnospiraceae_UCG004	C(abx_year)[T.1]:C(Bacteria_Firmicutes_Clostridia_Clostridiales_Lachnospiraceae_Lachnospiraceae_UCG004)[T.1.0]	0.14119	0.991524	0.321622	1262	0.786499	metabolite_100001170	3-hydroxy-2-ethylpropionate
Bacteria_Firmicutes_Clostridia_Clostridiales_Lachnospiraceae_Lachnospiraceae_UCG008	C(abx_year)[T.1]:C(Bacteria_Firmicutes_Clostridia_Clostridiales_Lachnospiraceae_Lachnospiraceae_UCG008)[T.1.0]	0.111036	0.946633	0.344009	1262	0.791548	metabolite_100001170	3-hydroxy-2-ethylpropionate
Bacteria_Firmicutes_Clostridia_Clostridiales_Lachnospiraceae_Lachnospiraceae_UCG010	C(abx_year)[T.1]:C(Bacteria_Firmicutes_Clostridia_Clostridiales_Lachnospiraceae_Lachnospiraceae_UCG010)[T.1.0]	0.34966	1.94553	0.0519356	1262	0.573211	metabolite_100001170	3-hydroxy-2-ethylpropionate
Bacteria_Firmicutes_Clostridia_Clostridiales_Lachnospiraceae_Lactonifactor	C(abx_year)[T.1]:C(Bacteria_Firmicutes_Clostridia_Clostridiales_Lachnospiraceae_Lactonifactor)[T.1.0]	0.0412506	0.31735	0.751031	1262	0.945413	metabolite_100001170	3-hydroxy-2-ethylpropionate
Bacteria_Firmicutes_Clostridia_Clostridiales_Lachnospiraceae_Marvinbryantia	C(abx_year)[T.1]:C(Bacteria_Firmicutes_Clostridia_Clostridiales_Lachnospiraceae_Marvinbryantia)[T.1.0]	-0.0443016	-0.308792	0.757532	1262	0.945413	metabolite_100001170	3-hydroxy-2-ethylpropionate
Bacteria_Firmicutes_Clostridia_Clostridiales_Lachnospiraceae_Roseburia	C(abx_year)[T.1]:C(Bacteria_Firmicutes_Clostridia_Clostridiales_Lachnospiraceae_Roseburia)[T.1.0]	0.292204	0.953695	0.340423	1262	0.791548	metabolite_100001170	3-hydroxy-2-ethylpropionate
Bacteria_Firmicutes_Clostridia_Clostridiales_Lachnospiraceae_Sellimonas	C(abx_year)[T.1]:C(Bacteria_Firmicutes_Clostridia_Clostridiales_Lachnospiraceae_Sellimonas)[T.1.0]	-0.221593	-2.03302	0.0422621	1262	0.568375	metabolite_100001170	3-hydroxy-2-ethylpropionate
Bacteria_Firmicutes_Clostridia_Clostridiales_Lachnospiraceae_Shuttleworthia	C(abx_year)[T.1]:C(Bacteria_Firmicutes_Clostridia_Clostridiales_Lachnospiraceae_Shuttleworthia)[T.1.0]	0.111968	1.04187	0.297674	1262	0.761094	metabolite_100001170	3-hydroxy-2-ethylpropionate
Bacteria_Firmicutes_Clostridia_Clostridiales_Lachnospiraceae_Tyzzerella	C(abx_year)[T.1]:C(Bacteria_Firmicutes_Clostridia_Clostridiales_Lachnospiraceae_Tyzzerella)[T.1.0]	-0.254168	-2.36814	0.0180295	1262	0.538309	metabolite_100001170	3-hydroxy-2-ethylpropionate
Bacteria_Firmicutes_Clostridia_Clostridiales_Lachnospiraceae_Tyzzerella_3	C(abx_year)[T.1]:C(Bacteria_Firmicutes_Clostridia_Clostridiales_Lachnospiraceae_Tyzzerella_3)[T.1.0]	0.14419	1.12718	0.259882	1262	0.761094	metabolite_100001170	3-hydroxy-2-ethylpropionate
Bacteria_Firmicutes_Clostridia_Clostridiales_Lachnospiraceae_Tyzzerella_4	C(abx_year)[T.1]:C(Bacteria_Firmicutes_Clostridia_Clostridiales_Lachnospiraceae_Tyzzerella_4)[T.1.0]	-0.275508	-1.91462	0.0557697	1262	0.573211	metabolite_100001170	3-hydroxy-2-ethylpropionate
Bacteria_Firmicutes_Clostridia_Clostridiales_Lachnospiraceae_UC512E3	C(abx_year)[T.1]:C(Bacteria_Firmicutes_Clostridia_Clostridiales_Lachnospiraceae_UC512E3)[T.1.0]	0.0383209	0.344929	0.730206	1262	0.945413	metabolite_100001170	3-hydroxy-2-ethylpropionate
Bacteria_Firmicutes_Clostridia_Clostridiales_Peptococcaceae_Peptococcus	C(abx_year)[T.1]:C(Bacteria_Firmicutes_Clostridia_Clostridiales_Peptococcaceae_Peptococcus)[T.1.0]	0.148628	1.29734	0.194755	1262	0.714102	metabolite_100001170	3-hydroxy-2-ethylpropionate
Bacteria_Firmicutes_Clostridia_Clostridiales_Peptococcaceae_nan	C(abx_year)[T.1]:C(Bacteria_Firmicutes_Clostridia_Clostridiales_Peptococcaceae_nan)[T.1.0]	0.088229	0.815682	0.414838	1262	0.843672	metabolite_100001170	3-hydroxy-2-ethylpropionate
Bacteria_Firmicutes_Clostridia_Clostridiales_Peptostreptococcaceae_Intestinibacter	C(abx_year)[T.1]:C(Bacteria_Firmicutes_Clostridia_Clostridiales_Peptostreptococcaceae_Intestinibacter)[T.1.0]	0.0098453	0.0827566	0.934058	1262	0.981385	metabolite_100001170	3-hydroxy-2-ethylpropionate
Bacteria_Firmicutes_Clostridia_Clostridiales_Peptostreptococcaceae_Peptostreptococcus	C(abx_year)[T.1]:C(Bacteria_Firmicutes_Clostridia_Clostridiales_Peptostreptococcaceae_Peptostreptococcus)[T.1.0]	0.238896	1.04503	0.29621	1262	0.761094	metabolite_100001170	3-hydroxy-2-ethylpropionate
Bacteria_Firmicutes_Clostridia_Clostridiales_Peptostreptococcaceae_Romboutsia	C(abx_year)[T.1]:C(Bacteria_Firmicutes_Clostridia_Clostridiales_Peptostreptococcaceae_Romboutsia)[T.1.0]	0.243678	1.77456	0.0762151	1262	0.58223	metabolite_100001170	3-hydroxy-2-ethylpropionate
Bacteria_Firmicutes_Clostridia_Clostridiales_Peptostreptococcaceae_Terrisporobacter	C(abx_year)[T.1]:C(Bacteria_Firmicutes_Clostridia_Clostridiales_Peptostreptococcaceae_Terrisporobacter)[T.1.0]	0.20589	1.70847	0.0877991	1262	0.632759	metabolite_100001170	3-hydroxy-2-ethylpropionate
Bacteria_Firmicutes_Clostridia_Clostridiales_Ruminococcaceae_Acetanaerobacterium	C(abx_year)[T.1]:C(Bacteria_Firmicutes_Clostridia_Clostridiales_Ruminococcaceae_Acetanaerobacterium)[T.1.0]	0.217097	1.51215	0.130749	1262	0.673525	metabolite_100001170	3-hydroxy-2-ethylpropionate
Bacteria_Firmicutes_Clostridia_Clostridiales_Ruminococcaceae_Anaerofilum	C(abx_year)[T.1]:C(Bacteria_Firmicutes_Clostridia_Clostridiales_Ruminococcaceae_Anaerofilum)[T.1.0]	0.0512025	0.448627	0.653779	1262	0.945413	metabolite_100001170	3-hydroxy-2-ethylpropionate
Bacteria_Firmicutes_Clostridia_Clostridiales_Ruminococcaceae_Anaerotruncus	C(abx_year)[T.1]:C(Bacteria_Firmicutes_Clostridia_Clostridiales_Ruminococcaceae_Anaerotruncus)[T.1.0]	0.101841	0.949585	0.342507	1262	0.791548	metabolite_100001170	3-hydroxy-2-ethylpropionate
Bacteria_Firmicutes_Clostridia_Clostridiales_Ruminococcaceae_Angelakisella	C(abx_year)[T.1]:C(Bacteria_Firmicutes_Clostridia_Clostridiales_Ruminococcaceae_Angelakisella)[T.1.0]	0.118368	1.08684	0.277319	1262	0.761094	metabolite_100001170	3-hydroxy-2-ethylpropionate
Bacteria_Firmicutes_Clostridia_Clostridiales_Ruminococcaceae_CAG352	C(abx_year)[T.1]:C(Bacteria_Firmicutes_Clostridia_Clostridiales_Ruminococcaceae_CAG352)[T.1.0]	0.0822905	0.574888	0.565471	1262	0.945413	metabolite_100001170	3-hydroxy-2-ethylpropionate
Bacteria_Firmicutes_Clostridia_Clostridiales_Ruminococcaceae_Candidatus_Soleaferrea	C(abx_year)[T.1]:C(Bacteria_Firmicutes_Clostridia_Clostridiales_Ruminococcaceae_Candidatus_Soleaferrea)[T.1.0]	0.0312524	0.287164	0.774034	1262	0.945413	metabolite_100001170	3-hydroxy-2-ethylpropionate
Bacteria_Firmicutes_Clostridia_Clostridiales_Ruminococcaceae_Caproiciproducens	C(abx_year)[T.1]:C(Bacteria_Firmicutes_Clostridia_Clostridiales_Ruminococcaceae_Caproiciproducens)[T.1.0]	0.0529168	0.491193	0.623376	1262	0.945413	metabolite_100001170	3-hydroxy-2-ethylpropionate
Bacteria_Firmicutes_Clostridia_Clostridiales_Ruminococcaceae_DTU089	C(abx_year)[T.1]:C(Bacteria_Firmicutes_Clostridia_Clostridiales_Ruminococcaceae_DTU089)[T.1.0]	0.116204	1.03882	0.299091	1262	0.761094	metabolite_100001170	3-hydroxy-2-ethylpropionate
Bacteria_Firmicutes_Clostridia_Clostridiales_Ruminococcaceae_Faecalibacterium	C(abx_year)[T.1]:C(Bacteria_Firmicutes_Clostridia_Clostridiales_Ruminococcaceae_Faecalibacterium)[T.1.0]	0.243977	0.777134	0.437227	1262	0.854024	metabolite_100001170	3-hydroxy-2-ethylpropionate
Bacteria_Firmicutes_Clostridia_Clostridiales_Ruminococcaceae_Flavonifractor	C(abx_year)[T.1]:C(Bacteria_Firmicutes_Clostridia_Clostridiales_Ruminococcaceae_Flavonifractor)[T.1.0]	-0.242749	-1.132	0.257853	1262	0.761094	metabolite_100001170	3-hydroxy-2-ethylpropionate
Bacteria_Firmicutes_Clostridia_Clostridiales_Ruminococcaceae_Fournierella	C(abx_year)[T.1]:C(Bacteria_Firmicutes_Clostridia_Clostridiales_Ruminococcaceae_Fournierella)[T.1.0]	-0.0292955	-0.258134	0.796346	1262	0.945413	metabolite_100001170	3-hydroxy-2-ethylpropionate
Bacteria_Firmicutes_Clostridia_Clostridiales_Ruminococcaceae_GCA900066225	C(abx_year)[T.1]:C(Bacteria_Firmicutes_Clostridia_Clostridiales_Ruminococcaceae_GCA900066225)[T.1.0]	0.151299	1.40251	0.161012	1262	0.701072	metabolite_100001170	3-hydroxy-2-ethylpropionate
Bacteria_Firmicutes_Clostridia_Clostridiales_Ruminococcaceae_Harryflintia	C(abx_year)[T.1]:C(Bacteria_Firmicutes_Clostridia_Clostridiales_Ruminococcaceae_Harryflintia)[T.1.0]	-0.0841639	-0.491482	0.623172	1262	0.945413	metabolite_100001170	3-hydroxy-2-ethylpropionate
Bacteria_Firmicutes_Clostridia_Clostridiales_Ruminococcaceae_Hydrogenoanaerobacterium	C(abx_year)[T.1]:C(Bacteria_Firmicutes_Clostridia_Clostridiales_Ruminococcaceae_Hydrogenoanaerobacterium)[T.1.0]	0.257155	2.16282	0.0307445	1262	0.542709	metabolite_100001170	3-hydroxy-2-ethylpropionate
Bacteria_Firmicutes_Clostridia_Clostridiales_Ruminococcaceae_Intestinimonas	C(abx_year)[T.1]:C(Bacteria_Firmicutes_Clostridia_Clostridiales_Ruminococcaceae_Intestinimonas)[T.1.0]	0.290639	1.46433	0.143356	1262	0.673525	metabolite_100001170	3-hydroxy-2-ethylpropionate
Bacteria_Firmicutes_Clostridia_Clostridiales_Ruminococcaceae_Negativibacillus	C(abx_year)[T.1]:C(Bacteria_Firmicutes_Clostridia_Clostridiales_Ruminococcaceae_Negativibacillus)[T.1.0]	0.233298	1.99526	0.0462314	1262	0.568375	metabolite_100001170	3-hydroxy-2-ethylpropionate
Bacteria_Firmicutes_Clostridia_Clostridiales_Ruminococcaceae_Oscillibacter	C(abx_year)[T.1]:C(Bacteria_Firmicutes_Clostridia_Clostridiales_Ruminococcaceae_Oscillibacter)[T.1.0]	0.166819	0.586154	0.557878	1262	0.945413	metabolite_100001170	3-hydroxy-2-ethylpropionate
Bacteria_Firmicutes_Clostridia_Clostridiales_Ruminococcaceae_Oscillospira	C(abx_year)[T.1]:C(Bacteria_Firmicutes_Clostridia_Clostridiales_Ruminococcaceae_Oscillospira)[T.1.0]	0.18299	1.53214	0.125741	1262	0.673525	metabolite_100001170	3-hydroxy-2-ethylpropionate
Bacteria_Firmicutes_Clostridia_Clostridiales_Ruminococcaceae_Papillibacter	C(abx_year)[T.1]:C(Bacteria_Firmicutes_Clostridia_Clostridiales_Ruminococcaceae_Papillibacter)[T.1.0]	0.231672	1.48505	0.137784	1262	0.673525	metabolite_100001170	3-hydroxy-2-ethylpropionate
Bacteria_Firmicutes_Clostridia_Clostridiales_Ruminococcaceae_Phocea	C(abx_year)[T.1]:C(Bacteria_Firmicutes_Clostridia_Clostridiales_Ruminococcaceae_Phocea)[T.1.0]	0.219075	2.01971	0.0436273	1262	0.568375	metabolite_100001170	3-hydroxy-2-ethylpropionate
Bacteria_Firmicutes_Clostridia_Clostridiales_Ruminococcaceae_Pseudoflavonifractor	C(abx_year)[T.1]:C(Bacteria_Firmicutes_Clostridia_Clostridiales_Ruminococcaceae_Pseudoflavonifractor)[T.1.0]	-0.171524	-1.30775	0.191199	1262	0.714102	metabolite_100001170	3-hydroxy-2-ethylpropionate
Bacteria_Firmicutes_Clostridia_Clostridiales_Ruminococcaceae_Pygmaiobacter	C(abx_year)[T.1]:C(Bacteria_Firmicutes_Clostridia_Clostridiales_Ruminococcaceae_Pygmaiobacter)[T.1.0]	0.0215982	0.188779	0.850297	1262	0.945413	metabolite_100001170	3-hydroxy-2-ethylpropionate
Bacteria_Firmicutes_Clostridia_Clostridiales_Ruminococcaceae_Ruminiclostridium	C(abx_year)[T.1]:C(Bacteria_Firmicutes_Clostridia_Clostridiales_Ruminococcaceae_Ruminiclostridium)[T.1.0]	0.0217774	0.158757	0.873886	1262	0.945413	metabolite_100001170	3-hydroxy-2-ethylpropionate
Bacteria_Firmicutes_Clostridia_Clostridiales_Ruminococcaceae_Ruminiclostridium_1	C(abx_year)[T.1]:C(Bacteria_Firmicutes_Clostridia_Clostridiales_Ruminococcaceae_Ruminiclostridium_1)[T.1.0]	-0.0852054	-0.629339	0.529242	1262	0.921764	metabolite_100001170	3-hydroxy-2-ethylpropionate
Bacteria_Firmicutes_Clostridia_Clostridiales_Ruminococcaceae_Ruminiclostridium_6	C(abx_year)[T.1]:C(Bacteria_Firmicutes_Clostridia_Clostridiales_Ruminococcaceae_Ruminiclostridium_6)[T.1.0]	0.184053	1.68079	0.0930537	1262	0.648274	metabolite_100001170	3-hydroxy-2-ethylpropionate
Bacteria_Firmicutes_Clostridia_Clostridiales_Ruminococcaceae_Ruminiclostridium_9	C(abx_year)[T.1]:C(Bacteria_Firmicutes_Clostridia_Clostridiales_Ruminococcaceae_Ruminiclostridium_9)[T.1.0]	0.412	1.32443	0.185602	1262	0.714102	metabolite_100001170	3-hydroxy-2-ethylpropionate
Bacteria_Firmicutes_Clostridia_Clostridiales_Ruminococcaceae_Ruminococcaceae_NK4A214_group	C(abx_year)[T.1]:C(Bacteria_Firmicutes_Clostridia_Clostridiales_Ruminococcaceae_Ruminococcaceae_NK4A214_group)[T.1.0]	0.0092201	0.074809	0.940379	1262	0.981385	metabolite_100001170	3-hydroxy-2-ethylpropionate
Bacteria_Firmicutes_Clostridia_Clostridiales_Ruminococcaceae_Ruminococcaceae_UCG002	C(abx_year)[T.1]:C(Bacteria_Firmicutes_Clostridia_Clostridiales_Ruminococcaceae_Ruminococcaceae_UCG002)[T.1.0]	-0.0598609	-0.40965	0.682133	1262	0.945413	metabolite_100001170	3-hydroxy-2-ethylpropionate
Bacteria_Firmicutes_Clostridia_Clostridiales_Ruminococcaceae_Ruminococcaceae_UCG003	C(abx_year)[T.1]:C(Bacteria_Firmicutes_Clostridia_Clostridiales_Ruminococcaceae_Ruminococcaceae_UCG003)[T.1.0]	0.154996	1.29925	0.194098	1262	0.714102	metabolite_100001170	3-hydroxy-2-ethylpropionate
Bacteria_Firmicutes_Clostridia_Clostridiales_Ruminococcaceae_Ruminococcaceae_UCG004	C(abx_year)[T.1]:C(Bacteria_Firmicutes_Clostridia_Clostridiales_Ruminococcaceae_Ruminococcaceae_UCG004)[T.1.0]	0.150185	1.26541	0.205962	1262	0.722035	metabolite_100001170	3-hydroxy-2-ethylpropionate
Bacteria_Firmicutes_Clostridia_Clostridiales_Ruminococcaceae_Ruminococcaceae_UCG005	C(abx_year)[T.1]:C(Bacteria_Firmicutes_Clostridia_Clostridiales_Ruminococcaceae_Ruminococcaceae_UCG005)[T.1.0]	0.185528	1.17161	0.241579	1262	0.761094	metabolite_100001170	3-hydroxy-2-ethylpropionate
Bacteria_Firmicutes_Clostridia_Clostridiales_Ruminococcaceae_Ruminococcaceae_UCG007	C(abx_year)[T.1]:C(Bacteria_Firmicutes_Clostridia_Clostridiales_Ruminococcaceae_Ruminococcaceae_UCG007)[T.1.0]	0.164178	1.2123	0.225628	1262	0.752817	metabolite_100001170	3-hydroxy-2-ethylpropionate
Bacteria_Firmicutes_Clostridia_Clostridiales_Ruminococcaceae_Ruminococcaceae_UCG008	C(abx_year)[T.1]:C(Bacteria_Firmicutes_Clostridia_Clostridiales_Ruminococcaceae_Ruminococcaceae_UCG008)[T.1.0]	0.0594915	0.435531	0.663252	1262	0.945413	metabolite_100001170	3-hydroxy-2-ethylpropionate
Bacteria_Firmicutes_Clostridia_Clostridiales_Ruminococcaceae_Ruminococcaceae_UCG009	C(abx_year)[T.1]:C(Bacteria_Firmicutes_Clostridia_Clostridiales_Ruminococcaceae_Ruminococcaceae_UCG009)[T.1.0]	0.0209379	0.18819	0.850758	1262	0.945413	metabolite_100001170	3-hydroxy-2-ethylpropionate
Bacteria_Firmicutes_Clostridia_Clostridiales_Ruminococcaceae_Ruminococcaceae_UCG010	C(abx_year)[T.1]:C(Bacteria_Firmicutes_Clostridia_Clostridiales_Ruminococcaceae_Ruminococcaceae_UCG010)[T.1.0]	0.114503	1.04111	0.298027	1262	0.761094	metabolite_100001170	3-hydroxy-2-ethylpropionate
Bacteria_Firmicutes_Clostridia_Clostridiales_Ruminococcaceae_Ruminococcaceae_UCG011	C(abx_year)[T.1]:C(Bacteria_Firmicutes_Clostridia_Clostridiales_Ruminococcaceae_Ruminococcaceae_UCG011)[T.1.0]	0.157403	1.03904	0.298989	1262	0.761094	metabolite_100001170	3-hydroxy-2-ethylpropionate
Bacteria_Firmicutes_Clostridia_Clostridiales_Ruminococcaceae_Ruminococcaceae_UCG013	C(abx_year)[T.1]:C(Bacteria_Firmicutes_Clostridia_Clostridiales_Ruminococcaceae_Ruminococcaceae_UCG013)[T.1.0]	0.294882	0.971116	0.331679	1262	0.791548	metabolite_100001170	3-hydroxy-2-ethylpropionate
Bacteria_Firmicutes_Clostridia_Clostridiales_Ruminococcaceae_Ruminococcaceae_UCG014	C(abx_year)[T.1]:C(Bacteria_Firmicutes_Clostridia_Clostridiales_Ruminococcaceae_Ruminococcaceae_UCG014)[T.1.0]	0.0980441	0.873357	0.382637	1262	0.839528	metabolite_100001170	3-hydroxy-2-ethylpropionate
Bacteria_Firmicutes_Clostridia_Clostridiales_Ruminococcaceae_Ruminococcaceae_V9D2013_group	C(abx_year)[T.1]:C(Bacteria_Firmicutes_Clostridia_Clostridiales_Ruminococcaceae_Ruminococcaceae_V9D2013_group)[T.1.0]	0.44324	1.605	0.108748	1262	0.673525	metabolite_100001170	3-hydroxy-2-ethylpropionate
Bacteria_Firmicutes_Clostridia_Clostridiales_Ruminococcaceae_Ruminococcus_1	C(abx_year)[T.1]:C(Bacteria_Firmicutes_Clostridia_Clostridiales_Ruminococcaceae_Ruminococcus_1)[T.1.0]	0.119361	0.851916	0.394424	1262	0.839528	metabolite_100001170	3-hydroxy-2-ethylpropionate
Bacteria_Firmicutes_Clostridia_Clostridiales_Ruminococcaceae_Ruminococcus_2	C(abx_year)[T.1]:C(Bacteria_Firmicutes_Clostridia_Clostridiales_Ruminococcaceae_Ruminococcus_2)[T.1.0]	0.145591	1.26173	0.207283	1262	0.722035	metabolite_100001170	3-hydroxy-2-ethylpropionate
Bacteria_Firmicutes_Clostridia_Clostridiales_Ruminococcaceae_Subdoligranulum	C(abx_year)[T.1]:C(Bacteria_Firmicutes_Clostridia_Clostridiales_Ruminococcaceae_Subdoligranulum)[T.1.0]	0.124387	0.689399	0.490701	1262	0.891796	metabolite_100001170	3-hydroxy-2-ethylpropionate
Bacteria_Firmicutes_Clostridia_Clostridiales_Ruminococcaceae_UBA1819	C(abx_year)[T.1]:C(Bacteria_Firmicutes_Clostridia_Clostridiales_Ruminococcaceae_UBA1819)[T.1.0]	0.191122	1.13961	0.254669	1262	0.761094	metabolite_100001170	3-hydroxy-2-ethylpropionate
Bacteria_Firmicutes_Clostridia_Clostridiales_nan_nan	C(abx_year)[T.1]:C(Bacteria_Firmicutes_Clostridia_Clostridiales_nan_nan)[T.1.0]	0.165483	1.5365	0.124671	1262	0.673525	metabolite_100001170	3-hydroxy-2-ethylpropionate
Bacteria_Firmicutes_Clostridia_DTU014_nan_nan	C(abx_year)[T.1]:C(Bacteria_Firmicutes_Clostridia_DTU014_nan_nan)[T.1.0]	0.24463	1.92279	0.0547337	1262	0.573211	metabolite_100001170	3-hydroxy-2-ethylpropionate
Bacteria_Firmicutes_Clostridia_nan_nan_nan	C(abx_year)[T.1]:C(Bacteria_Firmicutes_Clostridia_nan_nan_nan)[T.1.0]	-0.168117	-1.46091	0.144292	1262	0.673525	metabolite_100001170	3-hydroxy-2-ethylpropionate
Bacteria_Firmicutes_Erysipelotrichia_Erysipelotrichales_Erysipelotrichaceae_Asteroleplasma	C(abx_year)[T.1]:C(Bacteria_Firmicutes_Erysipelotrichia_Erysipelotrichales_Erysipelotrichaceae_Asteroleplasma)[T.1.0]	0.90959	3.19117	0.00145236	1262	0.280277	metabolite_100001170	3-hydroxy-2-ethylpropionate
Bacteria_Firmicutes_Erysipelotrichia_Erysipelotrichales_Erysipelotrichaceae_Candidatus_Stoquefichus	C(abx_year)[T.1]:C(Bacteria_Firmicutes_Erysipelotrichia_Erysipelotrichales_Erysipelotrichaceae_Candidatus_Stoquefichus)[T.1.0]	-0.132392	-1.04279	0.297246	1262	0.761094	metabolite_100001170	3-hydroxy-2-ethylpropionate
Bacteria_Firmicutes_Erysipelotrichia_Erysipelotrichales_Erysipelotrichaceae_Catenibacterium	C(abx_year)[T.1]:C(Bacteria_Firmicutes_Erysipelotrichia_Erysipelotrichales_Erysipelotrichaceae_Catenibacterium)[T.1.0]	-0.469805	-2.82222	0.00484504	1262	0.280277	metabolite_100001170	3-hydroxy-2-ethylpropionate
Bacteria_Firmicutes_Erysipelotrichia_Erysipelotrichales_Erysipelotrichaceae_Coprobacillus	C(abx_year)[T.1]:C(Bacteria_Firmicutes_Erysipelotrichia_Erysipelotrichales_Erysipelotrichaceae_Coprobacillus)[T.1.0]	0.0572595	0.351337	0.725395	1262	0.945413	metabolite_100001170	3-hydroxy-2-ethylpropionate
Bacteria_Firmicutes_Erysipelotrichia_Erysipelotrichales_Erysipelotrichaceae_Dielma	C(abx_year)[T.1]:C(Bacteria_Firmicutes_Erysipelotrichia_Erysipelotrichales_Erysipelotrichaceae_Dielma)[T.1.0]	-0.0067836	-0.0581757	0.953618	1262	0.981385	metabolite_100001170	3-hydroxy-2-ethylpropionate
Bacteria_Firmicutes_Erysipelotrichia_Erysipelotrichales_Erysipelotrichaceae_Erysipelatoclostridium	C(abx_year)[T.1]:C(Bacteria_Firmicutes_Erysipelotrichia_Erysipelotrichales_Erysipelotrichaceae_Erysipelatoclostridium)[T.1.0]	-0.105773	-0.675562	0.499444	1262	0.892374	metabolite_100001170	3-hydroxy-2-ethylpropionate
Bacteria_Firmicutes_Erysipelotrichia_Erysipelotrichales_Erysipelotrichaceae_Erysipelotrichaceae_UCG003	C(abx_year)[T.1]:C(Bacteria_Firmicutes_Erysipelotrichia_Erysipelotrichales_Erysipelotrichaceae_Erysipelotrichaceae_UCG003)[T.1.0]	0.243196	1.78624	0.0743039	1262	0.58223	metabolite_100001170	3-hydroxy-2-ethylpropionate
Bacteria_Firmicutes_Erysipelotrichia_Erysipelotrichales_Erysipelotrichaceae_Erysipelotrichaceae_UCG004	C(abx_year)[T.1]:C(Bacteria_Firmicutes_Erysipelotrichia_Erysipelotrichales_Erysipelotrichaceae_Erysipelotrichaceae_UCG004)[T.1.0]	0.222722	1.10257	0.270429	1262	0.761094	metabolite_100001170	3-hydroxy-2-ethylpropionate
Bacteria_Firmicutes_Erysipelotrichia_Erysipelotrichales_Erysipelotrichaceae_Faecalitalea	C(abx_year)[T.1]:C(Bacteria_Firmicutes_Erysipelotrichia_Erysipelotrichales_Erysipelotrichaceae_Faecalitalea)[T.1.0]	-0.0749588	-0.696812	0.48605	1262	0.891796	metabolite_100001170	3-hydroxy-2-ethylpropionate
Bacteria_Firmicutes_Erysipelotrichia_Erysipelotrichales_Erysipelotrichaceae_Holdemanella	C(abx_year)[T.1]:C(Bacteria_Firmicutes_Erysipelotrichia_Erysipelotrichales_Erysipelotrichaceae_Holdemanella)[T.1.0]	-0.2817	-2.18095	0.0293734	1262	0.542709	metabolite_100001170	3-hydroxy-2-ethylpropionate
Bacteria_Firmicutes_Erysipelotrichia_Erysipelotrichales_Erysipelotrichaceae_Holdemania	C(abx_year)[T.1]:C(Bacteria_Firmicutes_Erysipelotrichia_Erysipelotrichales_Erysipelotrichaceae_Holdemania)[T.1.0]	0.108876	0.751	0.452794	1262	0.860309	metabolite_100001170	3-hydroxy-2-ethylpropionate
Bacteria_Firmicutes_Erysipelotrichia_Erysipelotrichales_Erysipelotrichaceae_Merdibacter	C(abx_year)[T.1]:C(Bacteria_Firmicutes_Erysipelotrichia_Erysipelotrichales_Erysipelotrichaceae_Merdibacter)[T.1.0]	0.0480309	0.403005	0.687014	1262	0.945413	metabolite_100001170	3-hydroxy-2-ethylpropionate
Bacteria_Firmicutes_Erysipelotrichia_Erysipelotrichales_Erysipelotrichaceae_Solobacterium	C(abx_year)[T.1]:C(Bacteria_Firmicutes_Erysipelotrichia_Erysipelotrichales_Erysipelotrichaceae_Solobacterium)[T.1.0]	-0.261658	-1.65215	0.0987555	1262	0.665803	metabolite_100001170	3-hydroxy-2-ethylpropionate
Bacteria_Firmicutes_Erysipelotrichia_Erysipelotrichales_Erysipelotrichaceae_Turicibacter	C(abx_year)[T.1]:C(Bacteria_Firmicutes_Erysipelotrichia_Erysipelotrichales_Erysipelotrichaceae_Turicibacter)[T.1.0]	0.00246846	0.0225388	0.982022	1262	0.986743	metabolite_100001170	3-hydroxy-2-ethylpropionate
Bacteria_Firmicutes_Erysipelotrichia_Erysipelotrichales_Erysipelotrichaceae_nan	C(abx_year)[T.1]:C(Bacteria_Firmicutes_Erysipelotrichia_Erysipelotrichales_Erysipelotrichaceae_nan)[T.1.0]	0.0953915	0.796509	0.425888	1262	0.84913	metabolite_100001170	3-hydroxy-2-ethylpropionate
Bacteria_Firmicutes_Negativicutes_Selenomonadales_Acidaminococcaceae_Acidaminococcus	C(abx_year)[T.1]:C(Bacteria_Firmicutes_Negativicutes_Selenomonadales_Acidaminococcaceae_Acidaminococcus)[T.1.0]	-0.0220527	-0.151532	0.879581	1262	0.945413	metabolite_100001170	3-hydroxy-2-ethylpropionate
Bacteria_Firmicutes_Negativicutes_Selenomonadales_Acidaminococcaceae_Phascolarctobacterium	C(abx_year)[T.1]:C(Bacteria_Firmicutes_Negativicutes_Selenomonadales_Acidaminococcaceae_Phascolarctobacterium)[T.1.0]	-0.0350063	-0.306456	0.759309	1262	0.945413	metabolite_100001170	3-hydroxy-2-ethylpropionate
Bacteria_Firmicutes_Negativicutes_Selenomonadales_Veillonellaceae_Allisonella	C(abx_year)[T.1]:C(Bacteria_Firmicutes_Negativicutes_Selenomonadales_Veillonellaceae_Allisonella)[T.1.0]	0.0815536	0.487194	0.626206	1262	0.945413	metabolite_100001170	3-hydroxy-2-ethylpropionate
Bacteria_Firmicutes_Negativicutes_Selenomonadales_Veillonellaceae_Dialister	C(abx_year)[T.1]:C(Bacteria_Firmicutes_Negativicutes_Selenomonadales_Veillonellaceae_Dialister)[T.1.0]	-0.0136505	-0.1275	0.898565	1262	0.955229	metabolite_100001170	3-hydroxy-2-ethylpropionate
Bacteria_Firmicutes_Negativicutes_Selenomonadales_Veillonellaceae_Megamonas	C(abx_year)[T.1]:C(Bacteria_Firmicutes_Negativicutes_Selenomonadales_Veillonellaceae_Megamonas)[T.1.0]	0.330385	1.38858	0.16521	1262	0.70467	metabolite_100001170	3-hydroxy-2-ethylpropionate
Bacteria_Firmicutes_Negativicutes_Selenomonadales_Veillonellaceae_Megasphaera	C(abx_year)[T.1]:C(Bacteria_Firmicutes_Negativicutes_Selenomonadales_Veillonellaceae_Megasphaera)[T.1.0]	-0.0611818	-0.349167	0.727023	1262	0.945413	metabolite_100001170	3-hydroxy-2-ethylpropionate
Bacteria_Firmicutes_Negativicutes_Selenomonadales_Veillonellaceae_Veillonella	C(abx_year)[T.1]:C(Bacteria_Firmicutes_Negativicutes_Selenomonadales_Veillonellaceae_Veillonella)[T.1.0]	0.0159609	0.148891	0.881664	1262	0.945413	metabolite_100001170	3-hydroxy-2-ethylpropionate
Bacteria_Firmicutes_Negativicutes_Selenomonadales_Veillonellaceae_nan	C(abx_year)[T.1]:C(Bacteria_Firmicutes_Negativicutes_Selenomonadales_Veillonellaceae_nan)[T.1.0]	-0.0980019	-0.467442	0.640265	1262	0.945413	metabolite_100001170	3-hydroxy-2-ethylpropionate
Bacteria_Fusobacteria_Fusobacteriia_Fusobacteriales_Fusobacteriaceae_Fusobacterium	C(abx_year)[T.1]:C(Bacteria_Fusobacteria_Fusobacteriia_Fusobacteriales_Fusobacteriaceae_Fusobacterium)[T.1.0]	-0.254217	-1.42085	0.155612	1262	0.691975	metabolite_100001170	3-hydroxy-2-ethylpropionate
Bacteria_Lentisphaerae_Lentisphaeria_Victivallales_Victivallaceae_Victivallis	C(abx_year)[T.1]:C(Bacteria_Lentisphaerae_Lentisphaeria_Victivallales_Victivallaceae_Victivallis)[T.1.0]	-0.0661498	-0.483434	0.628873	1262	0.945413	metabolite_100001170	3-hydroxy-2-ethylpropionate
Bacteria_Lentisphaerae_Lentisphaeria_Victivallales_Victivallaceae_nan	C(abx_year)[T.1]:C(Bacteria_Lentisphaerae_Lentisphaeria_Victivallales_Victivallaceae_nan)[T.1.0]	0.0895812	0.309148	0.75726	1262	0.945413	metabolite_100001170	3-hydroxy-2-ethylpropionate
Bacteria_Lentisphaerae_Lentisphaeria_Victivallales_vadinBE97_nan	C(abx_year)[T.1]:C(Bacteria_Lentisphaerae_Lentisphaeria_Victivallales_vadinBE97_nan)[T.1.0]	0.263904	1.33135	0.183316	1262	0.714102	metabolite_100001170	3-hydroxy-2-ethylpropionate
Bacteria_Proteobacteria_Alphaproteobacteria_Rhodospirillales_nan_nan	C(abx_year)[T.1]:C(Bacteria_Proteobacteria_Alphaproteobacteria_Rhodospirillales_nan_nan)[T.1.0]	-0.0353108	-0.304545	0.760764	1262	0.945413	metabolite_100001170	3-hydroxy-2-ethylpropionate
Bacteria_Proteobacteria_Alphaproteobacteria_Rickettsiales_Mitochondria_nan	C(abx_year)[T.1]:C(Bacteria_Proteobacteria_Alphaproteobacteria_Rickettsiales_Mitochondria_nan)[T.1.0]	-0.0260689	-0.125203	0.900383	1262	0.955229	metabolite_100001170	3-hydroxy-2-ethylpropionate
Bacteria_Proteobacteria_Deltaproteobacteria_Desulfovibrionales_Desulfovibrionaceae_Bilophila	C(abx_year)[T.1]:C(Bacteria_Proteobacteria_Deltaproteobacteria_Desulfovibrionales_Desulfovibrionaceae_Bilophila)[T.1.0]	-0.0622129	-0.507356	0.611995	1262	0.945413	metabolite_100001170	3-hydroxy-2-ethylpropionate
Bacteria_Proteobacteria_Deltaproteobacteria_Desulfovibrionales_Desulfovibrionaceae_Desulfovibrio	C(abx_year)[T.1]:C(Bacteria_Proteobacteria_Deltaproteobacteria_Desulfovibrionales_Desulfovibrionaceae_Desulfovibrio)[T.1.0]	0.1671	1.35122	0.176872	1262	0.714102	metabolite_100001170	3-hydroxy-2-ethylpropionate
Bacteria_Proteobacteria_Deltaproteobacteria_Desulfovibrionales_Desulfovibrionaceae_nan	C(abx_year)[T.1]:C(Bacteria_Proteobacteria_Deltaproteobacteria_Desulfovibrionales_Desulfovibrionaceae_nan)[T.1.0]	-0.0047789	-0.0378951	0.969777	1262	0.9839	metabolite_100001170	3-hydroxy-2-ethylpropionate
Bacteria_Proteobacteria_Gammaproteobacteria_Betaproteobacteriales_Burkholderiaceae_Oxalobacter	C(abx_year)[T.1]:C(Bacteria_Proteobacteria_Gammaproteobacteria_Betaproteobacteriales_Burkholderiaceae_Oxalobacter)[T.1.0]	0.19408	1.56925	0.116844	1262	0.673525	metabolite_100001170	3-hydroxy-2-ethylpropionate
Bacteria_Proteobacteria_Gammaproteobacteria_Betaproteobacteriales_Burkholderiaceae_Parasutterella	C(abx_year)[T.1]:C(Bacteria_Proteobacteria_Gammaproteobacteria_Betaproteobacteriales_Burkholderiaceae_Parasutterella)[T.1.0]	-0.0268767	-0.223544	0.823149	1262	0.945413	metabolite_100001170	3-hydroxy-2-ethylpropionate
Bacteria_Proteobacteria_Gammaproteobacteria_Betaproteobacteriales_Burkholderiaceae_Sutterella	C(abx_year)[T.1]:C(Bacteria_Proteobacteria_Gammaproteobacteria_Betaproteobacteriales_Burkholderiaceae_Sutterella)[T.1.0]	0.0935973	0.865266	0.387059	1262	0.839528	metabolite_100001170	3-hydroxy-2-ethylpropionate
Bacteria_Proteobacteria_Gammaproteobacteria_Enterobacteriales_Enterobacteriaceae_Citrobacter	C(abx_year)[T.1]:C(Bacteria_Proteobacteria_Gammaproteobacteria_Enterobacteriales_Enterobacteriaceae_Citrobacter)[T.1.0]	0.13465	0.439004	0.660735	1262	0.945413	metabolite_100001170	3-hydroxy-2-ethylpropionate
Bacteria_Proteobacteria_Gammaproteobacteria_Enterobacteriales_Enterobacteriaceae_Escherichia_Shigella	C(abx_year)[T.1]:C(Bacteria_Proteobacteria_Gammaproteobacteria_Enterobacteriales_Enterobacteriaceae_Escherichia_Shigella)[T.1.0]	0.0776186	0.716838	0.473608	1262	0.885993	metabolite_100001170	3-hydroxy-2-ethylpropionate
Bacteria_Proteobacteria_Gammaproteobacteria_Enterobacteriales_Enterobacteriaceae_Klebsiella	C(abx_year)[T.1]:C(Bacteria_Proteobacteria_Gammaproteobacteria_Enterobacteriales_Enterobacteriaceae_Klebsiella)[T.1.0]	-0.0255755	-0.174802	0.861264	1262	0.945413	metabolite_100001170	3-hydroxy-2-ethylpropionate
Bacteria_Proteobacteria_Gammaproteobacteria_Enterobacteriales_Enterobacteriaceae_nan	C(abx_year)[T.1]:C(Bacteria_Proteobacteria_Gammaproteobacteria_Enterobacteriales_Enterobacteriaceae_nan)[T.1.0]	-0.0722814	-0.253849	0.799654	1262	0.945413	metabolite_100001170	3-hydroxy-2-ethylpropionate
Bacteria_Proteobacteria_Gammaproteobacteria_Pasteurellales_Pasteurellaceae_Haemophilus	C(abx_year)[T.1]:C(Bacteria_Proteobacteria_Gammaproteobacteria_Pasteurellales_Pasteurellaceae_Haemophilus)[T.1.0]	0.124356	1.16479	0.244328	1262	0.761094	metabolite_100001170	3-hydroxy-2-ethylpropionate
Bacteria_Proteobacteria_Gammaproteobacteria_Pseudomonadales_Pseudomonadaceae_Pseudomonas	C(abx_year)[T.1]:C(Bacteria_Proteobacteria_Gammaproteobacteria_Pseudomonadales_Pseudomonadaceae_Pseudomonas)[T.1.0]	-0.052783	-0.205843	0.836947	1262	0.945413	metabolite_100001170	3-hydroxy-2-ethylpropionate
Bacteria_Synergistetes_Synergistia_Synergistales_Synergistaceae_Cloacibacillus	C(abx_year)[T.1]:C(Bacteria_Synergistetes_Synergistia_Synergistales_Synergistaceae_Cloacibacillus)[T.1.0]	0.297532	1.85973	0.063159	1262	0.573923	metabolite_100001170	3-hydroxy-2-ethylpropionate
Bacteria_Tenericutes_Mollicutes_Anaeroplasmatales_Anaeroplasmataceae_Anaeroplasma	C(abx_year)[T.1]:C(Bacteria_Tenericutes_Mollicutes_Anaeroplasmatales_Anaeroplasmataceae_Anaeroplasma)[T.1.0]	0.875876	2.19622	0.02826	1262	0.542709	metabolite_100001170	3-hydroxy-2-ethylpropionate
Bacteria_Tenericutes_Mollicutes_Izimaplasmatales_nan_nan	C(abx_year)[T.1]:C(Bacteria_Tenericutes_Mollicutes_Izimaplasmatales_nan_nan)[T.1.0]	0.161452	1.26781	0.205104	1262	0.722035	metabolite_100001170	3-hydroxy-2-ethylpropionate
Bacteria_Tenericutes_Mollicutes_Mollicutes_RF39_nan_nan	C(abx_year)[T.1]:C(Bacteria_Tenericutes_Mollicutes_Mollicutes_RF39_nan_nan)[T.1.0]	0.253107	2.08687	0.0371024	1262	0.568375	metabolite_100001170	3-hydroxy-2-ethylpropionate
Bacteria_Verrucomicrobia_Verrucomicrobiae_Opitutales_Puniceicoccaceae_nan	C(abx_year)[T.1]:C(Bacteria_Verrucomicrobia_Verrucomicrobiae_Opitutales_Puniceicoccaceae_nan)[T.1.0]	0.194537	0.814034	0.415781	1262	0.843672	metabolite_100001170	3-hydroxy-2-ethylpropionate
Bacteria_Verrucomicrobia_Verrucomicrobiae_Verrucomicrobiales_Akkermansiaceae_Akkermansia	C(abx_year)[T.1]:C(Bacteria_Verrucomicrobia_Verrucomicrobiae_Verrucomicrobiales_Akkermansiaceae_Akkermansia)[T.1.0]	0.0753944	0.675382	0.499559	1262	0.892374	metabolite_100001170	3-hydroxy-2-ethylpropionate
Archaea_Euryarchaeota_Methanobacteria_Methanobacteriales_Methanobacteriaceae_Methanobrevibacter	C(abx_year)[T.1]:C(Archaea_Euryarchaeota_Methanobacteria_Methanobacteriales_Methanobacteriaceae_Methanobrevibacter)[T.1.0]	0.0893843	0.697869	0.48539	1253	0.944124	metabolite_100000882	3-hydroxymyristate
Archaea_Euryarchaeota_Methanobacteria_Methanobacteriales_Methanobacteriaceae_Methanosphaera	C(abx_year)[T.1]:C(Archaea_Euryarchaeota_Methanobacteria_Methanobacteriales_Methanobacteriaceae_Methanosphaera)[T.1.0]	-0.44492	-1.60697	0.108317	1253	0.808508	metabolite_100000882	3-hydroxymyristate
Bacteria_Actinobacteria_Actinobacteria_Actinomycetales_Actinomycetaceae_Actinomyces	C(abx_year)[T.1]:C(Bacteria_Actinobacteria_Actinobacteria_Actinomycetales_Actinomycetaceae_Actinomyces)[T.1.0]	0.00703198	0.0605461	0.95173	1253	0.99575	metabolite_100000882	3-hydroxymyristate
Bacteria_Actinobacteria_Actinobacteria_Bifidobacteriales_Bifidobacteriaceae_Bifidobacterium	C(abx_year)[T.1]:C(Bacteria_Actinobacteria_Actinobacteria_Bifidobacteriales_Bifidobacteriaceae_Bifidobacterium)[T.1.0]	-0.0463607	-0.338769	0.734841	1253	0.975557	metabolite_100000882	3-hydroxymyristate
Bacteria_Actinobacteria_Actinobacteria_Corynebacteriales_Corynebacteriaceae_Corynebacterium	C(abx_year)[T.1]:C(Bacteria_Actinobacteria_Actinobacteria_Corynebacteriales_Corynebacteriaceae_Corynebacterium)[T.1.0]	0.151759	0.573377	0.566494	1253	0.944124	metabolite_100000882	3-hydroxymyristate
Bacteria_Actinobacteria_Actinobacteria_Micrococcales_Micrococcaceae_Rothia	C(abx_year)[T.1]:C(Bacteria_Actinobacteria_Actinobacteria_Micrococcales_Micrococcaceae_Rothia)[T.1.0]	0.0183882	0.107703	0.914249	1253	0.99575	metabolite_100000882	3-hydroxymyristate
Bacteria_Actinobacteria_Coriobacteriia_Coriobacteriales_Atopobiaceae_Atopobium	C(abx_year)[T.1]:C(Bacteria_Actinobacteria_Coriobacteriia_Coriobacteriales_Atopobiaceae_Atopobium)[T.1.0]	0.0453634	0.222051	0.824311	1253	0.975557	metabolite_100000882	3-hydroxymyristate
Bacteria_Actinobacteria_Coriobacteriia_Coriobacteriales_Atopobiaceae_Libanicoccus	C(abx_year)[T.1]:C(Bacteria_Actinobacteria_Coriobacteriia_Coriobacteriales_Atopobiaceae_Libanicoccus)[T.1.0]	-0.0920978	-0.287776	0.773566	1253	0.975557	metabolite_100000882	3-hydroxymyristate
Bacteria_Actinobacteria_Coriobacteriia_Coriobacteriales_Atopobiaceae_Olsenella	C(abx_year)[T.1]:C(Bacteria_Actinobacteria_Coriobacteriia_Coriobacteriales_Atopobiaceae_Olsenella)[T.1.0]	-0.132189	-0.560666	0.575127	1253	0.944124	metabolite_100000882	3-hydroxymyristate
Bacteria_Actinobacteria_Coriobacteriia_Coriobacteriales_Coriobacteriaceae_Collinsella	C(abx_year)[T.1]:C(Bacteria_Actinobacteria_Coriobacteriia_Coriobacteriales_Coriobacteriaceae_Collinsella)[T.1.0]	-0.0843945	-0.630223	0.528665	1253	0.944124	metabolite_100000882	3-hydroxymyristate
Bacteria_Actinobacteria_Coriobacteriia_Coriobacteriales_Coriobacteriales_Incertae_Sedis_Raoultibacter	C(abx_year)[T.1]:C(Bacteria_Actinobacteria_Coriobacteriia_Coriobacteriales_Coriobacteriales_Incertae_Sedis_Raoultibacter)[T.1.0]	-0.186231	-0.863631	0.387958	1253	0.944124	metabolite_100000882	3-hydroxymyristate
Bacteria_Actinobacteria_Coriobacteriia_Coriobacteriales_Coriobacteriales_Incertae_Sedis_nan	C(abx_year)[T.1]:C(Bacteria_Actinobacteria_Coriobacteriia_Coriobacteriales_Coriobacteriales_Incertae_Sedis_nan)[T.1.0]	-0.0638535	-0.539561	0.589597	1253	0.944124	metabolite_100000882	3-hydroxymyristate
Bacteria_Actinobacteria_Coriobacteriia_Coriobacteriales_Eggerthellaceae_Adlercreutzia	C(abx_year)[T.1]:C(Bacteria_Actinobacteria_Coriobacteriia_Coriobacteriales_Eggerthellaceae_Adlercreutzia)[T.1.0]	0.0950309	0.814204	0.415685	1253	0.944124	metabolite_100000882	3-hydroxymyristate
Bacteria_Actinobacteria_Coriobacteriia_Coriobacteriales_Eggerthellaceae_DNF00809	C(abx_year)[T.1]:C(Bacteria_Actinobacteria_Coriobacteriia_Coriobacteriales_Eggerthellaceae_DNF00809)[T.1.0]	-0.169137	-1.21448	0.224796	1253	0.925686	metabolite_100000882	3-hydroxymyristate
Bacteria_Actinobacteria_Coriobacteriia_Coriobacteriales_Eggerthellaceae_Eggerthella	C(abx_year)[T.1]:C(Bacteria_Actinobacteria_Coriobacteriia_Coriobacteriales_Eggerthellaceae_Eggerthella)[T.1.0]	-0.0348449	-0.297402	0.76621	1253	0.975557	metabolite_100000882	3-hydroxymyristate
Bacteria_Actinobacteria_Coriobacteriia_Coriobacteriales_Eggerthellaceae_Enterorhabdus	C(abx_year)[T.1]:C(Bacteria_Actinobacteria_Coriobacteriia_Coriobacteriales_Eggerthellaceae_Enterorhabdus)[T.1.0]	-0.303492	-1.70794	0.0878985	1253	0.765449	metabolite_100000882	3-hydroxymyristate
Bacteria_Actinobacteria_Coriobacteriia_Coriobacteriales_Eggerthellaceae_Gordonibacter	C(abx_year)[T.1]:C(Bacteria_Actinobacteria_Coriobacteriia_Coriobacteriales_Eggerthellaceae_Gordonibacter)[T.1.0]	0.0600624	0.509991	0.610149	1253	0.944124	metabolite_100000882	3-hydroxymyristate
Bacteria_Actinobacteria_Coriobacteriia_Coriobacteriales_Eggerthellaceae_Senegalimassilia	C(abx_year)[T.1]:C(Bacteria_Actinobacteria_Coriobacteriia_Coriobacteriales_Eggerthellaceae_Senegalimassilia)[T.1.0]	-0.183162	-1.24095	0.21486	1253	0.925686	metabolite_100000882	3-hydroxymyristate
Bacteria_Actinobacteria_Coriobacteriia_Coriobacteriales_Eggerthellaceae_Slackia	C(abx_year)[T.1]:C(Bacteria_Actinobacteria_Coriobacteriia_Coriobacteriales_Eggerthellaceae_Slackia)[T.1.0]	0.0272051	0.198131	0.842975	1253	0.975557	metabolite_100000882	3-hydroxymyristate
Bacteria_Actinobacteria_Coriobacteriia_Coriobacteriales_Eggerthellaceae_nan	C(abx_year)[T.1]:C(Bacteria_Actinobacteria_Coriobacteriia_Coriobacteriales_Eggerthellaceae_nan)[T.1.0]	-0.195114	-1.49067	0.136303	1253	0.863254	metabolite_100000882	3-hydroxymyristate
Bacteria_Actinobacteria_Coriobacteriia_Coriobacteriales_nan_nan	C(abx_year)[T.1]:C(Bacteria_Actinobacteria_Coriobacteriia_Coriobacteriales_nan_nan)[T.1.0]	0.0345627	0.257966	0.796476	1253	0.975557	metabolite_100000882	3-hydroxymyristate
Bacteria_Bacteroidetes_Bacteroidia_Bacteroidales_Barnesiellaceae_Barnesiella	C(abx_year)[T.1]:C(Bacteria_Bacteroidetes_Bacteroidia_Bacteroidales_Barnesiellaceae_Barnesiella)[T.1.0]	-0.275425	-2.32703	0.0201242	1253	0.467329	metabolite_100000882	3-hydroxymyristate
Bacteria_Bacteroidetes_Bacteroidia_Bacteroidales_Barnesiellaceae_Coprobacter	C(abx_year)[T.1]:C(Bacteria_Bacteroidetes_Bacteroidia_Bacteroidales_Barnesiellaceae_Coprobacter)[T.1.0]	0.0259796	0.198141	0.842968	1253	0.975557	metabolite_100000882	3-hydroxymyristate
Bacteria_Bacteroidetes_Bacteroidia_Bacteroidales_Barnesiellaceae_nan	C(abx_year)[T.1]:C(Bacteria_Bacteroidetes_Bacteroidia_Bacteroidales_Barnesiellaceae_nan)[T.1.0]	-0.128935	-0.684309	0.493908	1253	0.944124	metabolite_100000882	3-hydroxymyristate
Bacteria_Bacteroidetes_Bacteroidia_Bacteroidales_Marinifilaceae_Butyricimonas	C(abx_year)[T.1]:C(Bacteria_Bacteroidetes_Bacteroidia_Bacteroidales_Marinifilaceae_Butyricimonas)[T.1.0]	-0.16555	-1.4137	0.1577	1253	0.904418	metabolite_100000882	3-hydroxymyristate
Bacteria_Bacteroidetes_Bacteroidia_Bacteroidales_Marinifilaceae_Odoribacter	C(abx_year)[T.1]:C(Bacteria_Bacteroidetes_Bacteroidia_Bacteroidales_Marinifilaceae_Odoribacter)[T.1.0]	0.00313584	0.0240449	0.980821	1253	0.99575	metabolite_100000882	3-hydroxymyristate
Bacteria_Bacteroidetes_Bacteroidia_Bacteroidales_Marinifilaceae_Sanguibacteroides	C(abx_year)[T.1]:C(Bacteria_Bacteroidetes_Bacteroidia_Bacteroidales_Marinifilaceae_Sanguibacteroides)[T.1.0]	0.240256	0.689707	0.490508	1253	0.944124	metabolite_100000882	3-hydroxymyristate
Bacteria_Bacteroidetes_Bacteroidia_Bacteroidales_Muribaculaceae_nan	C(abx_year)[T.1]:C(Bacteria_Bacteroidetes_Bacteroidia_Bacteroidales_Muribaculaceae_nan)[T.1.0]	-0.146806	-1.09293	0.274635	1253	0.9403	metabolite_100000882	3-hydroxymyristate
Bacteria_Bacteroidetes_Bacteroidia_Bacteroidales_Porphyromonadaceae_Porphyromonas	C(abx_year)[T.1]:C(Bacteria_Bacteroidetes_Bacteroidia_Bacteroidales_Porphyromonadaceae_Porphyromonas)[T.1.0]	-0.0214539	-0.0755297	0.939806	1253	0.99575	metabolite_100000882	3-hydroxymyristate
Bacteria_Bacteroidetes_Bacteroidia_Bacteroidales_Prevotellaceae_Alloprevotella	C(abx_year)[T.1]:C(Bacteria_Bacteroidetes_Bacteroidia_Bacteroidales_Prevotellaceae_Alloprevotella)[T.1.0]	-0.498208	-2.50903	0.0122333	1253	0.411849	metabolite_100000882	3-hydroxymyristate
Bacteria_Bacteroidetes_Bacteroidia_Bacteroidales_Prevotellaceae_Paraprevotella	C(abx_year)[T.1]:C(Bacteria_Bacteroidetes_Bacteroidia_Bacteroidales_Prevotellaceae_Paraprevotella)[T.1.0]	-0.194424	-1.35647	0.175197	1253	0.908165	metabolite_100000882	3-hydroxymyristate
Bacteria_Bacteroidetes_Bacteroidia_Bacteroidales_Prevotellaceae_Prevotella	C(abx_year)[T.1]:C(Bacteria_Bacteroidetes_Bacteroidia_Bacteroidales_Prevotellaceae_Prevotella)[T.1.0]	0.246175	1.18881	0.234743	1253	0.925686	metabolite_100000882	3-hydroxymyristate
Bacteria_Bacteroidetes_Bacteroidia_Bacteroidales_Prevotellaceae_Prevotella_2	C(abx_year)[T.1]:C(Bacteria_Bacteroidetes_Bacteroidia_Bacteroidales_Prevotellaceae_Prevotella_2)[T.1.0]	-0.473211	-2.03109	0.0424594	1253	0.633859	metabolite_100000882	3-hydroxymyristate
Bacteria_Bacteroidetes_Bacteroidia_Bacteroidales_Prevotellaceae_Prevotella_6	C(abx_year)[T.1]:C(Bacteria_Bacteroidetes_Bacteroidia_Bacteroidales_Prevotellaceae_Prevotella_6)[T.1.0]	0.10951	0.445279	0.656196	1253	0.966651	metabolite_100000882	3-hydroxymyristate
Bacteria_Bacteroidetes_Bacteroidia_Bacteroidales_Prevotellaceae_Prevotella_7	C(abx_year)[T.1]:C(Bacteria_Bacteroidetes_Bacteroidia_Bacteroidales_Prevotellaceae_Prevotella_7)[T.1.0]	-0.123173	-0.679756	0.496786	1253	0.944124	metabolite_100000882	3-hydroxymyristate
Bacteria_Bacteroidetes_Bacteroidia_Bacteroidales_Prevotellaceae_Prevotella_9	C(abx_year)[T.1]:C(Bacteria_Bacteroidetes_Bacteroidia_Bacteroidales_Prevotellaceae_Prevotella_9)[T.1.0]	-0.21032	-1.64389	0.100453	1253	0.792232	metabolite_100000882	3-hydroxymyristate
Bacteria_Bacteroidetes_Bacteroidia_Bacteroidales_Prevotellaceae_Prevotellaceae_NK3B31_group	C(abx_year)[T.1]:C(Bacteria_Bacteroidetes_Bacteroidia_Bacteroidales_Prevotellaceae_Prevotellaceae_NK3B31_group)[T.1.0]	-0.210739	-0.678522	0.497568	1253	0.944124	metabolite_100000882	3-hydroxymyristate
Bacteria_Bacteroidetes_Bacteroidia_Bacteroidales_Prevotellaceae_nan	C(abx_year)[T.1]:C(Bacteria_Bacteroidetes_Bacteroidia_Bacteroidales_Prevotellaceae_nan)[T.1.0]	-0.704762	-2.46594	0.0138004	1253	0.411849	metabolite_100000882	3-hydroxymyristate
Bacteria_Bacteroidetes_Bacteroidia_Bacteroidales_Rikenellaceae_Alistipes	C(abx_year)[T.1]:C(Bacteria_Bacteroidetes_Bacteroidia_Bacteroidales_Rikenellaceae_Alistipes)[T.1.0]	0.00049731	0.00204343	0.99837	1253	0.99837	metabolite_100000882	3-hydroxymyristate
Bacteria_Bacteroidetes_Bacteroidia_Bacteroidales_Rikenellaceae_Rikenellaceae_RC9_gut_group	C(abx_year)[T.1]:C(Bacteria_Bacteroidetes_Bacteroidia_Bacteroidales_Rikenellaceae_Rikenellaceae_RC9_gut_group)[T.1.0]	-0.706125	-2.68412	0.00736914	1253	0.385038	metabolite_100000882	3-hydroxymyristate
Bacteria_Bacteroidetes_Bacteroidia_Bacteroidales_Tannerellaceae_Parabacteroides	C(abx_year)[T.1]:C(Bacteria_Bacteroidetes_Bacteroidia_Bacteroidales_Tannerellaceae_Parabacteroides)[T.1.0]	-0.244016	-1.32959	0.183898	1253	0.908165	metabolite_100000882	3-hydroxymyristate
Bacteria_Bacteroidetes_Bacteroidia_Bacteroidales_nan_nan	C(abx_year)[T.1]:C(Bacteria_Bacteroidetes_Bacteroidia_Bacteroidales_nan_nan)[T.1.0]	-0.215675	-1.09758	0.272599	1253	0.9403	metabolite_100000882	3-hydroxymyristate
Bacteria_Bacteroidetes_Bacteroidia_Flavobacteriales_nan_nan	C(abx_year)[T.1]:C(Bacteria_Bacteroidetes_Bacteroidia_Flavobacteriales_nan_nan)[T.1.0]	0.438068	2.12502	0.0337825	1253	0.581805	metabolite_100000882	3-hydroxymyristate
Bacteria_Cyanobacteria_Melainabacteria_Gastranaerophilales_nan_nan	C(abx_year)[T.1]:C(Bacteria_Cyanobacteria_Melainabacteria_Gastranaerophilales_nan_nan)[T.1.0]	-0.179307	-1.39757	0.162492	1253	0.904418	metabolite_100000882	3-hydroxymyristate
Bacteria_Cyanobacteria_Oxyphotobacteria_Chloroplast_nan_nan	C(abx_year)[T.1]:C(Bacteria_Cyanobacteria_Oxyphotobacteria_Chloroplast_nan_nan)[T.1.0]	-0.0307419	-0.220606	0.825435	1253	0.975557	metabolite_100000882	3-hydroxymyristate
Bacteria_Epsilonbacteraeota_Campylobacteria_Campylobacterales_Campylobacteraceae_Campylobacter	C(abx_year)[T.1]:C(Bacteria_Epsilonbacteraeota_Campylobacteria_Campylobacterales_Campylobacteraceae_Campylobacter)[T.1.0]	0.261166	1.08318	0.278941	1253	0.9403	metabolite_100000882	3-hydroxymyristate
Bacteria_Firmicutes_Bacilli_Bacillales_Family_XI_Gemella	C(abx_year)[T.1]:C(Bacteria_Firmicutes_Bacilli_Bacillales_Family_XI_Gemella)[T.1.0]	0.251483	1.81477	0.0698013	1253	0.754235	metabolite_100000882	3-hydroxymyristate
Bacteria_Firmicutes_Bacilli_Lactobacillales_Carnobacteriaceae_Granulicatella	C(abx_year)[T.1]:C(Bacteria_Firmicutes_Bacilli_Lactobacillales_Carnobacteriaceae_Granulicatella)[T.1.0]	-0.0090227	-0.0756957	0.939673	1253	0.99575	metabolite_100000882	3-hydroxymyristate
Bacteria_Firmicutes_Bacilli_Lactobacillales_Enterococcaceae_Enterococcus	C(abx_year)[T.1]:C(Bacteria_Firmicutes_Bacilli_Lactobacillales_Enterococcaceae_Enterococcus)[T.1.0]	0.098324	0.527526	0.597923	1253	0.944124	metabolite_100000882	3-hydroxymyristate
Bacteria_Firmicutes_Bacilli_Lactobacillales_Lactobacillaceae_Lactobacillus	C(abx_year)[T.1]:C(Bacteria_Firmicutes_Bacilli_Lactobacillales_Lactobacillaceae_Lactobacillus)[T.1.0]	-0.0656158	-0.561841	0.574326	1253	0.944124	metabolite_100000882	3-hydroxymyristate
Bacteria_Firmicutes_Bacilli_Lactobacillales_Lactobacillaceae_Pediococcus	C(abx_year)[T.1]:C(Bacteria_Firmicutes_Bacilli_Lactobacillales_Lactobacillaceae_Pediococcus)[T.1.0]	0.0829074	0.256606	0.797525	1253	0.975557	metabolite_100000882	3-hydroxymyristate
Bacteria_Firmicutes_Bacilli_Lactobacillales_Leuconostocaceae_Leuconostoc	C(abx_year)[T.1]:C(Bacteria_Firmicutes_Bacilli_Lactobacillales_Leuconostocaceae_Leuconostoc)[T.1.0]	-0.0378152	-0.231853	0.816691	1253	0.975557	metabolite_100000882	3-hydroxymyristate
Bacteria_Firmicutes_Bacilli_Lactobacillales_Leuconostocaceae_Weissella	C(abx_year)[T.1]:C(Bacteria_Firmicutes_Bacilli_Lactobacillales_Leuconostocaceae_Weissella)[T.1.0]	0.169698	0.699684	0.484256	1253	0.944124	metabolite_100000882	3-hydroxymyristate
Bacteria_Firmicutes_Bacilli_Lactobacillales_Streptococcaceae_Lactococcus	C(abx_year)[T.1]:C(Bacteria_Firmicutes_Bacilli_Lactobacillales_Streptococcaceae_Lactococcus)[T.1.0]	0.0384499	0.328603	0.742511	1253	0.975557	metabolite_100000882	3-hydroxymyristate
Bacteria_Firmicutes_Clostridia_Clostridiales_Christensenellaceae_Catabacter	C(abx_year)[T.1]:C(Bacteria_Firmicutes_Clostridia_Clostridiales_Christensenellaceae_Catabacter)[T.1.0]	0.0579152	0.353877	0.723491	1253	0.975557	metabolite_100000882	3-hydroxymyristate
Bacteria_Firmicutes_Clostridia_Clostridiales_Christensenellaceae_Christensenella	C(abx_year)[T.1]:C(Bacteria_Firmicutes_Clostridia_Clostridiales_Christensenellaceae_Christensenella)[T.1.0]	0.141649	0.626344	0.531205	1253	0.944124	metabolite_100000882	3-hydroxymyristate
Bacteria_Firmicutes_Clostridia_Clostridiales_Christensenellaceae_Christensenellaceae_R7_group	C(abx_year)[T.1]:C(Bacteria_Firmicutes_Clostridia_Clostridiales_Christensenellaceae_Christensenellaceae_R7_group)[T.1.0]	0.0214914	0.143109	0.886227	1253	0.99575	metabolite_100000882	3-hydroxymyristate
Bacteria_Firmicutes_Clostridia_Clostridiales_Christensenellaceae_nan	C(abx_year)[T.1]:C(Bacteria_Firmicutes_Clostridia_Clostridiales_Christensenellaceae_nan)[T.1.0]	0.0049654	0.0365196	0.970874	1253	0.99575	metabolite_100000882	3-hydroxymyristate
Bacteria_Firmicutes_Clostridia_Clostridiales_Clostridiaceae_1_Clostridium_sensu_stricto_1	C(abx_year)[T.1]:C(Bacteria_Firmicutes_Clostridia_Clostridiales_Clostridiaceae_1_Clostridium_sensu_stricto_1)[T.1.0]	0.195324	1.52233	0.128181	1253	0.863254	metabolite_100000882	3-hydroxymyristate
Bacteria_Firmicutes_Clostridia_Clostridiales_Clostridiales_vadinBB60_group_nan	C(abx_year)[T.1]:C(Bacteria_Firmicutes_Clostridia_Clostridiales_Clostridiales_vadinBB60_group_nan)[T.1.0]	-0.111333	-0.868605	0.385232	1253	0.944124	metabolite_100000882	3-hydroxymyristate
Bacteria_Firmicutes_Clostridia_Clostridiales_Defluviitaleaceae_Defluviitaleaceae_UCG011	C(abx_year)[T.1]:C(Bacteria_Firmicutes_Clostridia_Clostridiales_Defluviitaleaceae_Defluviitaleaceae_UCG011)[T.1.0]	-0.0695303	-0.588424	0.556355	1253	0.944124	metabolite_100000882	3-hydroxymyristate
Bacteria_Firmicutes_Clostridia_Clostridiales_Eubacteriaceae_Anaerofustis	C(abx_year)[T.1]:C(Bacteria_Firmicutes_Clostridia_Clostridiales_Eubacteriaceae_Anaerofustis)[T.1.0]	0.124589	1.00392	0.315613	1253	0.944124	metabolite_100000882	3-hydroxymyristate
Bacteria_Firmicutes_Clostridia_Clostridiales_Eubacteriaceae_Eubacterium	C(abx_year)[T.1]:C(Bacteria_Firmicutes_Clostridia_Clostridiales_Eubacteriaceae_Eubacterium)[T.1.0]	0.233705	1.38316	0.166866	1253	0.904418	metabolite_100000882	3-hydroxymyristate
Bacteria_Firmicutes_Clostridia_Clostridiales_Family_XIII_Family_XIII_AD3011_group	C(abx_year)[T.1]:C(Bacteria_Firmicutes_Clostridia_Clostridiales_Family_XIII_Family_XIII_AD3011_group)[T.1.0]	0.178068	1.00882	0.313257	1253	0.944124	metabolite_100000882	3-hydroxymyristate
Bacteria_Firmicutes_Clostridia_Clostridiales_Family_XIII_Family_XIII_UCG001	C(abx_year)[T.1]:C(Bacteria_Firmicutes_Clostridia_Clostridiales_Family_XIII_Family_XIII_UCG001)[T.1.0]	-0.1327	-0.963834	0.335317	1253	0.944124	metabolite_100000882	3-hydroxymyristate
Bacteria_Firmicutes_Clostridia_Clostridiales_Family_XIII_Mogibacterium	C(abx_year)[T.1]:C(Bacteria_Firmicutes_Clostridia_Clostridiales_Family_XIII_Mogibacterium)[T.1.0]	-0.138438	-0.572729	0.566932	1253	0.944124	metabolite_100000882	3-hydroxymyristate
Bacteria_Firmicutes_Clostridia_Clostridiales_Family_XIII_nan	C(abx_year)[T.1]:C(Bacteria_Firmicutes_Clostridia_Clostridiales_Family_XIII_nan)[T.1.0]	0.0326637	0.249025	0.803383	1253	0.975557	metabolite_100000882	3-hydroxymyristate
Bacteria_Firmicutes_Clostridia_Clostridiales_Family_XI_Anaerococcus	C(abx_year)[T.1]:C(Bacteria_Firmicutes_Clostridia_Clostridiales_Family_XI_Anaerococcus)[T.1.0]	0.231035	1.09056	0.275678	1253	0.9403	metabolite_100000882	3-hydroxymyristate
Bacteria_Firmicutes_Clostridia_Clostridiales_Family_XI_Ezakiella	C(abx_year)[T.1]:C(Bacteria_Firmicutes_Clostridia_Clostridiales_Family_XI_Ezakiella)[T.1.0]	0.300336	1.33911	0.180782	1253	0.908165	metabolite_100000882	3-hydroxymyristate
Bacteria_Firmicutes_Clostridia_Clostridiales_Family_XI_Finegoldia	C(abx_year)[T.1]:C(Bacteria_Firmicutes_Clostridia_Clostridiales_Family_XI_Finegoldia)[T.1.0]	-0.111535	-0.547184	0.584351	1253	0.944124	metabolite_100000882	3-hydroxymyristate
Bacteria_Firmicutes_Clostridia_Clostridiales_Family_XI_Parvimonas	C(abx_year)[T.1]:C(Bacteria_Firmicutes_Clostridia_Clostridiales_Family_XI_Parvimonas)[T.1.0]	-0.15776	-0.516889	0.605326	1253	0.944124	metabolite_100000882	3-hydroxymyristate
Bacteria_Firmicutes_Clostridia_Clostridiales_Family_XI_Peptoniphilus	C(abx_year)[T.1]:C(Bacteria_Firmicutes_Clostridia_Clostridiales_Family_XI_Peptoniphilus)[T.1.0]	0.156953	0.696594	0.486188	1253	0.944124	metabolite_100000882	3-hydroxymyristate
Bacteria_Firmicutes_Clostridia_Clostridiales_Lachnospiraceae_284	C(abx_year)[T.1]:C(Bacteria_Firmicutes_Clostridia_Clostridiales_Lachnospiraceae_284)[T.1.0]	-0.240548	-0.982717	0.325939	1253	0.944124	metabolite_100000882	3-hydroxymyristate
Bacteria_Firmicutes_Clostridia_Clostridiales_Lachnospiraceae_Agathobacter	C(abx_year)[T.1]:C(Bacteria_Firmicutes_Clostridia_Clostridiales_Lachnospiraceae_Agathobacter)[T.1.0]	-0.469999	-1.6348	0.102346	1253	0.792232	metabolite_100000882	3-hydroxymyristate
Bacteria_Firmicutes_Clostridia_Clostridiales_Lachnospiraceae_Anaerosporobacter	C(abx_year)[T.1]:C(Bacteria_Firmicutes_Clostridia_Clostridiales_Lachnospiraceae_Anaerosporobacter)[T.1.0]	0.350939	2.09708	0.0361889	1253	0.581805	metabolite_100000882	3-hydroxymyristate
Bacteria_Firmicutes_Clostridia_Clostridiales_Lachnospiraceae_Butyrivibrio	C(abx_year)[T.1]:C(Bacteria_Firmicutes_Clostridia_Clostridiales_Lachnospiraceae_Butyrivibrio)[T.1.0]	-0.0816277	-0.351429	0.725326	1253	0.975557	metabolite_100000882	3-hydroxymyristate
Bacteria_Firmicutes_Clostridia_Clostridiales_Lachnospiraceae_CAG56	C(abx_year)[T.1]:C(Bacteria_Firmicutes_Clostridia_Clostridiales_Lachnospiraceae_CAG56)[T.1.0]	-0.125363	-1.05369	0.292232	1253	0.944124	metabolite_100000882	3-hydroxymyristate
Bacteria_Firmicutes_Clostridia_Clostridiales_Lachnospiraceae_Coprococcus_1	C(abx_year)[T.1]:C(Bacteria_Firmicutes_Clostridia_Clostridiales_Lachnospiraceae_Coprococcus_1)[T.1.0]	-0.0342068	-0.264364	0.791544	1253	0.975557	metabolite_100000882	3-hydroxymyristate
Bacteria_Firmicutes_Clostridia_Clostridiales_Lachnospiraceae_Coprococcus_2	C(abx_year)[T.1]:C(Bacteria_Firmicutes_Clostridia_Clostridiales_Lachnospiraceae_Coprococcus_2)[T.1.0]	-0.116695	-0.949129	0.34274	1253	0.944124	metabolite_100000882	3-hydroxymyristate
Bacteria_Firmicutes_Clostridia_Clostridiales_Lachnospiraceae_Coprococcus_3	C(abx_year)[T.1]:C(Bacteria_Firmicutes_Clostridia_Clostridiales_Lachnospiraceae_Coprococcus_3)[T.1.0]	-0.0636264	-0.413477	0.679329	1253	0.975557	metabolite_100000882	3-hydroxymyristate
Bacteria_Firmicutes_Clostridia_Clostridiales_Lachnospiraceae_Cuneatibacter	C(abx_year)[T.1]:C(Bacteria_Firmicutes_Clostridia_Clostridiales_Lachnospiraceae_Cuneatibacter)[T.1.0]	-0.0271451	-0.114656	0.908737	1253	0.99575	metabolite_100000882	3-hydroxymyristate
Bacteria_Firmicutes_Clostridia_Clostridiales_Lachnospiraceae_Dorea	C(abx_year)[T.1]:C(Bacteria_Firmicutes_Clostridia_Clostridiales_Lachnospiraceae_Dorea)[T.1.0]	-0.340496	-1.32069	0.186847	1253	0.908165	metabolite_100000882	3-hydroxymyristate
Bacteria_Firmicutes_Clostridia_Clostridiales_Lachnospiraceae_Eisenbergiella	C(abx_year)[T.1]:C(Bacteria_Firmicutes_Clostridia_Clostridiales_Lachnospiraceae_Eisenbergiella)[T.1.0]	0.0788602	0.669163	0.503516	1253	0.944124	metabolite_100000882	3-hydroxymyristate
Bacteria_Firmicutes_Clostridia_Clostridiales_Lachnospiraceae_FD2005	C(abx_year)[T.1]:C(Bacteria_Firmicutes_Clostridia_Clostridiales_Lachnospiraceae_FD2005)[T.1.0]	-0.444121	-1.43999	0.150123	1253	0.904418	metabolite_100000882	3-hydroxymyristate
Bacteria_Firmicutes_Clostridia_Clostridiales_Lachnospiraceae_Fusicatenibacter	C(abx_year)[T.1]:C(Bacteria_Firmicutes_Clostridia_Clostridiales_Lachnospiraceae_Fusicatenibacter)[T.1.0]	0.293272	1.2623	0.207079	1253	0.925686	metabolite_100000882	3-hydroxymyristate
Bacteria_Firmicutes_Clostridia_Clostridiales_Lachnospiraceae_GCA900066575	C(abx_year)[T.1]:C(Bacteria_Firmicutes_Clostridia_Clostridiales_Lachnospiraceae_GCA900066575)[T.1.0]	-0.111405	-0.728248	0.4666	1253	0.944124	metabolite_100000882	3-hydroxymyristate
Bacteria_Firmicutes_Clostridia_Clostridiales_Lachnospiraceae_GCA900066755	C(abx_year)[T.1]:C(Bacteria_Firmicutes_Clostridia_Clostridiales_Lachnospiraceae_GCA900066755)[T.1.0]	0.127846	0.801757	0.422848	1253	0.944124	metabolite_100000882	3-hydroxymyristate
Bacteria_Firmicutes_Clostridia_Clostridiales_Lachnospiraceae_Howardella	C(abx_year)[T.1]:C(Bacteria_Firmicutes_Clostridia_Clostridiales_Lachnospiraceae_Howardella)[T.1.0]	-0.135471	-0.873961	0.382309	1253	0.944124	metabolite_100000882	3-hydroxymyristate
Bacteria_Firmicutes_Clostridia_Clostridiales_Lachnospiraceae_Hungatella	C(abx_year)[T.1]:C(Bacteria_Firmicutes_Clostridia_Clostridiales_Lachnospiraceae_Hungatella)[T.1.0]	0.0831835	0.700349	0.483841	1253	0.944124	metabolite_100000882	3-hydroxymyristate
Bacteria_Firmicutes_Clostridia_Clostridiales_Lachnospiraceae_Lachnospira	C(abx_year)[T.1]:C(Bacteria_Firmicutes_Clostridia_Clostridiales_Lachnospiraceae_Lachnospira)[T.1.0]	0.0162391	0.0557194	0.955574	1253	0.99575	metabolite_100000882	3-hydroxymyristate
Bacteria_Firmicutes_Clostridia_Clostridiales_Lachnospiraceae_Lachnospiraceae_AC2044_group	C(abx_year)[T.1]:C(Bacteria_Firmicutes_Clostridia_Clostridiales_Lachnospiraceae_Lachnospiraceae_AC2044_group)[T.1.0]	-0.348805	-1.91215	0.0560874	1253	0.732074	metabolite_100000882	3-hydroxymyristate
Bacteria_Firmicutes_Clostridia_Clostridiales_Lachnospiraceae_Lachnospiraceae_FCS020_group	C(abx_year)[T.1]:C(Bacteria_Firmicutes_Clostridia_Clostridiales_Lachnospiraceae_Lachnospiraceae_FCS020_group)[T.1.0]	-0.0867146	-0.624042	0.532715	1253	0.944124	metabolite_100000882	3-hydroxymyristate
Bacteria_Firmicutes_Clostridia_Clostridiales_Lachnospiraceae_Lachnospiraceae_NC2004_group	C(abx_year)[T.1]:C(Bacteria_Firmicutes_Clostridia_Clostridiales_Lachnospiraceae_Lachnospiraceae_NC2004_group)[T.1.0]	-0.50586	-1.72837	0.0841717	1253	0.765449	metabolite_100000882	3-hydroxymyristate
Bacteria_Firmicutes_Clostridia_Clostridiales_Lachnospiraceae_Lachnospiraceae_ND3007_group	C(abx_year)[T.1]:C(Bacteria_Firmicutes_Clostridia_Clostridiales_Lachnospiraceae_Lachnospiraceae_ND3007_group)[T.1.0]	-0.0292675	-0.197005	0.843856	1253	0.975557	metabolite_100000882	3-hydroxymyristate
Bacteria_Firmicutes_Clostridia_Clostridiales_Lachnospiraceae_Lachnospiraceae_NK4A136_group	C(abx_year)[T.1]:C(Bacteria_Firmicutes_Clostridia_Clostridiales_Lachnospiraceae_Lachnospiraceae_NK4A136_group)[T.1.0]	-0.327028	-1.25358	0.210231	1253	0.925686	metabolite_100000882	3-hydroxymyristate
Bacteria_Firmicutes_Clostridia_Clostridiales_Lachnospiraceae_Lachnospiraceae_NK4B4_group	C(abx_year)[T.1]:C(Bacteria_Firmicutes_Clostridia_Clostridiales_Lachnospiraceae_Lachnospiraceae_NK4B4_group)[T.1.0]	0.115817	0.791839	0.428607	1253	0.944124	metabolite_100000882	3-hydroxymyristate
Bacteria_Firmicutes_Clostridia_Clostridiales_Lachnospiraceae_Lachnospiraceae_UCG001	C(abx_year)[T.1]:C(Bacteria_Firmicutes_Clostridia_Clostridiales_Lachnospiraceae_Lachnospiraceae_UCG001)[T.1.0]	0.0685379	0.490184	0.62409	1253	0.94518	metabolite_100000882	3-hydroxymyristate
Bacteria_Firmicutes_Clostridia_Clostridiales_Lachnospiraceae_Lachnospiraceae_UCG003	C(abx_year)[T.1]:C(Bacteria_Firmicutes_Clostridia_Clostridiales_Lachnospiraceae_Lachnospiraceae_UCG003)[T.1.0]	0.0670895	0.335269	0.737479	1253	0.975557	metabolite_100000882	3-hydroxymyristate
Bacteria_Firmicutes_Clostridia_Clostridiales_Lachnospiraceae_Lachnospiraceae_UCG004	C(abx_year)[T.1]:C(Bacteria_Firmicutes_Clostridia_Clostridiales_Lachnospiraceae_Lachnospiraceae_UCG004)[T.1.0]	-0.180675	-1.16333	0.244918	1253	0.93069	metabolite_100000882	3-hydroxymyristate
Bacteria_Firmicutes_Clostridia_Clostridiales_Lachnospiraceae_Lachnospiraceae_UCG008	C(abx_year)[T.1]:C(Bacteria_Firmicutes_Clostridia_Clostridiales_Lachnospiraceae_Lachnospiraceae_UCG008)[T.1.0]	0.0664427	0.522617	0.601335	1253	0.944124	metabolite_100000882	3-hydroxymyristate
Bacteria_Firmicutes_Clostridia_Clostridiales_Lachnospiraceae_Lachnospiraceae_UCG010	C(abx_year)[T.1]:C(Bacteria_Firmicutes_Clostridia_Clostridiales_Lachnospiraceae_Lachnospiraceae_UCG010)[T.1.0]	0.17187	0.881098	0.378436	1253	0.944124	metabolite_100000882	3-hydroxymyristate
Bacteria_Firmicutes_Clostridia_Clostridiales_Lachnospiraceae_Lactonifactor	C(abx_year)[T.1]:C(Bacteria_Firmicutes_Clostridia_Clostridiales_Lachnospiraceae_Lactonifactor)[T.1.0]	-0.0881659	-0.622715	0.533586	1253	0.944124	metabolite_100000882	3-hydroxymyristate
Bacteria_Firmicutes_Clostridia_Clostridiales_Lachnospiraceae_Marvinbryantia	C(abx_year)[T.1]:C(Bacteria_Firmicutes_Clostridia_Clostridiales_Lachnospiraceae_Marvinbryantia)[T.1.0]	-0.0325567	-0.209425	0.834151	1253	0.975557	metabolite_100000882	3-hydroxymyristate
Bacteria_Firmicutes_Clostridia_Clostridiales_Lachnospiraceae_Roseburia	C(abx_year)[T.1]:C(Bacteria_Firmicutes_Clostridia_Clostridiales_Lachnospiraceae_Roseburia)[T.1.0]	-0.357848	-1.12515	0.260744	1253	0.9403	metabolite_100000882	3-hydroxymyristate
Bacteria_Firmicutes_Clostridia_Clostridiales_Lachnospiraceae_Sellimonas	C(abx_year)[T.1]:C(Bacteria_Firmicutes_Clostridia_Clostridiales_Lachnospiraceae_Sellimonas)[T.1.0]	-0.0592906	-0.50399	0.614358	1253	0.944124	metabolite_100000882	3-hydroxymyristate
Bacteria_Firmicutes_Clostridia_Clostridiales_Lachnospiraceae_Shuttleworthia	C(abx_year)[T.1]:C(Bacteria_Firmicutes_Clostridia_Clostridiales_Lachnospiraceae_Shuttleworthia)[T.1.0]	0.00306564	0.0262478	0.979064	1253	0.99575	metabolite_100000882	3-hydroxymyristate
Bacteria_Firmicutes_Clostridia_Clostridiales_Lachnospiraceae_Tyzzerella	C(abx_year)[T.1]:C(Bacteria_Firmicutes_Clostridia_Clostridiales_Lachnospiraceae_Tyzzerella)[T.1.0]	-0.228568	-1.9682	0.0492676	1253	0.686461	metabolite_100000882	3-hydroxymyristate
Bacteria_Firmicutes_Clostridia_Clostridiales_Lachnospiraceae_Tyzzerella_3	C(abx_year)[T.1]:C(Bacteria_Firmicutes_Clostridia_Clostridiales_Lachnospiraceae_Tyzzerella_3)[T.1.0]	-0.08281	-0.598816	0.549405	1253	0.944124	metabolite_100000882	3-hydroxymyristate
Bacteria_Firmicutes_Clostridia_Clostridiales_Lachnospiraceae_Tyzzerella_4	C(abx_year)[T.1]:C(Bacteria_Firmicutes_Clostridia_Clostridiales_Lachnospiraceae_Tyzzerella_4)[T.1.0]	0.0164588	0.105827	0.915737	1253	0.99575	metabolite_100000882	3-hydroxymyristate
Bacteria_Firmicutes_Clostridia_Clostridiales_Lachnospiraceae_UC512E3	C(abx_year)[T.1]:C(Bacteria_Firmicutes_Clostridia_Clostridiales_Lachnospiraceae_UC512E3)[T.1.0]	0.0326321	0.270141	0.787097	1253	0.975557	metabolite_100000882	3-hydroxymyristate
Bacteria_Firmicutes_Clostridia_Clostridiales_Peptococcaceae_Peptococcus	C(abx_year)[T.1]:C(Bacteria_Firmicutes_Clostridia_Clostridiales_Peptococcaceae_Peptococcus)[T.1.0]	0.102851	0.821854	0.411318	1253	0.944124	metabolite_100000882	3-hydroxymyristate
Bacteria_Firmicutes_Clostridia_Clostridiales_Peptococcaceae_nan	C(abx_year)[T.1]:C(Bacteria_Firmicutes_Clostridia_Clostridiales_Peptococcaceae_nan)[T.1.0]	-0.178024	-1.51899	0.129021	1253	0.863254	metabolite_100000882	3-hydroxymyristate
Bacteria_Firmicutes_Clostridia_Clostridiales_Peptostreptococcaceae_Intestinibacter	C(abx_year)[T.1]:C(Bacteria_Firmicutes_Clostridia_Clostridiales_Peptostreptococcaceae_Intestinibacter)[T.1.0]	0.176169	1.37698	0.168767	1253	0.904418	metabolite_100000882	3-hydroxymyristate
Bacteria_Firmicutes_Clostridia_Clostridiales_Peptostreptococcaceae_Peptostreptococcus	C(abx_year)[T.1]:C(Bacteria_Firmicutes_Clostridia_Clostridiales_Peptostreptococcaceae_Peptostreptococcus)[T.1.0]	0.109782	0.444488	0.656767	1253	0.966651	metabolite_100000882	3-hydroxymyristate
Bacteria_Firmicutes_Clostridia_Clostridiales_Peptostreptococcaceae_Romboutsia	C(abx_year)[T.1]:C(Bacteria_Firmicutes_Clostridia_Clostridiales_Peptostreptococcaceae_Romboutsia)[T.1.0]	0.00611769	0.0414204	0.966967	1253	0.99575	metabolite_100000882	3-hydroxymyristate
Bacteria_Firmicutes_Clostridia_Clostridiales_Peptostreptococcaceae_Terrisporobacter	C(abx_year)[T.1]:C(Bacteria_Firmicutes_Clostridia_Clostridiales_Peptostreptococcaceae_Terrisporobacter)[T.1.0]	0.0995811	0.760217	0.447269	1253	0.944124	metabolite_100000882	3-hydroxymyristate
Bacteria_Firmicutes_Clostridia_Clostridiales_Ruminococcaceae_Acetanaerobacterium	C(abx_year)[T.1]:C(Bacteria_Firmicutes_Clostridia_Clostridiales_Ruminococcaceae_Acetanaerobacterium)[T.1.0]	0.111015	0.702368	0.482582	1253	0.944124	metabolite_100000882	3-hydroxymyristate
Bacteria_Firmicutes_Clostridia_Clostridiales_Ruminococcaceae_Anaerofilum	C(abx_year)[T.1]:C(Bacteria_Firmicutes_Clostridia_Clostridiales_Ruminococcaceae_Anaerofilum)[T.1.0]	-0.139663	-1.12827	0.259425	1253	0.9403	metabolite_100000882	3-hydroxymyristate
Bacteria_Firmicutes_Clostridia_Clostridiales_Ruminococcaceae_Anaerotruncus	C(abx_year)[T.1]:C(Bacteria_Firmicutes_Clostridia_Clostridiales_Ruminococcaceae_Anaerotruncus)[T.1.0]	0.0296603	0.254471	0.799174	1253	0.975557	metabolite_100000882	3-hydroxymyristate
Bacteria_Firmicutes_Clostridia_Clostridiales_Ruminococcaceae_Angelakisella	C(abx_year)[T.1]:C(Bacteria_Firmicutes_Clostridia_Clostridiales_Ruminococcaceae_Angelakisella)[T.1.0]	0.0321192	0.272125	0.785571	1253	0.975557	metabolite_100000882	3-hydroxymyristate
Bacteria_Firmicutes_Clostridia_Clostridiales_Ruminococcaceae_CAG352	C(abx_year)[T.1]:C(Bacteria_Firmicutes_Clostridia_Clostridiales_Ruminococcaceae_CAG352)[T.1.0]	-0.238545	-1.52934	0.126437	1253	0.863254	metabolite_100000882	3-hydroxymyristate
Bacteria_Firmicutes_Clostridia_Clostridiales_Ruminococcaceae_Candidatus_Soleaferrea	C(abx_year)[T.1]:C(Bacteria_Firmicutes_Clostridia_Clostridiales_Ruminococcaceae_Candidatus_Soleaferrea)[T.1.0]	0.0830023	0.705111	0.480874	1253	0.944124	metabolite_100000882	3-hydroxymyristate
Bacteria_Firmicutes_Clostridia_Clostridiales_Ruminococcaceae_Caproiciproducens	C(abx_year)[T.1]:C(Bacteria_Firmicutes_Clostridia_Clostridiales_Ruminococcaceae_Caproiciproducens)[T.1.0]	-0.0217468	-0.18622	0.852303	1253	0.978743	metabolite_100000882	3-hydroxymyristate
Bacteria_Firmicutes_Clostridia_Clostridiales_Ruminococcaceae_DTU089	C(abx_year)[T.1]:C(Bacteria_Firmicutes_Clostridia_Clostridiales_Ruminococcaceae_DTU089)[T.1.0]	0.120208	0.994963	0.319949	1253	0.944124	metabolite_100000882	3-hydroxymyristate
Bacteria_Firmicutes_Clostridia_Clostridiales_Ruminococcaceae_Faecalibacterium	C(abx_year)[T.1]:C(Bacteria_Firmicutes_Clostridia_Clostridiales_Ruminococcaceae_Faecalibacterium)[T.1.0]	-0.408954	-1.1901	0.234236	1253	0.925686	metabolite_100000882	3-hydroxymyristate
Bacteria_Firmicutes_Clostridia_Clostridiales_Ruminococcaceae_Flavonifractor	C(abx_year)[T.1]:C(Bacteria_Firmicutes_Clostridia_Clostridiales_Ruminococcaceae_Flavonifractor)[T.1.0]	0.046838	0.203345	0.838899	1253	0.975557	metabolite_100000882	3-hydroxymyristate
Bacteria_Firmicutes_Clostridia_Clostridiales_Ruminococcaceae_Fournierella	C(abx_year)[T.1]:C(Bacteria_Firmicutes_Clostridia_Clostridiales_Ruminococcaceae_Fournierella)[T.1.0]	0.00285659	0.0232474	0.981457	1253	0.99575	metabolite_100000882	3-hydroxymyristate
Bacteria_Firmicutes_Clostridia_Clostridiales_Ruminococcaceae_GCA900066225	C(abx_year)[T.1]:C(Bacteria_Firmicutes_Clostridia_Clostridiales_Ruminococcaceae_GCA900066225)[T.1.0]	0.00318962	0.0272711	0.978248	1253	0.99575	metabolite_100000882	3-hydroxymyristate
Bacteria_Firmicutes_Clostridia_Clostridiales_Ruminococcaceae_Harryflintia	C(abx_year)[T.1]:C(Bacteria_Firmicutes_Clostridia_Clostridiales_Ruminococcaceae_Harryflintia)[T.1.0]	-0.142581	-0.770714	0.441024	1253	0.944124	metabolite_100000882	3-hydroxymyristate
Bacteria_Firmicutes_Clostridia_Clostridiales_Ruminococcaceae_Hydrogenoanaerobacterium	C(abx_year)[T.1]:C(Bacteria_Firmicutes_Clostridia_Clostridiales_Ruminococcaceae_Hydrogenoanaerobacterium)[T.1.0]	0.233479	1.79887	0.0722831	1253	0.754235	metabolite_100000882	3-hydroxymyristate
Bacteria_Firmicutes_Clostridia_Clostridiales_Ruminococcaceae_Intestinimonas	C(abx_year)[T.1]:C(Bacteria_Firmicutes_Clostridia_Clostridiales_Ruminococcaceae_Intestinimonas)[T.1.0]	0.2372	1.09067	0.275629	1253	0.9403	metabolite_100000882	3-hydroxymyristate
Bacteria_Firmicutes_Clostridia_Clostridiales_Ruminococcaceae_Negativibacillus	C(abx_year)[T.1]:C(Bacteria_Firmicutes_Clostridia_Clostridiales_Ruminococcaceae_Negativibacillus)[T.1.0]	0.152588	1.20008	0.230337	1253	0.925686	metabolite_100000882	3-hydroxymyristate
Bacteria_Firmicutes_Clostridia_Clostridiales_Ruminococcaceae_Oscillibacter	C(abx_year)[T.1]:C(Bacteria_Firmicutes_Clostridia_Clostridiales_Ruminococcaceae_Oscillibacter)[T.1.0]	0.133747	0.425765	0.670353	1253	0.975557	metabolite_100000882	3-hydroxymyristate
Bacteria_Firmicutes_Clostridia_Clostridiales_Ruminococcaceae_Oscillospira	C(abx_year)[T.1]:C(Bacteria_Firmicutes_Clostridia_Clostridiales_Ruminococcaceae_Oscillospira)[T.1.0]	-0.152865	-1.17578	0.239908	1253	0.928533	metabolite_100000882	3-hydroxymyristate
Bacteria_Firmicutes_Clostridia_Clostridiales_Ruminococcaceae_Papillibacter	C(abx_year)[T.1]:C(Bacteria_Firmicutes_Clostridia_Clostridiales_Ruminococcaceae_Papillibacter)[T.1.0]	-0.0440424	-0.259367	0.795395	1253	0.975557	metabolite_100000882	3-hydroxymyristate
Bacteria_Firmicutes_Clostridia_Clostridiales_Ruminococcaceae_Phocea	C(abx_year)[T.1]:C(Bacteria_Firmicutes_Clostridia_Clostridiales_Ruminococcaceae_Phocea)[T.1.0]	0.167085	1.42138	0.15546	1253	0.904418	metabolite_100000882	3-hydroxymyristate
Bacteria_Firmicutes_Clostridia_Clostridiales_Ruminococcaceae_Pseudoflavonifractor	C(abx_year)[T.1]:C(Bacteria_Firmicutes_Clostridia_Clostridiales_Ruminococcaceae_Pseudoflavonifractor)[T.1.0]	-0.0328073	-0.228783	0.819075	1253	0.975557	metabolite_100000882	3-hydroxymyristate
Bacteria_Firmicutes_Clostridia_Clostridiales_Ruminococcaceae_Pygmaiobacter	C(abx_year)[T.1]:C(Bacteria_Firmicutes_Clostridia_Clostridiales_Ruminococcaceae_Pygmaiobacter)[T.1.0]	-0.318414	-2.56162	0.0105363	1253	0.411849	metabolite_100000882	3-hydroxymyristate
Bacteria_Firmicutes_Clostridia_Clostridiales_Ruminococcaceae_Ruminiclostridium	C(abx_year)[T.1]:C(Bacteria_Firmicutes_Clostridia_Clostridiales_Ruminococcaceae_Ruminiclostridium)[T.1.0]	-0.0775469	-0.52274	0.601249	1253	0.944124	metabolite_100000882	3-hydroxymyristate
Bacteria_Firmicutes_Clostridia_Clostridiales_Ruminococcaceae_Ruminiclostridium_1	C(abx_year)[T.1]:C(Bacteria_Firmicutes_Clostridia_Clostridiales_Ruminococcaceae_Ruminiclostridium_1)[T.1.0]	-0.0907197	-0.609065	0.542593	1253	0.944124	metabolite_100000882	3-hydroxymyristate
Bacteria_Firmicutes_Clostridia_Clostridiales_Ruminococcaceae_Ruminiclostridium_6	C(abx_year)[T.1]:C(Bacteria_Firmicutes_Clostridia_Clostridiales_Ruminococcaceae_Ruminiclostridium_6)[T.1.0]	-0.0965851	-0.812904	0.416429	1253	0.944124	metabolite_100000882	3-hydroxymyristate
Bacteria_Firmicutes_Clostridia_Clostridiales_Ruminococcaceae_Ruminiclostridium_9	C(abx_year)[T.1]:C(Bacteria_Firmicutes_Clostridia_Clostridiales_Ruminococcaceae_Ruminiclostridium_9)[T.1.0]	0.31075	0.889836	0.373727	1253	0.944124	metabolite_100000882	3-hydroxymyristate
Bacteria_Firmicutes_Clostridia_Clostridiales_Ruminococcaceae_Ruminococcaceae_NK4A214_group	C(abx_year)[T.1]:C(Bacteria_Firmicutes_Clostridia_Clostridiales_Ruminococcaceae_Ruminococcaceae_NK4A214_group)[T.1.0]	-0.0071047	-0.0532736	0.957522	1253	0.99575	metabolite_100000882	3-hydroxymyristate
Bacteria_Firmicutes_Clostridia_Clostridiales_Ruminococcaceae_Ruminococcaceae_UCG002	C(abx_year)[T.1]:C(Bacteria_Firmicutes_Clostridia_Clostridiales_Ruminococcaceae_Ruminococcaceae_UCG002)[T.1.0]	-0.279732	-1.77718	0.0757843	1253	0.754235	metabolite_100000882	3-hydroxymyristate
Bacteria_Firmicutes_Clostridia_Clostridiales_Ruminococcaceae_Ruminococcaceae_UCG003	C(abx_year)[T.1]:C(Bacteria_Firmicutes_Clostridia_Clostridiales_Ruminococcaceae_Ruminococcaceae_UCG003)[T.1.0]	-0.0620418	-0.480458	0.630987	1253	0.94875	metabolite_100000882	3-hydroxymyristate
Bacteria_Firmicutes_Clostridia_Clostridiales_Ruminococcaceae_Ruminococcaceae_UCG004	C(abx_year)[T.1]:C(Bacteria_Firmicutes_Clostridia_Clostridiales_Ruminococcaceae_Ruminococcaceae_UCG004)[T.1.0]	0.13155	1.02513	0.305502	1253	0.944124	metabolite_100000882	3-hydroxymyristate
Bacteria_Firmicutes_Clostridia_Clostridiales_Ruminococcaceae_Ruminococcaceae_UCG005	C(abx_year)[T.1]:C(Bacteria_Firmicutes_Clostridia_Clostridiales_Ruminococcaceae_Ruminococcaceae_UCG005)[T.1.0]	0.14452	0.839401	0.401407	1253	0.944124	metabolite_100000882	3-hydroxymyristate
Bacteria_Firmicutes_Clostridia_Clostridiales_Ruminococcaceae_Ruminococcaceae_UCG007	C(abx_year)[T.1]:C(Bacteria_Firmicutes_Clostridia_Clostridiales_Ruminococcaceae_Ruminococcaceae_UCG007)[T.1.0]	0.120119	0.815808	0.414767	1253	0.944124	metabolite_100000882	3-hydroxymyristate
Bacteria_Firmicutes_Clostridia_Clostridiales_Ruminococcaceae_Ruminococcaceae_UCG008	C(abx_year)[T.1]:C(Bacteria_Firmicutes_Clostridia_Clostridiales_Ruminococcaceae_Ruminococcaceae_UCG008)[T.1.0]	-0.0531645	-0.358853	0.719766	1253	0.975557	metabolite_100000882	3-hydroxymyristate
Bacteria_Firmicutes_Clostridia_Clostridiales_Ruminococcaceae_Ruminococcaceae_UCG009	C(abx_year)[T.1]:C(Bacteria_Firmicutes_Clostridia_Clostridiales_Ruminococcaceae_Ruminococcaceae_UCG009)[T.1.0]	-0.101246	-0.841693	0.400123	1253	0.944124	metabolite_100000882	3-hydroxymyristate
Bacteria_Firmicutes_Clostridia_Clostridiales_Ruminococcaceae_Ruminococcaceae_UCG010	C(abx_year)[T.1]:C(Bacteria_Firmicutes_Clostridia_Clostridiales_Ruminococcaceae_Ruminococcaceae_UCG010)[T.1.0]	-0.0927987	-0.779484	0.435844	1253	0.944124	metabolite_100000882	3-hydroxymyristate
Bacteria_Firmicutes_Clostridia_Clostridiales_Ruminococcaceae_Ruminococcaceae_UCG011	C(abx_year)[T.1]:C(Bacteria_Firmicutes_Clostridia_Clostridiales_Ruminococcaceae_Ruminococcaceae_UCG011)[T.1.0]	-0.112406	-0.694798	0.487313	1253	0.944124	metabolite_100000882	3-hydroxymyristate
Bacteria_Firmicutes_Clostridia_Clostridiales_Ruminococcaceae_Ruminococcaceae_UCG013	C(abx_year)[T.1]:C(Bacteria_Firmicutes_Clostridia_Clostridiales_Ruminococcaceae_Ruminococcaceae_UCG013)[T.1.0]	-0.0903422	-0.288122	0.773302	1253	0.975557	metabolite_100000882	3-hydroxymyristate
Bacteria_Firmicutes_Clostridia_Clostridiales_Ruminococcaceae_Ruminococcaceae_UCG014	C(abx_year)[T.1]:C(Bacteria_Firmicutes_Clostridia_Clostridiales_Ruminococcaceae_Ruminococcaceae_UCG014)[T.1.0]	-0.116602	-0.958218	0.33814	1253	0.944124	metabolite_100000882	3-hydroxymyristate
Bacteria_Firmicutes_Clostridia_Clostridiales_Ruminococcaceae_Ruminococcaceae_V9D2013_group	C(abx_year)[T.1]:C(Bacteria_Firmicutes_Clostridia_Clostridiales_Ruminococcaceae_Ruminococcaceae_V9D2013_group)[T.1.0]	1.00337	3.41794	0.00065149	1253	0.136161	metabolite_100000882	3-hydroxymyristate
Bacteria_Firmicutes_Clostridia_Clostridiales_Ruminococcaceae_Ruminococcus_1	C(abx_year)[T.1]:C(Bacteria_Firmicutes_Clostridia_Clostridiales_Ruminococcaceae_Ruminococcus_1)[T.1.0]	-0.0764464	-0.506209	0.6128	1253	0.944124	metabolite_100000882	3-hydroxymyristate
Bacteria_Firmicutes_Clostridia_Clostridiales_Ruminococcaceae_Ruminococcus_2	C(abx_year)[T.1]:C(Bacteria_Firmicutes_Clostridia_Clostridiales_Ruminococcaceae_Ruminococcus_2)[T.1.0]	0.0961379	0.771628	0.440482	1253	0.944124	metabolite_100000882	3-hydroxymyristate
Bacteria_Firmicutes_Clostridia_Clostridiales_Ruminococcaceae_Subdoligranulum	C(abx_year)[T.1]:C(Bacteria_Firmicutes_Clostridia_Clostridiales_Ruminococcaceae_Subdoligranulum)[T.1.0]	-0.0547555	-0.281239	0.778574	1253	0.975557	metabolite_100000882	3-hydroxymyristate
Bacteria_Firmicutes_Clostridia_Clostridiales_Ruminococcaceae_UBA1819	C(abx_year)[T.1]:C(Bacteria_Firmicutes_Clostridia_Clostridiales_Ruminococcaceae_UBA1819)[T.1.0]	0.155523	0.862945	0.388335	1253	0.944124	metabolite_100000882	3-hydroxymyristate
Bacteria_Firmicutes_Clostridia_Clostridiales_nan_nan	C(abx_year)[T.1]:C(Bacteria_Firmicutes_Clostridia_Clostridiales_nan_nan)[T.1.0]	0.0808887	0.691422	0.48943	1253	0.944124	metabolite_100000882	3-hydroxymyristate
Bacteria_Firmicutes_Clostridia_DTU014_nan_nan	C(abx_year)[T.1]:C(Bacteria_Firmicutes_Clostridia_DTU014_nan_nan)[T.1.0]	0.207228	1.50258	0.133202	1253	0.863254	metabolite_100000882	3-hydroxymyristate
Bacteria_Firmicutes_Clostridia_nan_nan_nan	C(abx_year)[T.1]:C(Bacteria_Firmicutes_Clostridia_nan_nan_nan)[T.1.0]	-0.0962529	-0.774238	0.438938	1253	0.944124	metabolite_100000882	3-hydroxymyristate
Bacteria_Firmicutes_Erysipelotrichia_Erysipelotrichales_Erysipelotrichaceae_Asteroleplasma	C(abx_year)[T.1]:C(Bacteria_Firmicutes_Erysipelotrichia_Erysipelotrichales_Erysipelotrichaceae_Asteroleplasma)[T.1.0]	0.834652	2.78487	0.00543667	1253	0.378755	metabolite_100000882	3-hydroxymyristate
Bacteria_Firmicutes_Erysipelotrichia_Erysipelotrichales_Erysipelotrichaceae_Candidatus_Stoquefichus	C(abx_year)[T.1]:C(Bacteria_Firmicutes_Erysipelotrichia_Erysipelotrichales_Erysipelotrichaceae_Candidatus_Stoquefichus)[T.1.0]	-0.038637	-0.280626	0.779044	1253	0.975557	metabolite_100000882	3-hydroxymyristate
Bacteria_Firmicutes_Erysipelotrichia_Erysipelotrichales_Erysipelotrichaceae_Catenibacterium	C(abx_year)[T.1]:C(Bacteria_Firmicutes_Erysipelotrichia_Erysipelotrichales_Erysipelotrichaceae_Catenibacterium)[T.1.0]	-0.385946	-2.16286	0.0307428	1253	0.581805	metabolite_100000882	3-hydroxymyristate
Bacteria_Firmicutes_Erysipelotrichia_Erysipelotrichales_Erysipelotrichaceae_Coprobacillus	C(abx_year)[T.1]:C(Bacteria_Firmicutes_Erysipelotrichia_Erysipelotrichales_Erysipelotrichaceae_Coprobacillus)[T.1.0]	-0.002682	-0.0151696	0.987899	1253	0.997444	metabolite_100000882	3-hydroxymyristate
Bacteria_Firmicutes_Erysipelotrichia_Erysipelotrichales_Erysipelotrichaceae_Dielma	C(abx_year)[T.1]:C(Bacteria_Firmicutes_Erysipelotrichia_Erysipelotrichales_Erysipelotrichaceae_Dielma)[T.1.0]	0.354577	2.81879	0.00489728	1253	0.378755	metabolite_100000882	3-hydroxymyristate
Bacteria_Firmicutes_Erysipelotrichia_Erysipelotrichales_Erysipelotrichaceae_Erysipelatoclostridium	C(abx_year)[T.1]:C(Bacteria_Firmicutes_Erysipelotrichia_Erysipelotrichales_Erysipelotrichaceae_Erysipelatoclostridium)[T.1.0]	0.0589509	0.352332	0.724649	1253	0.975557	metabolite_100000882	3-hydroxymyristate
Bacteria_Firmicutes_Erysipelotrichia_Erysipelotrichales_Erysipelotrichaceae_Erysipelotrichaceae_UCG003	C(abx_year)[T.1]:C(Bacteria_Firmicutes_Erysipelotrichia_Erysipelotrichales_Erysipelotrichaceae_Erysipelotrichaceae_UCG003)[T.1.0]	-0.0586022	-0.400492	0.688863	1253	0.975557	metabolite_100000882	3-hydroxymyristate
Bacteria_Firmicutes_Erysipelotrichia_Erysipelotrichales_Erysipelotrichaceae_Erysipelotrichaceae_UCG004	C(abx_year)[T.1]:C(Bacteria_Firmicutes_Erysipelotrichia_Erysipelotrichales_Erysipelotrichaceae_Erysipelotrichaceae_UCG004)[T.1.0]	0.0265309	0.123178	0.901986	1253	0.99575	metabolite_100000882	3-hydroxymyristate
Bacteria_Firmicutes_Erysipelotrichia_Erysipelotrichales_Erysipelotrichaceae_Faecalitalea	C(abx_year)[T.1]:C(Bacteria_Firmicutes_Erysipelotrichia_Erysipelotrichales_Erysipelotrichaceae_Faecalitalea)[T.1.0]	0.00919469	0.0788235	0.937186	1253	0.99575	metabolite_100000882	3-hydroxymyristate
Bacteria_Firmicutes_Erysipelotrichia_Erysipelotrichales_Erysipelotrichaceae_Holdemanella	C(abx_year)[T.1]:C(Bacteria_Firmicutes_Erysipelotrichia_Erysipelotrichales_Erysipelotrichaceae_Holdemanella)[T.1.0]	-0.0906357	-0.654872	0.512672	1253	0.944124	metabolite_100000882	3-hydroxymyristate
Bacteria_Firmicutes_Erysipelotrichia_Erysipelotrichales_Erysipelotrichaceae_Holdemania	C(abx_year)[T.1]:C(Bacteria_Firmicutes_Erysipelotrichia_Erysipelotrichales_Erysipelotrichaceae_Holdemania)[T.1.0]	0.115608	0.736771	0.461401	1253	0.944124	metabolite_100000882	3-hydroxymyristate
Bacteria_Firmicutes_Erysipelotrichia_Erysipelotrichales_Erysipelotrichaceae_Merdibacter	C(abx_year)[T.1]:C(Bacteria_Firmicutes_Erysipelotrichia_Erysipelotrichales_Erysipelotrichaceae_Merdibacter)[T.1.0]	0.127666	0.98987	0.322431	1253	0.944124	metabolite_100000882	3-hydroxymyristate
Bacteria_Firmicutes_Erysipelotrichia_Erysipelotrichales_Erysipelotrichaceae_Solobacterium	C(abx_year)[T.1]:C(Bacteria_Firmicutes_Erysipelotrichia_Erysipelotrichales_Erysipelotrichaceae_Solobacterium)[T.1.0]	0.105245	0.611958	0.540678	1253	0.944124	metabolite_100000882	3-hydroxymyristate
Bacteria_Firmicutes_Erysipelotrichia_Erysipelotrichales_Erysipelotrichaceae_Turicibacter	C(abx_year)[T.1]:C(Bacteria_Firmicutes_Erysipelotrichia_Erysipelotrichales_Erysipelotrichaceae_Turicibacter)[T.1.0]	-0.023149	-0.195721	0.844861	1253	0.975557	metabolite_100000882	3-hydroxymyristate
Bacteria_Firmicutes_Erysipelotrichia_Erysipelotrichales_Erysipelotrichaceae_nan	C(abx_year)[T.1]:C(Bacteria_Firmicutes_Erysipelotrichia_Erysipelotrichales_Erysipelotrichaceae_nan)[T.1.0]	-0.0003897	-0.0030108	0.997598	1253	0.99837	metabolite_100000882	3-hydroxymyristate
Bacteria_Firmicutes_Negativicutes_Selenomonadales_Acidaminococcaceae_Acidaminococcus	C(abx_year)[T.1]:C(Bacteria_Firmicutes_Negativicutes_Selenomonadales_Acidaminococcaceae_Acidaminococcus)[T.1.0]	0.00676409	0.0431245	0.965609	1253	0.99575	metabolite_100000882	3-hydroxymyristate
Bacteria_Firmicutes_Negativicutes_Selenomonadales_Acidaminococcaceae_Phascolarctobacterium	C(abx_year)[T.1]:C(Bacteria_Firmicutes_Negativicutes_Selenomonadales_Acidaminococcaceae_Phascolarctobacterium)[T.1.0]	0.0492353	0.396839	0.691555	1253	0.975557	metabolite_100000882	3-hydroxymyristate
Bacteria_Firmicutes_Negativicutes_Selenomonadales_Veillonellaceae_Allisonella	C(abx_year)[T.1]:C(Bacteria_Firmicutes_Negativicutes_Selenomonadales_Veillonellaceae_Allisonella)[T.1.0]	-0.005961	-0.0331281	0.973578	1253	0.99575	metabolite_100000882	3-hydroxymyristate
Bacteria_Firmicutes_Negativicutes_Selenomonadales_Veillonellaceae_Dialister	C(abx_year)[T.1]:C(Bacteria_Firmicutes_Negativicutes_Selenomonadales_Veillonellaceae_Dialister)[T.1.0]	-0.0421004	-0.362413	0.717105	1253	0.975557	metabolite_100000882	3-hydroxymyristate
Bacteria_Firmicutes_Negativicutes_Selenomonadales_Veillonellaceae_Megamonas	C(abx_year)[T.1]:C(Bacteria_Firmicutes_Negativicutes_Selenomonadales_Veillonellaceae_Megamonas)[T.1.0]	-0.156906	-0.620086	0.535315	1253	0.944124	metabolite_100000882	3-hydroxymyristate
Bacteria_Firmicutes_Negativicutes_Selenomonadales_Veillonellaceae_Megasphaera	C(abx_year)[T.1]:C(Bacteria_Firmicutes_Negativicutes_Selenomonadales_Veillonellaceae_Megasphaera)[T.1.0]	0.0756886	0.399379	0.689683	1253	0.975557	metabolite_100000882	3-hydroxymyristate
Bacteria_Firmicutes_Negativicutes_Selenomonadales_Veillonellaceae_Veillonella	C(abx_year)[T.1]:C(Bacteria_Firmicutes_Negativicutes_Selenomonadales_Veillonellaceae_Veillonella)[T.1.0]	0.104576	0.898545	0.36907	1253	0.944124	metabolite_100000882	3-hydroxymyristate
Bacteria_Firmicutes_Negativicutes_Selenomonadales_Veillonellaceae_nan	C(abx_year)[T.1]:C(Bacteria_Firmicutes_Negativicutes_Selenomonadales_Veillonellaceae_nan)[T.1.0]	0.012053	0.0533611	0.957453	1253	0.99575	metabolite_100000882	3-hydroxymyristate
Bacteria_Fusobacteria_Fusobacteriia_Fusobacteriales_Fusobacteriaceae_Fusobacterium	C(abx_year)[T.1]:C(Bacteria_Fusobacteria_Fusobacteriia_Fusobacteriales_Fusobacteriaceae_Fusobacterium)[T.1.0]	-0.122964	-0.638806	0.523068	1253	0.944124	metabolite_100000882	3-hydroxymyristate
Bacteria_Lentisphaerae_Lentisphaeria_Victivallales_Victivallaceae_Victivallis	C(abx_year)[T.1]:C(Bacteria_Lentisphaerae_Lentisphaeria_Victivallales_Victivallaceae_Victivallis)[T.1.0]	-0.113941	-0.772486	0.439974	1253	0.944124	metabolite_100000882	3-hydroxymyristate
Bacteria_Lentisphaerae_Lentisphaeria_Victivallales_Victivallaceae_nan	C(abx_year)[T.1]:C(Bacteria_Lentisphaerae_Lentisphaeria_Victivallales_Victivallaceae_nan)[T.1.0]	-0.104261	-0.335165	0.737557	1253	0.975557	metabolite_100000882	3-hydroxymyristate
Bacteria_Lentisphaerae_Lentisphaeria_Victivallales_vadinBE97_nan	C(abx_year)[T.1]:C(Bacteria_Lentisphaerae_Lentisphaeria_Victivallales_vadinBE97_nan)[T.1.0]	-0.261276	-1.2222	0.221863	1253	0.925686	metabolite_100000882	3-hydroxymyristate
Bacteria_Proteobacteria_Alphaproteobacteria_Rhodospirillales_nan_nan	C(abx_year)[T.1]:C(Bacteria_Proteobacteria_Alphaproteobacteria_Rhodospirillales_nan_nan)[T.1.0]	-0.233775	-1.85952	0.0631903	1253	0.733709	metabolite_100000882	3-hydroxymyristate
Bacteria_Proteobacteria_Alphaproteobacteria_Rickettsiales_Mitochondria_nan	C(abx_year)[T.1]:C(Bacteria_Proteobacteria_Alphaproteobacteria_Rickettsiales_Mitochondria_nan)[T.1.0]	0.162012	0.728507	0.466441	1253	0.944124	metabolite_100000882	3-hydroxymyristate
Bacteria_Proteobacteria_Deltaproteobacteria_Desulfovibrionales_Desulfovibrionaceae_Bilophila	C(abx_year)[T.1]:C(Bacteria_Proteobacteria_Deltaproteobacteria_Desulfovibrionales_Desulfovibrionaceae_Bilophila)[T.1.0]	-0.0750146	-0.566941	0.570857	1253	0.944124	metabolite_100000882	3-hydroxymyristate
Bacteria_Proteobacteria_Deltaproteobacteria_Desulfovibrionales_Desulfovibrionaceae_Desulfovibrio	C(abx_year)[T.1]:C(Bacteria_Proteobacteria_Deltaproteobacteria_Desulfovibrionales_Desulfovibrionaceae_Desulfovibrio)[T.1.0]	-0.120402	-0.900675	0.367937	1253	0.944124	metabolite_100000882	3-hydroxymyristate
Bacteria_Proteobacteria_Deltaproteobacteria_Desulfovibrionales_Desulfovibrionaceae_nan	C(abx_year)[T.1]:C(Bacteria_Proteobacteria_Deltaproteobacteria_Desulfovibrionales_Desulfovibrionaceae_nan)[T.1.0]	0.00503185	0.0367798	0.970666	1253	0.99575	metabolite_100000882	3-hydroxymyristate
Bacteria_Proteobacteria_Gammaproteobacteria_Betaproteobacteriales_Burkholderiaceae_Oxalobacter	C(abx_year)[T.1]:C(Bacteria_Proteobacteria_Gammaproteobacteria_Betaproteobacteriales_Burkholderiaceae_Oxalobacter)[T.1.0]	-0.217886	-1.63962	0.101338	1253	0.792232	metabolite_100000882	3-hydroxymyristate
Bacteria_Proteobacteria_Gammaproteobacteria_Betaproteobacteriales_Burkholderiaceae_Parasutterella	C(abx_year)[T.1]:C(Bacteria_Proteobacteria_Gammaproteobacteria_Betaproteobacteriales_Burkholderiaceae_Parasutterella)[T.1.0]	0.00717926	0.0554658	0.955776	1253	0.99575	metabolite_100000882	3-hydroxymyristate
Bacteria_Proteobacteria_Gammaproteobacteria_Betaproteobacteriales_Burkholderiaceae_Sutterella	C(abx_year)[T.1]:C(Bacteria_Proteobacteria_Gammaproteobacteria_Betaproteobacteriales_Burkholderiaceae_Sutterella)[T.1.0]	-0.199827	-1.71233	0.0870863	1253	0.765449	metabolite_100000882	3-hydroxymyristate
Bacteria_Proteobacteria_Gammaproteobacteria_Enterobacteriales_Enterobacteriaceae_Citrobacter	C(abx_year)[T.1]:C(Bacteria_Proteobacteria_Gammaproteobacteria_Enterobacteriales_Enterobacteriaceae_Citrobacter)[T.1.0]	0.804954	2.41766	0.0157646	1253	0.411849	metabolite_100000882	3-hydroxymyristate
Bacteria_Proteobacteria_Gammaproteobacteria_Enterobacteriales_Enterobacteriaceae_Escherichia_Shigella	C(abx_year)[T.1]:C(Bacteria_Proteobacteria_Gammaproteobacteria_Enterobacteriales_Enterobacteriaceae_Escherichia_Shigella)[T.1.0]	0.0928201	0.792492	0.428226	1253	0.944124	metabolite_100000882	3-hydroxymyristate
Bacteria_Proteobacteria_Gammaproteobacteria_Enterobacteriales_Enterobacteriaceae_Klebsiella	C(abx_year)[T.1]:C(Bacteria_Proteobacteria_Gammaproteobacteria_Enterobacteriales_Enterobacteriaceae_Klebsiella)[T.1.0]	0.191495	1.20286	0.229261	1253	0.925686	metabolite_100000882	3-hydroxymyristate
Bacteria_Proteobacteria_Gammaproteobacteria_Enterobacteriales_Enterobacteriaceae_nan	C(abx_year)[T.1]:C(Bacteria_Proteobacteria_Gammaproteobacteria_Enterobacteriales_Enterobacteriaceae_nan)[T.1.0]	-0.0311109	-0.0994235	0.920818	1253	0.99575	metabolite_100000882	3-hydroxymyristate
Bacteria_Proteobacteria_Gammaproteobacteria_Pasteurellales_Pasteurellaceae_Haemophilus	C(abx_year)[T.1]:C(Bacteria_Proteobacteria_Gammaproteobacteria_Pasteurellales_Pasteurellaceae_Haemophilus)[T.1.0]	0.0535008	0.460195	0.645457	1253	0.963576	metabolite_100000882	3-hydroxymyristate
Bacteria_Proteobacteria_Gammaproteobacteria_Pseudomonadales_Pseudomonadaceae_Pseudomonas	C(abx_year)[T.1]:C(Bacteria_Proteobacteria_Gammaproteobacteria_Pseudomonadales_Pseudomonadaceae_Pseudomonas)[T.1.0]	0.516225	1.88587	0.0595466	1253	0.732074	metabolite_100000882	3-hydroxymyristate
Bacteria_Synergistetes_Synergistia_Synergistales_Synergistaceae_Cloacibacillus	C(abx_year)[T.1]:C(Bacteria_Synergistetes_Synergistia_Synergistales_Synergistaceae_Cloacibacillus)[T.1.0]	0.364329	2.10874	0.0351678	1253	0.581805	metabolite_100000882	3-hydroxymyristate
Bacteria_Tenericutes_Mollicutes_Anaeroplasmatales_Anaeroplasmataceae_Anaeroplasma	C(abx_year)[T.1]:C(Bacteria_Tenericutes_Mollicutes_Anaeroplasmatales_Anaeroplasmataceae_Anaeroplasma)[T.1.0]	-0.114487	-0.264912	0.791121	1253	0.975557	metabolite_100000882	3-hydroxymyristate
Bacteria_Tenericutes_Mollicutes_Izimaplasmatales_nan_nan	C(abx_year)[T.1]:C(Bacteria_Tenericutes_Mollicutes_Izimaplasmatales_nan_nan)[T.1.0]	0.030565	0.222194	0.8242	1253	0.975557	metabolite_100000882	3-hydroxymyristate
Bacteria_Tenericutes_Mollicutes_Mollicutes_RF39_nan_nan	C(abx_year)[T.1]:C(Bacteria_Tenericutes_Mollicutes_Mollicutes_RF39_nan_nan)[T.1.0]	0.0117395	0.089796	0.928464	1253	0.99575	metabolite_100000882	3-hydroxymyristate
Bacteria_Verrucomicrobia_Verrucomicrobiae_Opitutales_Puniceicoccaceae_nan	C(abx_year)[T.1]:C(Bacteria_Verrucomicrobia_Verrucomicrobiae_Opitutales_Puniceicoccaceae_nan)[T.1.0]	0.12416	0.491743	0.622988	1253	0.94518	metabolite_100000882	3-hydroxymyristate
Bacteria_Verrucomicrobia_Verrucomicrobiae_Verrucomicrobiales_Akkermansiaceae_Akkermansia	C(abx_year)[T.1]:C(Bacteria_Verrucomicrobia_Verrucomicrobiae_Verrucomicrobiales_Akkermansiaceae_Akkermansia)[T.1.0]	0.158369	1.30605	0.191777	1253	0.910941	metabolite_100000882	3-hydroxymyristate
Archaea_Euryarchaeota_Methanobacteria_Methanobacteriales_Methanobacteriaceae_Methanobrevibacter	C(abx_year)[T.1]:C(Archaea_Euryarchaeota_Methanobacteria_Methanobacteriales_Methanobacteriaceae_Methanobrevibacter)[T.1.0]	0.045831	0.368324	0.712705	1078	0.941063	metabolite_100002021	5alpha-androstan-3beta,17alpha-diol disulfate
Archaea_Euryarchaeota_Methanobacteria_Methanobacteriales_Methanobacteriaceae_Methanosphaera	C(abx_year)[T.1]:C(Archaea_Euryarchaeota_Methanobacteria_Methanobacteriales_Methanobacteriaceae_Methanosphaera)[T.1.0]	0.671524	2.48155	0.0132349	1078	0.553219	metabolite_100002021	5alpha-androstan-3beta,17alpha-diol disulfate
Bacteria_Actinobacteria_Actinobacteria_Actinomycetales_Actinomycetaceae_Actinomyces	C(abx_year)[T.1]:C(Bacteria_Actinobacteria_Actinobacteria_Actinomycetales_Actinomycetaceae_Actinomyces)[T.1.0]	0.103534	0.867673	0.385769	1078	0.924699	metabolite_100002021	5alpha-androstan-3beta,17alpha-diol disulfate
Bacteria_Actinobacteria_Actinobacteria_Bifidobacteriales_Bifidobacteriaceae_Bifidobacterium	C(abx_year)[T.1]:C(Bacteria_Actinobacteria_Actinobacteria_Bifidobacteriales_Bifidobacteriaceae_Bifidobacterium)[T.1.0]	-0.0005603	-0.0039743	0.99683	1078	0.99683	metabolite_100002021	5alpha-androstan-3beta,17alpha-diol disulfate
Bacteria_Actinobacteria_Actinobacteria_Corynebacteriales_Corynebacteriaceae_Corynebacterium	C(abx_year)[T.1]:C(Bacteria_Actinobacteria_Actinobacteria_Corynebacteriales_Corynebacteriaceae_Corynebacterium)[T.1.0]	0.372467	1.46457	0.143335	1078	0.81425	metabolite_100002021	5alpha-androstan-3beta,17alpha-diol disulfate
Bacteria_Actinobacteria_Actinobacteria_Micrococcales_Micrococcaceae_Rothia	C(abx_year)[T.1]:C(Bacteria_Actinobacteria_Actinobacteria_Micrococcales_Micrococcaceae_Rothia)[T.1.0]	-0.0944727	-0.545453	0.585557	1078	0.924699	metabolite_100002021	5alpha-androstan-3beta,17alpha-diol disulfate
Bacteria_Actinobacteria_Coriobacteriia_Coriobacteriales_Atopobiaceae_Atopobium	C(abx_year)[T.1]:C(Bacteria_Actinobacteria_Coriobacteriia_Coriobacteriales_Atopobiaceae_Atopobium)[T.1.0]	-0.135669	-0.644224	0.519569	1078	0.924699	metabolite_100002021	5alpha-androstan-3beta,17alpha-diol disulfate
Bacteria_Actinobacteria_Coriobacteriia_Coriobacteriales_Atopobiaceae_Libanicoccus	C(abx_year)[T.1]:C(Bacteria_Actinobacteria_Coriobacteriia_Coriobacteriales_Atopobiaceae_Libanicoccus)[T.1.0]	-0.360532	-1.08584	0.277796	1078	0.879688	metabolite_100002021	5alpha-androstan-3beta,17alpha-diol disulfate
Bacteria_Actinobacteria_Coriobacteriia_Coriobacteriales_Atopobiaceae_Olsenella	C(abx_year)[T.1]:C(Bacteria_Actinobacteria_Coriobacteriia_Coriobacteriales_Atopobiaceae_Olsenella)[T.1.0]	0.0178573	0.0743422	0.940752	1078	0.994307	metabolite_100002021	5alpha-androstan-3beta,17alpha-diol disulfate
Bacteria_Actinobacteria_Coriobacteriia_Coriobacteriales_Coriobacteriaceae_Collinsella	C(abx_year)[T.1]:C(Bacteria_Actinobacteria_Coriobacteriia_Coriobacteriales_Coriobacteriaceae_Collinsella)[T.1.0]	0.143669	1.03786	0.299573	1078	0.910364	metabolite_100002021	5alpha-androstan-3beta,17alpha-diol disulfate
Bacteria_Actinobacteria_Coriobacteriia_Coriobacteriales_Coriobacteriales_Incertae_Sedis_Raoultibacter	C(abx_year)[T.1]:C(Bacteria_Actinobacteria_Coriobacteriia_Coriobacteriales_Coriobacteriales_Incertae_Sedis_Raoultibacter)[T.1.0]	-0.151787	-0.667889	0.50435	1078	0.924699	metabolite_100002021	5alpha-androstan-3beta,17alpha-diol disulfate
Bacteria_Actinobacteria_Coriobacteriia_Coriobacteriales_Coriobacteriales_Incertae_Sedis_nan	C(abx_year)[T.1]:C(Bacteria_Actinobacteria_Coriobacteriia_Coriobacteriales_Coriobacteriales_Incertae_Sedis_nan)[T.1.0]	0.122974	1.01887	0.308495	1078	0.910364	metabolite_100002021	5alpha-androstan-3beta,17alpha-diol disulfate
Bacteria_Actinobacteria_Coriobacteriia_Coriobacteriales_Eggerthellaceae_Adlercreutzia	C(abx_year)[T.1]:C(Bacteria_Actinobacteria_Coriobacteriia_Coriobacteriales_Eggerthellaceae_Adlercreutzia)[T.1.0]	-0.136747	-1.14305	0.253277	1078	0.853789	metabolite_100002021	5alpha-androstan-3beta,17alpha-diol disulfate
Bacteria_Actinobacteria_Coriobacteriia_Coriobacteriales_Eggerthellaceae_DNF00809	C(abx_year)[T.1]:C(Bacteria_Actinobacteria_Coriobacteriia_Coriobacteriales_Eggerthellaceae_DNF00809)[T.1.0]	0.0431852	0.304647	0.760695	1078	0.941063	metabolite_100002021	5alpha-androstan-3beta,17alpha-diol disulfate
Bacteria_Actinobacteria_Coriobacteriia_Coriobacteriales_Eggerthellaceae_Eggerthella	C(abx_year)[T.1]:C(Bacteria_Actinobacteria_Coriobacteriia_Coriobacteriales_Eggerthellaceae_Eggerthella)[T.1.0]	0.0671484	0.559519	0.575925	1078	0.924699	metabolite_100002021	5alpha-androstan-3beta,17alpha-diol disulfate
Bacteria_Actinobacteria_Coriobacteriia_Coriobacteriales_Eggerthellaceae_Enterorhabdus	C(abx_year)[T.1]:C(Bacteria_Actinobacteria_Coriobacteriia_Coriobacteriales_Eggerthellaceae_Enterorhabdus)[T.1.0]	0.229989	1.28302	0.199766	1078	0.81425	metabolite_100002021	5alpha-androstan-3beta,17alpha-diol disulfate
Bacteria_Actinobacteria_Coriobacteriia_Coriobacteriales_Eggerthellaceae_Gordonibacter	C(abx_year)[T.1]:C(Bacteria_Actinobacteria_Coriobacteriia_Coriobacteriales_Eggerthellaceae_Gordonibacter)[T.1.0]	-0.0907313	-0.747911	0.454679	1078	0.924699	metabolite_100002021	5alpha-androstan-3beta,17alpha-diol disulfate
Bacteria_Actinobacteria_Coriobacteriia_Coriobacteriales_Eggerthellaceae_Senegalimassilia	C(abx_year)[T.1]:C(Bacteria_Actinobacteria_Coriobacteriia_Coriobacteriales_Eggerthellaceae_Senegalimassilia)[T.1.0]	-0.143373	-0.973629	0.330463	1078	0.920889	metabolite_100002021	5alpha-androstan-3beta,17alpha-diol disulfate
Bacteria_Actinobacteria_Coriobacteriia_Coriobacteriales_Eggerthellaceae_Slackia	C(abx_year)[T.1]:C(Bacteria_Actinobacteria_Coriobacteriia_Coriobacteriales_Eggerthellaceae_Slackia)[T.1.0]	-0.0370336	-0.266099	0.790214	1078	0.954652	metabolite_100002021	5alpha-androstan-3beta,17alpha-diol disulfate
Bacteria_Actinobacteria_Coriobacteriia_Coriobacteriales_Eggerthellaceae_nan	C(abx_year)[T.1]:C(Bacteria_Actinobacteria_Coriobacteriia_Coriobacteriales_Eggerthellaceae_nan)[T.1.0]	0.129101	0.985772	0.324469	1078	0.920889	metabolite_100002021	5alpha-androstan-3beta,17alpha-diol disulfate
Bacteria_Actinobacteria_Coriobacteriia_Coriobacteriales_nan_nan	C(abx_year)[T.1]:C(Bacteria_Actinobacteria_Coriobacteriia_Coriobacteriales_nan_nan)[T.1.0]	0.195868	1.49376	0.135534	1078	0.81425	metabolite_100002021	5alpha-androstan-3beta,17alpha-diol disulfate
Bacteria_Bacteroidetes_Bacteroidia_Bacteroidales_Barnesiellaceae_Barnesiella	C(abx_year)[T.1]:C(Bacteria_Bacteroidetes_Bacteroidia_Bacteroidales_Barnesiellaceae_Barnesiella)[T.1.0]	-0.169532	-1.39891	0.162132	1078	0.81425	metabolite_100002021	5alpha-androstan-3beta,17alpha-diol disulfate
Bacteria_Bacteroidetes_Bacteroidia_Bacteroidales_Barnesiellaceae_Coprobacter	C(abx_year)[T.1]:C(Bacteria_Bacteroidetes_Bacteroidia_Bacteroidales_Barnesiellaceae_Coprobacter)[T.1.0]	0.0465323	0.344081	0.730853	1078	0.941063	metabolite_100002021	5alpha-androstan-3beta,17alpha-diol disulfate
Bacteria_Bacteroidetes_Bacteroidia_Bacteroidales_Barnesiellaceae_nan	C(abx_year)[T.1]:C(Bacteria_Bacteroidetes_Bacteroidia_Bacteroidales_Barnesiellaceae_nan)[T.1.0]	0.402712	2.12737	0.0336196	1078	0.565595	metabolite_100002021	5alpha-androstan-3beta,17alpha-diol disulfate
Bacteria_Bacteroidetes_Bacteroidia_Bacteroidales_Marinifilaceae_Butyricimonas	C(abx_year)[T.1]:C(Bacteria_Bacteroidetes_Bacteroidia_Bacteroidales_Marinifilaceae_Butyricimonas)[T.1.0]	-0.0714349	-0.599757	0.548796	1078	0.924699	metabolite_100002021	5alpha-androstan-3beta,17alpha-diol disulfate
Bacteria_Bacteroidetes_Bacteroidia_Bacteroidales_Marinifilaceae_Odoribacter	C(abx_year)[T.1]:C(Bacteria_Bacteroidetes_Bacteroidia_Bacteroidales_Marinifilaceae_Odoribacter)[T.1.0]	0.13431	1.01726	0.309263	1078	0.910364	metabolite_100002021	5alpha-androstan-3beta,17alpha-diol disulfate
Bacteria_Bacteroidetes_Bacteroidia_Bacteroidales_Marinifilaceae_Sanguibacteroides	C(abx_year)[T.1]:C(Bacteria_Bacteroidetes_Bacteroidia_Bacteroidales_Marinifilaceae_Sanguibacteroides)[T.1.0]	0.74801	1.8389	0.0662094	1078	0.663991	metabolite_100002021	5alpha-androstan-3beta,17alpha-diol disulfate
Bacteria_Bacteroidetes_Bacteroidia_Bacteroidales_Muribaculaceae_nan	C(abx_year)[T.1]:C(Bacteria_Bacteroidetes_Bacteroidia_Bacteroidales_Muribaculaceae_nan)[T.1.0]	0.0696481	0.51178	0.608911	1078	0.930276	metabolite_100002021	5alpha-androstan-3beta,17alpha-diol disulfate
Bacteria_Bacteroidetes_Bacteroidia_Bacteroidales_Porphyromonadaceae_Porphyromonas	C(abx_year)[T.1]:C(Bacteria_Bacteroidetes_Bacteroidia_Bacteroidales_Porphyromonadaceae_Porphyromonas)[T.1.0]	0.209048	0.707515	0.479402	1078	0.924699	metabolite_100002021	5alpha-androstan-3beta,17alpha-diol disulfate
Bacteria_Bacteroidetes_Bacteroidia_Bacteroidales_Prevotellaceae_Alloprevotella	C(abx_year)[T.1]:C(Bacteria_Bacteroidetes_Bacteroidia_Bacteroidales_Prevotellaceae_Alloprevotella)[T.1.0]	-0.142929	-0.730082	0.465501	1078	0.924699	metabolite_100002021	5alpha-androstan-3beta,17alpha-diol disulfate
Bacteria_Bacteroidetes_Bacteroidia_Bacteroidales_Prevotellaceae_Paraprevotella	C(abx_year)[T.1]:C(Bacteria_Bacteroidetes_Bacteroidia_Bacteroidales_Prevotellaceae_Paraprevotella)[T.1.0]	0.0267311	0.18261	0.855139	1078	0.992911	metabolite_100002021	5alpha-androstan-3beta,17alpha-diol disulfate
Bacteria_Bacteroidetes_Bacteroidia_Bacteroidales_Prevotellaceae_Prevotella	C(abx_year)[T.1]:C(Bacteria_Bacteroidetes_Bacteroidia_Bacteroidales_Prevotellaceae_Prevotella)[T.1.0]	-0.0619007	-0.287435	0.773835	1078	0.941063	metabolite_100002021	5alpha-androstan-3beta,17alpha-diol disulfate
Bacteria_Bacteroidetes_Bacteroidia_Bacteroidales_Prevotellaceae_Prevotella_2	C(abx_year)[T.1]:C(Bacteria_Bacteroidetes_Bacteroidia_Bacteroidales_Prevotellaceae_Prevotella_2)[T.1.0]	-0.345061	-1.44994	0.14737	1078	0.81425	metabolite_100002021	5alpha-androstan-3beta,17alpha-diol disulfate
Bacteria_Bacteroidetes_Bacteroidia_Bacteroidales_Prevotellaceae_Prevotella_6	C(abx_year)[T.1]:C(Bacteria_Bacteroidetes_Bacteroidia_Bacteroidales_Prevotellaceae_Prevotella_6)[T.1.0]	0.147967	0.569395	0.569209	1078	0.924699	metabolite_100002021	5alpha-androstan-3beta,17alpha-diol disulfate
Bacteria_Bacteroidetes_Bacteroidia_Bacteroidales_Prevotellaceae_Prevotella_7	C(abx_year)[T.1]:C(Bacteria_Bacteroidetes_Bacteroidia_Bacteroidales_Prevotellaceae_Prevotella_7)[T.1.0]	-0.0349616	-0.196761	0.844052	1078	0.985514	metabolite_100002021	5alpha-androstan-3beta,17alpha-diol disulfate
Bacteria_Bacteroidetes_Bacteroidia_Bacteroidales_Prevotellaceae_Prevotella_9	C(abx_year)[T.1]:C(Bacteria_Bacteroidetes_Bacteroidia_Bacteroidales_Prevotellaceae_Prevotella_9)[T.1.0]	-0.0641841	-0.489874	0.624324	1078	0.930276	metabolite_100002021	5alpha-androstan-3beta,17alpha-diol disulfate
Bacteria_Bacteroidetes_Bacteroidia_Bacteroidales_Prevotellaceae_Prevotellaceae_NK3B31_group	C(abx_year)[T.1]:C(Bacteria_Bacteroidetes_Bacteroidia_Bacteroidales_Prevotellaceae_Prevotellaceae_NK3B31_group)[T.1.0]	-0.147647	-0.466327	0.641077	1078	0.930276	metabolite_100002021	5alpha-androstan-3beta,17alpha-diol disulfate
Bacteria_Bacteroidetes_Bacteroidia_Bacteroidales_Prevotellaceae_nan	C(abx_year)[T.1]:C(Bacteria_Bacteroidetes_Bacteroidia_Bacteroidales_Prevotellaceae_nan)[T.1.0]	0.18056	0.626166	0.531341	1078	0.924699	metabolite_100002021	5alpha-androstan-3beta,17alpha-diol disulfate
Bacteria_Bacteroidetes_Bacteroidia_Bacteroidales_Rikenellaceae_Alistipes	C(abx_year)[T.1]:C(Bacteria_Bacteroidetes_Bacteroidia_Bacteroidales_Rikenellaceae_Alistipes)[T.1.0]	-0.0595534	-0.250251	0.802442	1078	0.959491	metabolite_100002021	5alpha-androstan-3beta,17alpha-diol disulfate
Bacteria_Bacteroidetes_Bacteroidia_Bacteroidales_Rikenellaceae_Rikenellaceae_RC9_gut_group	C(abx_year)[T.1]:C(Bacteria_Bacteroidetes_Bacteroidia_Bacteroidales_Rikenellaceae_Rikenellaceae_RC9_gut_group)[T.1.0]	0.189298	0.749482	0.453733	1078	0.924699	metabolite_100002021	5alpha-androstan-3beta,17alpha-diol disulfate
Bacteria_Bacteroidetes_Bacteroidia_Bacteroidales_Tannerellaceae_Parabacteroides	C(abx_year)[T.1]:C(Bacteria_Bacteroidetes_Bacteroidia_Bacteroidales_Tannerellaceae_Parabacteroides)[T.1.0]	-0.0731417	-0.385759	0.699753	1078	0.941063	metabolite_100002021	5alpha-androstan-3beta,17alpha-diol disulfate
Bacteria_Bacteroidetes_Bacteroidia_Bacteroidales_nan_nan	C(abx_year)[T.1]:C(Bacteria_Bacteroidetes_Bacteroidia_Bacteroidales_nan_nan)[T.1.0]	0.129241	0.652809	0.514021	1078	0.924699	metabolite_100002021	5alpha-androstan-3beta,17alpha-diol disulfate
Bacteria_Bacteroidetes_Bacteroidia_Flavobacteriales_nan_nan	C(abx_year)[T.1]:C(Bacteria_Bacteroidetes_Bacteroidia_Flavobacteriales_nan_nan)[T.1.0]	0.445477	2.11975	0.0342588	1078	0.565595	metabolite_100002021	5alpha-androstan-3beta,17alpha-diol disulfate
Bacteria_Cyanobacteria_Melainabacteria_Gastranaerophilales_nan_nan	C(abx_year)[T.1]:C(Bacteria_Cyanobacteria_Melainabacteria_Gastranaerophilales_nan_nan)[T.1.0]	-0.050651	-0.390276	0.696411	1078	0.941063	metabolite_100002021	5alpha-androstan-3beta,17alpha-diol disulfate
Bacteria_Cyanobacteria_Oxyphotobacteria_Chloroplast_nan_nan	C(abx_year)[T.1]:C(Bacteria_Cyanobacteria_Oxyphotobacteria_Chloroplast_nan_nan)[T.1.0]	-0.0008303	-0.0058706	0.995317	1078	0.99683	metabolite_100002021	5alpha-androstan-3beta,17alpha-diol disulfate
Bacteria_Epsilonbacteraeota_Campylobacteria_Campylobacterales_Campylobacteraceae_Campylobacter	C(abx_year)[T.1]:C(Bacteria_Epsilonbacteraeota_Campylobacteria_Campylobacterales_Campylobacteraceae_Campylobacter)[T.1.0]	-0.300791	-1.23821	0.215913	1078	0.81425	metabolite_100002021	5alpha-androstan-3beta,17alpha-diol disulfate
Bacteria_Firmicutes_Bacilli_Bacillales_Family_XI_Gemella	C(abx_year)[T.1]:C(Bacteria_Firmicutes_Bacilli_Bacillales_Family_XI_Gemella)[T.1.0]	0.31376	2.19544	0.0283478	1078	0.565595	metabolite_100002021	5alpha-androstan-3beta,17alpha-diol disulfate
Bacteria_Firmicutes_Bacilli_Lactobacillales_Carnobacteriaceae_Granulicatella	C(abx_year)[T.1]:C(Bacteria_Firmicutes_Bacilli_Lactobacillales_Carnobacteriaceae_Granulicatella)[T.1.0]	-0.0729075	-0.595582	0.551581	1078	0.924699	metabolite_100002021	5alpha-androstan-3beta,17alpha-diol disulfate
Bacteria_Firmicutes_Bacilli_Lactobacillales_Enterococcaceae_Enterococcus	C(abx_year)[T.1]:C(Bacteria_Firmicutes_Bacilli_Lactobacillales_Enterococcaceae_Enterococcus)[T.1.0]	-0.273982	-1.46419	0.143437	1078	0.81425	metabolite_100002021	5alpha-androstan-3beta,17alpha-diol disulfate
Bacteria_Firmicutes_Bacilli_Lactobacillales_Lactobacillaceae_Lactobacillus	C(abx_year)[T.1]:C(Bacteria_Firmicutes_Bacilli_Lactobacillales_Lactobacillaceae_Lactobacillus)[T.1.0]	-0.0349802	-0.291084	0.771044	1078	0.941063	metabolite_100002021	5alpha-androstan-3beta,17alpha-diol disulfate
Bacteria_Firmicutes_Bacilli_Lactobacillales_Lactobacillaceae_Pediococcus	C(abx_year)[T.1]:C(Bacteria_Firmicutes_Bacilli_Lactobacillales_Lactobacillaceae_Pediococcus)[T.1.0]	0.23729	0.778587	0.436397	1078	0.924699	metabolite_100002021	5alpha-androstan-3beta,17alpha-diol disulfate
Bacteria_Firmicutes_Bacilli_Lactobacillales_Leuconostocaceae_Leuconostoc	C(abx_year)[T.1]:C(Bacteria_Firmicutes_Bacilli_Lactobacillales_Leuconostocaceae_Leuconostoc)[T.1.0]	0.0165136	0.0993895	0.920848	1078	0.994307	metabolite_100002021	5alpha-androstan-3beta,17alpha-diol disulfate
Bacteria_Firmicutes_Bacilli_Lactobacillales_Leuconostocaceae_Weissella	C(abx_year)[T.1]:C(Bacteria_Firmicutes_Bacilli_Lactobacillales_Leuconostocaceae_Weissella)[T.1.0]	0.0156326	0.0653831	0.947881	1078	0.994307	metabolite_100002021	5alpha-androstan-3beta,17alpha-diol disulfate
Bacteria_Firmicutes_Bacilli_Lactobacillales_Streptococcaceae_Lactococcus	C(abx_year)[T.1]:C(Bacteria_Firmicutes_Bacilli_Lactobacillales_Streptococcaceae_Lactococcus)[T.1.0]	0.0860395	0.716047	0.47412	1078	0.924699	metabolite_100002021	5alpha-androstan-3beta,17alpha-diol disulfate
Bacteria_Firmicutes_Clostridia_Clostridiales_Christensenellaceae_Catabacter	C(abx_year)[T.1]:C(Bacteria_Firmicutes_Clostridia_Clostridiales_Christensenellaceae_Catabacter)[T.1.0]	0.0108225	0.0655122	0.947778	1078	0.994307	metabolite_100002021	5alpha-androstan-3beta,17alpha-diol disulfate
Bacteria_Firmicutes_Clostridia_Clostridiales_Christensenellaceae_Christensenella	C(abx_year)[T.1]:C(Bacteria_Firmicutes_Clostridia_Clostridiales_Christensenellaceae_Christensenella)[T.1.0]	-0.0922742	-0.399755	0.689418	1078	0.941063	metabolite_100002021	5alpha-androstan-3beta,17alpha-diol disulfate
Bacteria_Firmicutes_Clostridia_Clostridiales_Christensenellaceae_Christensenellaceae_R7_group	C(abx_year)[T.1]:C(Bacteria_Firmicutes_Clostridia_Clostridiales_Christensenellaceae_Christensenellaceae_R7_group)[T.1.0]	-0.236687	-1.52634	0.127222	1078	0.81425	metabolite_100002021	5alpha-androstan-3beta,17alpha-diol disulfate
Bacteria_Firmicutes_Clostridia_Clostridiales_Christensenellaceae_nan	C(abx_year)[T.1]:C(Bacteria_Firmicutes_Clostridia_Clostridiales_Christensenellaceae_nan)[T.1.0]	-0.0892077	-0.645343	0.518845	1078	0.924699	metabolite_100002021	5alpha-androstan-3beta,17alpha-diol disulfate
Bacteria_Firmicutes_Clostridia_Clostridiales_Clostridiaceae_1_Clostridium_sensu_stricto_1	C(abx_year)[T.1]:C(Bacteria_Firmicutes_Clostridia_Clostridiales_Clostridiaceae_1_Clostridium_sensu_stricto_1)[T.1.0]	-0.262138	-1.96306	0.0499	1078	0.641213	metabolite_100002021	5alpha-androstan-3beta,17alpha-diol disulfate
Bacteria_Firmicutes_Clostridia_Clostridiales_Clostridiales_vadinBB60_group_nan	C(abx_year)[T.1]:C(Bacteria_Firmicutes_Clostridia_Clostridiales_Clostridiales_vadinBB60_group_nan)[T.1.0]	-0.294113	-2.27073	0.0233628	1078	0.565595	metabolite_100002021	5alpha-androstan-3beta,17alpha-diol disulfate
Bacteria_Firmicutes_Clostridia_Clostridiales_Defluviitaleaceae_Defluviitaleaceae_UCG011	C(abx_year)[T.1]:C(Bacteria_Firmicutes_Clostridia_Clostridiales_Defluviitaleaceae_Defluviitaleaceae_UCG011)[T.1.0]	-0.16024	-1.35055	0.177128	1078	0.81425	metabolite_100002021	5alpha-androstan-3beta,17alpha-diol disulfate
Bacteria_Firmicutes_Clostridia_Clostridiales_Eubacteriaceae_Anaerofustis	C(abx_year)[T.1]:C(Bacteria_Firmicutes_Clostridia_Clostridiales_Eubacteriaceae_Anaerofustis)[T.1.0]	-0.180215	-1.39757	0.162535	1078	0.81425	metabolite_100002021	5alpha-androstan-3beta,17alpha-diol disulfate
Bacteria_Firmicutes_Clostridia_Clostridiales_Eubacteriaceae_Eubacterium	C(abx_year)[T.1]:C(Bacteria_Firmicutes_Clostridia_Clostridiales_Eubacteriaceae_Eubacterium)[T.1.0]	0.0507337	0.289679	0.772119	1078	0.941063	metabolite_100002021	5alpha-androstan-3beta,17alpha-diol disulfate
Bacteria_Firmicutes_Clostridia_Clostridiales_Family_XIII_Family_XIII_AD3011_group	C(abx_year)[T.1]:C(Bacteria_Firmicutes_Clostridia_Clostridiales_Family_XIII_Family_XIII_AD3011_group)[T.1.0]	-0.279923	-1.56625	0.117588	1078	0.81425	metabolite_100002021	5alpha-androstan-3beta,17alpha-diol disulfate
Bacteria_Firmicutes_Clostridia_Clostridiales_Family_XIII_Family_XIII_UCG001	C(abx_year)[T.1]:C(Bacteria_Firmicutes_Clostridia_Clostridiales_Family_XIII_Family_XIII_UCG001)[T.1.0]	0.04728	0.341295	0.732949	1078	0.941063	metabolite_100002021	5alpha-androstan-3beta,17alpha-diol disulfate
Bacteria_Firmicutes_Clostridia_Clostridiales_Family_XIII_Mogibacterium	C(abx_year)[T.1]:C(Bacteria_Firmicutes_Clostridia_Clostridiales_Family_XIII_Mogibacterium)[T.1.0]	0.537244	2.28795	0.0223364	1078	0.565595	metabolite_100002021	5alpha-androstan-3beta,17alpha-diol disulfate
Bacteria_Firmicutes_Clostridia_Clostridiales_Family_XIII_nan	C(abx_year)[T.1]:C(Bacteria_Firmicutes_Clostridia_Clostridiales_Family_XIII_nan)[T.1.0]	-0.0748602	-0.549912	0.582496	1078	0.924699	metabolite_100002021	5alpha-androstan-3beta,17alpha-diol disulfate
Bacteria_Firmicutes_Clostridia_Clostridiales_Family_XI_Anaerococcus	C(abx_year)[T.1]:C(Bacteria_Firmicutes_Clostridia_Clostridiales_Family_XI_Anaerococcus)[T.1.0]	0.199859	0.893769	0.371648	1078	0.924699	metabolite_100002021	5alpha-androstan-3beta,17alpha-diol disulfate
Bacteria_Firmicutes_Clostridia_Clostridiales_Family_XI_Ezakiella	C(abx_year)[T.1]:C(Bacteria_Firmicutes_Clostridia_Clostridiales_Family_XI_Ezakiella)[T.1.0]	0.0749539	0.331515	0.740321	1078	0.941063	metabolite_100002021	5alpha-androstan-3beta,17alpha-diol disulfate
Bacteria_Firmicutes_Clostridia_Clostridiales_Family_XI_Finegoldia	C(abx_year)[T.1]:C(Bacteria_Firmicutes_Clostridia_Clostridiales_Family_XI_Finegoldia)[T.1.0]	0.0923285	0.431256	0.66637	1078	0.930276	metabolite_100002021	5alpha-androstan-3beta,17alpha-diol disulfate
Bacteria_Firmicutes_Clostridia_Clostridiales_Family_XI_Parvimonas	C(abx_year)[T.1]:C(Bacteria_Firmicutes_Clostridia_Clostridiales_Family_XI_Parvimonas)[T.1.0]	-0.118352	-0.370514	0.711073	1078	0.941063	metabolite_100002021	5alpha-androstan-3beta,17alpha-diol disulfate
Bacteria_Firmicutes_Clostridia_Clostridiales_Family_XI_Peptoniphilus	C(abx_year)[T.1]:C(Bacteria_Firmicutes_Clostridia_Clostridiales_Family_XI_Peptoniphilus)[T.1.0]	0.420401	1.7892	0.0738672	1078	0.701739	metabolite_100002021	5alpha-androstan-3beta,17alpha-diol disulfate
Bacteria_Firmicutes_Clostridia_Clostridiales_Lachnospiraceae_284	C(abx_year)[T.1]:C(Bacteria_Firmicutes_Clostridia_Clostridiales_Lachnospiraceae_284)[T.1.0]	-0.0843636	-0.320918	0.748336	1078	0.941063	metabolite_100002021	5alpha-androstan-3beta,17alpha-diol disulfate
Bacteria_Firmicutes_Clostridia_Clostridiales_Lachnospiraceae_Agathobacter	C(abx_year)[T.1]:C(Bacteria_Firmicutes_Clostridia_Clostridiales_Lachnospiraceae_Agathobacter)[T.1.0]	-0.0150085	-0.0500132	0.960121	1078	0.994595	metabolite_100002021	5alpha-androstan-3beta,17alpha-diol disulfate
Bacteria_Firmicutes_Clostridia_Clostridiales_Lachnospiraceae_Anaerosporobacter	C(abx_year)[T.1]:C(Bacteria_Firmicutes_Clostridia_Clostridiales_Lachnospiraceae_Anaerosporobacter)[T.1.0]	0.124873	0.760127	0.447348	1078	0.924699	metabolite_100002021	5alpha-androstan-3beta,17alpha-diol disulfate
Bacteria_Firmicutes_Clostridia_Clostridiales_Lachnospiraceae_Butyrivibrio	C(abx_year)[T.1]:C(Bacteria_Firmicutes_Clostridia_Clostridiales_Lachnospiraceae_Butyrivibrio)[T.1.0]	0.119715	0.534844	0.592869	1078	0.924699	metabolite_100002021	5alpha-androstan-3beta,17alpha-diol disulfate
Bacteria_Firmicutes_Clostridia_Clostridiales_Lachnospiraceae_CAG56	C(abx_year)[T.1]:C(Bacteria_Firmicutes_Clostridia_Clostridiales_Lachnospiraceae_CAG56)[T.1.0]	-0.145803	-1.20457	0.228637	1078	0.81425	metabolite_100002021	5alpha-androstan-3beta,17alpha-diol disulfate
Bacteria_Firmicutes_Clostridia_Clostridiales_Lachnospiraceae_Coprococcus_1	C(abx_year)[T.1]:C(Bacteria_Firmicutes_Clostridia_Clostridiales_Lachnospiraceae_Coprococcus_1)[T.1.0]	-0.285396	-2.18458	0.0291375	1078	0.565595	metabolite_100002021	5alpha-androstan-3beta,17alpha-diol disulfate
Bacteria_Firmicutes_Clostridia_Clostridiales_Lachnospiraceae_Coprococcus_2	C(abx_year)[T.1]:C(Bacteria_Firmicutes_Clostridia_Clostridiales_Lachnospiraceae_Coprococcus_2)[T.1.0]	0.0273411	0.223171	0.823445	1078	0.972317	metabolite_100002021	5alpha-androstan-3beta,17alpha-diol disulfate
Bacteria_Firmicutes_Clostridia_Clostridiales_Lachnospiraceae_Coprococcus_3	C(abx_year)[T.1]:C(Bacteria_Firmicutes_Clostridia_Clostridiales_Lachnospiraceae_Coprococcus_3)[T.1.0]	-0.121877	-0.794149	0.427286	1078	0.924699	metabolite_100002021	5alpha-androstan-3beta,17alpha-diol disulfate
Bacteria_Firmicutes_Clostridia_Clostridiales_Lachnospiraceae_Cuneatibacter	C(abx_year)[T.1]:C(Bacteria_Firmicutes_Clostridia_Clostridiales_Lachnospiraceae_Cuneatibacter)[T.1.0]	0.11692	0.461522	0.644519	1078	0.930276	metabolite_100002021	5alpha-androstan-3beta,17alpha-diol disulfate
Bacteria_Firmicutes_Clostridia_Clostridiales_Lachnospiraceae_Dorea	C(abx_year)[T.1]:C(Bacteria_Firmicutes_Clostridia_Clostridiales_Lachnospiraceae_Dorea)[T.1.0]	0.112965	0.452279	0.65116	1078	0.930276	metabolite_100002021	5alpha-androstan-3beta,17alpha-diol disulfate
Bacteria_Firmicutes_Clostridia_Clostridiales_Lachnospiraceae_Eisenbergiella	C(abx_year)[T.1]:C(Bacteria_Firmicutes_Clostridia_Clostridiales_Lachnospiraceae_Eisenbergiella)[T.1.0]	0.0566134	0.468617	0.63944	1078	0.930276	metabolite_100002021	5alpha-androstan-3beta,17alpha-diol disulfate
Bacteria_Firmicutes_Clostridia_Clostridiales_Lachnospiraceae_FD2005	C(abx_year)[T.1]:C(Bacteria_Firmicutes_Clostridia_Clostridiales_Lachnospiraceae_FD2005)[T.1.0]	0.108843	0.3407	0.733397	1078	0.941063	metabolite_100002021	5alpha-androstan-3beta,17alpha-diol disulfate
Bacteria_Firmicutes_Clostridia_Clostridiales_Lachnospiraceae_Fusicatenibacter	C(abx_year)[T.1]:C(Bacteria_Firmicutes_Clostridia_Clostridiales_Lachnospiraceae_Fusicatenibacter)[T.1.0]	-0.303992	-1.34642	0.178455	1078	0.81425	metabolite_100002021	5alpha-androstan-3beta,17alpha-diol disulfate
Bacteria_Firmicutes_Clostridia_Clostridiales_Lachnospiraceae_GCA900066575	C(abx_year)[T.1]:C(Bacteria_Firmicutes_Clostridia_Clostridiales_Lachnospiraceae_GCA900066575)[T.1.0]	-0.252108	-1.63186	0.103006	1078	0.797342	metabolite_100002021	5alpha-androstan-3beta,17alpha-diol disulfate
Bacteria_Firmicutes_Clostridia_Clostridiales_Lachnospiraceae_GCA900066755	C(abx_year)[T.1]:C(Bacteria_Firmicutes_Clostridia_Clostridiales_Lachnospiraceae_GCA900066755)[T.1.0]	-0.0158964	-0.0993942	0.920844	1078	0.994307	metabolite_100002021	5alpha-androstan-3beta,17alpha-diol disulfate
Bacteria_Firmicutes_Clostridia_Clostridiales_Lachnospiraceae_Howardella	C(abx_year)[T.1]:C(Bacteria_Firmicutes_Clostridia_Clostridiales_Lachnospiraceae_Howardella)[T.1.0]	-0.189918	-1.21948	0.222935	1078	0.81425	metabolite_100002021	5alpha-androstan-3beta,17alpha-diol disulfate
Bacteria_Firmicutes_Clostridia_Clostridiales_Lachnospiraceae_Hungatella	C(abx_year)[T.1]:C(Bacteria_Firmicutes_Clostridia_Clostridiales_Lachnospiraceae_Hungatella)[T.1.0]	-0.0359577	-0.296148	0.767175	1078	0.941063	metabolite_100002021	5alpha-androstan-3beta,17alpha-diol disulfate
Bacteria_Firmicutes_Clostridia_Clostridiales_Lachnospiraceae_Lachnospira	C(abx_year)[T.1]:C(Bacteria_Firmicutes_Clostridia_Clostridiales_Lachnospiraceae_Lachnospira)[T.1.0]	-0.153267	-0.516661	0.605501	1078	0.930276	metabolite_100002021	5alpha-androstan-3beta,17alpha-diol disulfate
Bacteria_Firmicutes_Clostridia_Clostridiales_Lachnospiraceae_Lachnospiraceae_AC2044_group	C(abx_year)[T.1]:C(Bacteria_Firmicutes_Clostridia_Clostridiales_Lachnospiraceae_Lachnospiraceae_AC2044_group)[T.1.0]	0.24823	1.35955	0.174261	1078	0.81425	metabolite_100002021	5alpha-androstan-3beta,17alpha-diol disulfate
Bacteria_Firmicutes_Clostridia_Clostridiales_Lachnospiraceae_Lachnospiraceae_FCS020_group	C(abx_year)[T.1]:C(Bacteria_Firmicutes_Clostridia_Clostridiales_Lachnospiraceae_Lachnospiraceae_FCS020_group)[T.1.0]	-0.0157758	-0.113087	0.909983	1078	0.994307	metabolite_100002021	5alpha-androstan-3beta,17alpha-diol disulfate
Bacteria_Firmicutes_Clostridia_Clostridiales_Lachnospiraceae_Lachnospiraceae_NC2004_group	C(abx_year)[T.1]:C(Bacteria_Firmicutes_Clostridia_Clostridiales_Lachnospiraceae_Lachnospiraceae_NC2004_group)[T.1.0]	-0.169569	-0.535712	0.59227	1078	0.924699	metabolite_100002021	5alpha-androstan-3beta,17alpha-diol disulfate
Bacteria_Firmicutes_Clostridia_Clostridiales_Lachnospiraceae_Lachnospiraceae_ND3007_group	C(abx_year)[T.1]:C(Bacteria_Firmicutes_Clostridia_Clostridiales_Lachnospiraceae_Lachnospiraceae_ND3007_group)[T.1.0]	-0.102817	-0.666816	0.505034	1078	0.924699	metabolite_100002021	5alpha-androstan-3beta,17alpha-diol disulfate
Bacteria_Firmicutes_Clostridia_Clostridiales_Lachnospiraceae_Lachnospiraceae_NK4A136_group	C(abx_year)[T.1]:C(Bacteria_Firmicutes_Clostridia_Clostridiales_Lachnospiraceae_Lachnospiraceae_NK4A136_group)[T.1.0]	-0.13242	-0.506147	0.612858	1078	0.930276	metabolite_100002021	5alpha-androstan-3beta,17alpha-diol disulfate
Bacteria_Firmicutes_Clostridia_Clostridiales_Lachnospiraceae_Lachnospiraceae_NK4B4_group	C(abx_year)[T.1]:C(Bacteria_Firmicutes_Clostridia_Clostridiales_Lachnospiraceae_Lachnospiraceae_NK4B4_group)[T.1.0]	-0.282773	-2.01267	0.0444009	1078	0.638406	metabolite_100002021	5alpha-androstan-3beta,17alpha-diol disulfate
Bacteria_Firmicutes_Clostridia_Clostridiales_Lachnospiraceae_Lachnospiraceae_UCG001	C(abx_year)[T.1]:C(Bacteria_Firmicutes_Clostridia_Clostridiales_Lachnospiraceae_Lachnospiraceae_UCG001)[T.1.0]	-0.0224447	-0.158743	0.873902	1078	0.994307	metabolite_100002021	5alpha-androstan-3beta,17alpha-diol disulfate
Bacteria_Firmicutes_Clostridia_Clostridiales_Lachnospiraceae_Lachnospiraceae_UCG003	C(abx_year)[T.1]:C(Bacteria_Firmicutes_Clostridia_Clostridiales_Lachnospiraceae_Lachnospiraceae_UCG003)[T.1.0]	-0.271322	-1.33042	0.183667	1078	0.81425	metabolite_100002021	5alpha-androstan-3beta,17alpha-diol disulfate
Bacteria_Firmicutes_Clostridia_Clostridiales_Lachnospiraceae_Lachnospiraceae_UCG004	C(abx_year)[T.1]:C(Bacteria_Firmicutes_Clostridia_Clostridiales_Lachnospiraceae_Lachnospiraceae_UCG004)[T.1.0]	0.11995	0.746352	0.45562	1078	0.924699	metabolite_100002021	5alpha-androstan-3beta,17alpha-diol disulfate
Bacteria_Firmicutes_Clostridia_Clostridiales_Lachnospiraceae_Lachnospiraceae_UCG008	C(abx_year)[T.1]:C(Bacteria_Firmicutes_Clostridia_Clostridiales_Lachnospiraceae_Lachnospiraceae_UCG008)[T.1.0]	0.0798438	0.633266	0.526697	1078	0.924699	metabolite_100002021	5alpha-androstan-3beta,17alpha-diol disulfate
Bacteria_Firmicutes_Clostridia_Clostridiales_Lachnospiraceae_Lachnospiraceae_UCG010	C(abx_year)[T.1]:C(Bacteria_Firmicutes_Clostridia_Clostridiales_Lachnospiraceae_Lachnospiraceae_UCG010)[T.1.0]	-0.158959	-0.819478	0.412697	1078	0.924699	metabolite_100002021	5alpha-androstan-3beta,17alpha-diol disulfate
Bacteria_Firmicutes_Clostridia_Clostridiales_Lachnospiraceae_Lactonifactor	C(abx_year)[T.1]:C(Bacteria_Firmicutes_Clostridia_Clostridiales_Lachnospiraceae_Lactonifactor)[T.1.0]	0.111048	0.762701	0.445811	1078	0.924699	metabolite_100002021	5alpha-androstan-3beta,17alpha-diol disulfate
Bacteria_Firmicutes_Clostridia_Clostridiales_Lachnospiraceae_Marvinbryantia	C(abx_year)[T.1]:C(Bacteria_Firmicutes_Clostridia_Clostridiales_Lachnospiraceae_Marvinbryantia)[T.1.0]	-0.183359	-1.17329	0.240941	1078	0.825519	metabolite_100002021	5alpha-androstan-3beta,17alpha-diol disulfate
Bacteria_Firmicutes_Clostridia_Clostridiales_Lachnospiraceae_Roseburia	C(abx_year)[T.1]:C(Bacteria_Firmicutes_Clostridia_Clostridiales_Lachnospiraceae_Roseburia)[T.1.0]	-0.310742	-0.997894	0.318558	1078	0.920889	metabolite_100002021	5alpha-androstan-3beta,17alpha-diol disulfate
Bacteria_Firmicutes_Clostridia_Clostridiales_Lachnospiraceae_Sellimonas	C(abx_year)[T.1]:C(Bacteria_Firmicutes_Clostridia_Clostridiales_Lachnospiraceae_Sellimonas)[T.1.0]	-0.0519087	-0.43482	0.663781	1078	0.930276	metabolite_100002021	5alpha-androstan-3beta,17alpha-diol disulfate
Bacteria_Firmicutes_Clostridia_Clostridiales_Lachnospiraceae_Shuttleworthia	C(abx_year)[T.1]:C(Bacteria_Firmicutes_Clostridia_Clostridiales_Lachnospiraceae_Shuttleworthia)[T.1.0]	0.0784349	0.659464	0.509741	1078	0.924699	metabolite_100002021	5alpha-androstan-3beta,17alpha-diol disulfate
Bacteria_Firmicutes_Clostridia_Clostridiales_Lachnospiraceae_Tyzzerella	C(abx_year)[T.1]:C(Bacteria_Firmicutes_Clostridia_Clostridiales_Lachnospiraceae_Tyzzerella)[T.1.0]	0.0496192	0.414075	0.678903	1078	0.939674	metabolite_100002021	5alpha-androstan-3beta,17alpha-diol disulfate
Bacteria_Firmicutes_Clostridia_Clostridiales_Lachnospiraceae_Tyzzerella_3	C(abx_year)[T.1]:C(Bacteria_Firmicutes_Clostridia_Clostridiales_Lachnospiraceae_Tyzzerella_3)[T.1.0]	0.0153872	0.109839	0.912558	1078	0.994307	metabolite_100002021	5alpha-androstan-3beta,17alpha-diol disulfate
Bacteria_Firmicutes_Clostridia_Clostridiales_Lachnospiraceae_Tyzzerella_4	C(abx_year)[T.1]:C(Bacteria_Firmicutes_Clostridia_Clostridiales_Lachnospiraceae_Tyzzerella_4)[T.1.0]	-0.0994413	-0.625253	0.531939	1078	0.924699	metabolite_100002021	5alpha-androstan-3beta,17alpha-diol disulfate
Bacteria_Firmicutes_Clostridia_Clostridiales_Lachnospiraceae_UC512E3	C(abx_year)[T.1]:C(Bacteria_Firmicutes_Clostridia_Clostridiales_Lachnospiraceae_UC512E3)[T.1.0]	0.163634	1.31707	0.188098	1078	0.81425	metabolite_100002021	5alpha-androstan-3beta,17alpha-diol disulfate
Bacteria_Firmicutes_Clostridia_Clostridiales_Peptococcaceae_Peptococcus	C(abx_year)[T.1]:C(Bacteria_Firmicutes_Clostridia_Clostridiales_Peptococcaceae_Peptococcus)[T.1.0]	0.358617	2.89438	0.00387684	1078	0.274466	metabolite_100002021	5alpha-androstan-3beta,17alpha-diol disulfate
Bacteria_Firmicutes_Clostridia_Clostridiales_Peptococcaceae_nan	C(abx_year)[T.1]:C(Bacteria_Firmicutes_Clostridia_Clostridiales_Peptococcaceae_nan)[T.1.0]	0.0555332	0.485217	0.627623	1078	0.930276	metabolite_100002021	5alpha-androstan-3beta,17alpha-diol disulfate
Bacteria_Firmicutes_Clostridia_Clostridiales_Peptostreptococcaceae_Intestinibacter	C(abx_year)[T.1]:C(Bacteria_Firmicutes_Clostridia_Clostridiales_Peptostreptococcaceae_Intestinibacter)[T.1.0]	-0.107877	-0.81746	0.413849	1078	0.924699	metabolite_100002021	5alpha-androstan-3beta,17alpha-diol disulfate
Bacteria_Firmicutes_Clostridia_Clostridiales_Peptostreptococcaceae_Peptostreptococcus	C(abx_year)[T.1]:C(Bacteria_Firmicutes_Clostridia_Clostridiales_Peptostreptococcaceae_Peptostreptococcus)[T.1.0]	-0.317385	-1.26818	0.205011	1078	0.81425	metabolite_100002021	5alpha-androstan-3beta,17alpha-diol disulfate
Bacteria_Firmicutes_Clostridia_Clostridiales_Peptostreptococcaceae_Romboutsia	C(abx_year)[T.1]:C(Bacteria_Firmicutes_Clostridia_Clostridiales_Peptostreptococcaceae_Romboutsia)[T.1.0]	0.00405868	0.0256077	0.979575	1078	0.995612	metabolite_100002021	5alpha-androstan-3beta,17alpha-diol disulfate
Bacteria_Firmicutes_Clostridia_Clostridiales_Peptostreptococcaceae_Terrisporobacter	C(abx_year)[T.1]:C(Bacteria_Firmicutes_Clostridia_Clostridiales_Peptostreptococcaceae_Terrisporobacter)[T.1.0]	-0.0384471	-0.286614	0.774463	1078	0.941063	metabolite_100002021	5alpha-androstan-3beta,17alpha-diol disulfate
Bacteria_Firmicutes_Clostridia_Clostridiales_Ruminococcaceae_Acetanaerobacterium	C(abx_year)[T.1]:C(Bacteria_Firmicutes_Clostridia_Clostridiales_Ruminococcaceae_Acetanaerobacterium)[T.1.0]	0.0875557	0.550419	0.582148	1078	0.924699	metabolite_100002021	5alpha-androstan-3beta,17alpha-diol disulfate
Bacteria_Firmicutes_Clostridia_Clostridiales_Ruminococcaceae_Anaerofilum	C(abx_year)[T.1]:C(Bacteria_Firmicutes_Clostridia_Clostridiales_Ruminococcaceae_Anaerofilum)[T.1.0]	0.0556641	0.444602	0.656698	1078	0.930276	metabolite_100002021	5alpha-androstan-3beta,17alpha-diol disulfate
Bacteria_Firmicutes_Clostridia_Clostridiales_Ruminococcaceae_Anaerotruncus	C(abx_year)[T.1]:C(Bacteria_Firmicutes_Clostridia_Clostridiales_Ruminococcaceae_Anaerotruncus)[T.1.0]	-0.0694739	-0.579348	0.562477	1078	0.924699	metabolite_100002021	5alpha-androstan-3beta,17alpha-diol disulfate
Bacteria_Firmicutes_Clostridia_Clostridiales_Ruminococcaceae_Angelakisella	C(abx_year)[T.1]:C(Bacteria_Firmicutes_Clostridia_Clostridiales_Ruminococcaceae_Angelakisella)[T.1.0]	-0.0020526	-0.0174455	0.986084	1078	0.995612	metabolite_100002021	5alpha-androstan-3beta,17alpha-diol disulfate
Bacteria_Firmicutes_Clostridia_Clostridiales_Ruminococcaceae_CAG352	C(abx_year)[T.1]:C(Bacteria_Firmicutes_Clostridia_Clostridiales_Ruminococcaceae_CAG352)[T.1.0]	0.0367917	0.234634	0.814538	1078	0.967264	metabolite_100002021	5alpha-androstan-3beta,17alpha-diol disulfate
Bacteria_Firmicutes_Clostridia_Clostridiales_Ruminococcaceae_Candidatus_Soleaferrea	C(abx_year)[T.1]:C(Bacteria_Firmicutes_Clostridia_Clostridiales_Ruminococcaceae_Candidatus_Soleaferrea)[T.1.0]	-0.351073	-2.88928	0.0039397	1078	0.274466	metabolite_100002021	5alpha-androstan-3beta,17alpha-diol disulfate
Bacteria_Firmicutes_Clostridia_Clostridiales_Ruminococcaceae_Caproiciproducens	C(abx_year)[T.1]:C(Bacteria_Firmicutes_Clostridia_Clostridiales_Ruminococcaceae_Caproiciproducens)[T.1.0]	-0.164114	-1.37182	0.17041	1078	0.81425	metabolite_100002021	5alpha-androstan-3beta,17alpha-diol disulfate
Bacteria_Firmicutes_Clostridia_Clostridiales_Ruminococcaceae_DTU089	C(abx_year)[T.1]:C(Bacteria_Firmicutes_Clostridia_Clostridiales_Ruminococcaceae_DTU089)[T.1.0]	-0.112796	-0.90963	0.363224	1078	0.924699	metabolite_100002021	5alpha-androstan-3beta,17alpha-diol disulfate
Bacteria_Firmicutes_Clostridia_Clostridiales_Ruminococcaceae_Faecalibacterium	C(abx_year)[T.1]:C(Bacteria_Firmicutes_Clostridia_Clostridiales_Ruminococcaceae_Faecalibacterium)[T.1.0]	-0.539096	-1.69118	0.0910958	1078	0.761561	metabolite_100002021	5alpha-androstan-3beta,17alpha-diol disulfate
Bacteria_Firmicutes_Clostridia_Clostridiales_Ruminococcaceae_Flavonifractor	C(abx_year)[T.1]:C(Bacteria_Firmicutes_Clostridia_Clostridiales_Ruminococcaceae_Flavonifractor)[T.1.0]	0.0321007	0.142538	0.886682	1078	0.994307	metabolite_100002021	5alpha-androstan-3beta,17alpha-diol disulfate
Bacteria_Firmicutes_Clostridia_Clostridiales_Ruminococcaceae_Fournierella	C(abx_year)[T.1]:C(Bacteria_Firmicutes_Clostridia_Clostridiales_Ruminococcaceae_Fournierella)[T.1.0]	-0.13627	-1.08612	0.277674	1078	0.879688	metabolite_100002021	5alpha-androstan-3beta,17alpha-diol disulfate
Bacteria_Firmicutes_Clostridia_Clostridiales_Ruminococcaceae_GCA900066225	C(abx_year)[T.1]:C(Bacteria_Firmicutes_Clostridia_Clostridiales_Ruminococcaceae_GCA900066225)[T.1.0]	-0.254159	-2.16561	0.0305634	1078	0.565595	metabolite_100002021	5alpha-androstan-3beta,17alpha-diol disulfate
Bacteria_Firmicutes_Clostridia_Clostridiales_Ruminococcaceae_Harryflintia	C(abx_year)[T.1]:C(Bacteria_Firmicutes_Clostridia_Clostridiales_Ruminococcaceae_Harryflintia)[T.1.0]	0.150325	0.79723	0.425496	1078	0.924699	metabolite_100002021	5alpha-androstan-3beta,17alpha-diol disulfate
Bacteria_Firmicutes_Clostridia_Clostridiales_Ruminococcaceae_Hydrogenoanaerobacterium	C(abx_year)[T.1]:C(Bacteria_Firmicutes_Clostridia_Clostridiales_Ruminococcaceae_Hydrogenoanaerobacterium)[T.1.0]	0.116188	0.909929	0.363067	1078	0.924699	metabolite_100002021	5alpha-androstan-3beta,17alpha-diol disulfate
Bacteria_Firmicutes_Clostridia_Clostridiales_Ruminococcaceae_Intestinimonas	C(abx_year)[T.1]:C(Bacteria_Firmicutes_Clostridia_Clostridiales_Ruminococcaceae_Intestinimonas)[T.1.0]	0.10618	0.48709	0.626295	1078	0.930276	metabolite_100002021	5alpha-androstan-3beta,17alpha-diol disulfate
Bacteria_Firmicutes_Clostridia_Clostridiales_Ruminococcaceae_Negativibacillus	C(abx_year)[T.1]:C(Bacteria_Firmicutes_Clostridia_Clostridiales_Ruminococcaceae_Negativibacillus)[T.1.0]	0.136299	1.03406	0.301345	1078	0.910364	metabolite_100002021	5alpha-androstan-3beta,17alpha-diol disulfate
Bacteria_Firmicutes_Clostridia_Clostridiales_Ruminococcaceae_Oscillibacter	C(abx_year)[T.1]:C(Bacteria_Firmicutes_Clostridia_Clostridiales_Ruminococcaceae_Oscillibacter)[T.1.0]	0.368408	1.19065	0.234057	1078	0.815299	metabolite_100002021	5alpha-androstan-3beta,17alpha-diol disulfate
Bacteria_Firmicutes_Clostridia_Clostridiales_Ruminococcaceae_Oscillospira	C(abx_year)[T.1]:C(Bacteria_Firmicutes_Clostridia_Clostridiales_Ruminococcaceae_Oscillospira)[T.1.0]	0.0982826	0.757162	0.449121	1078	0.924699	metabolite_100002021	5alpha-androstan-3beta,17alpha-diol disulfate
Bacteria_Firmicutes_Clostridia_Clostridiales_Ruminococcaceae_Papillibacter	C(abx_year)[T.1]:C(Bacteria_Firmicutes_Clostridia_Clostridiales_Ruminococcaceae_Papillibacter)[T.1.0]	0.18325	1.09546	0.273564	1078	0.879688	metabolite_100002021	5alpha-androstan-3beta,17alpha-diol disulfate
Bacteria_Firmicutes_Clostridia_Clostridiales_Ruminococcaceae_Phocea	C(abx_year)[T.1]:C(Bacteria_Firmicutes_Clostridia_Clostridiales_Ruminococcaceae_Phocea)[T.1.0]	0.0680885	0.564876	0.572277	1078	0.924699	metabolite_100002021	5alpha-androstan-3beta,17alpha-diol disulfate
Bacteria_Firmicutes_Clostridia_Clostridiales_Ruminococcaceae_Pseudoflavonifractor	C(abx_year)[T.1]:C(Bacteria_Firmicutes_Clostridia_Clostridiales_Ruminococcaceae_Pseudoflavonifractor)[T.1.0]	0.00431912	0.0291965	0.976713	1078	0.995612	metabolite_100002021	5alpha-androstan-3beta,17alpha-diol disulfate
Bacteria_Firmicutes_Clostridia_Clostridiales_Ruminococcaceae_Pygmaiobacter	C(abx_year)[T.1]:C(Bacteria_Firmicutes_Clostridia_Clostridiales_Ruminococcaceae_Pygmaiobacter)[T.1.0]	-0.0185574	-0.14725	0.882963	1078	0.994307	metabolite_100002021	5alpha-androstan-3beta,17alpha-diol disulfate
Bacteria_Firmicutes_Clostridia_Clostridiales_Ruminococcaceae_Ruminiclostridium	C(abx_year)[T.1]:C(Bacteria_Firmicutes_Clostridia_Clostridiales_Ruminococcaceae_Ruminiclostridium)[T.1.0]	-0.0087827	-0.0608506	0.95149	1078	0.994307	metabolite_100002021	5alpha-androstan-3beta,17alpha-diol disulfate
Bacteria_Firmicutes_Clostridia_Clostridiales_Ruminococcaceae_Ruminiclostridium_1	C(abx_year)[T.1]:C(Bacteria_Firmicutes_Clostridia_Clostridiales_Ruminococcaceae_Ruminiclostridium_1)[T.1.0]	0.0121674	0.0837745	0.933252	1078	0.994307	metabolite_100002021	5alpha-androstan-3beta,17alpha-diol disulfate
Bacteria_Firmicutes_Clostridia_Clostridiales_Ruminococcaceae_Ruminiclostridium_6	C(abx_year)[T.1]:C(Bacteria_Firmicutes_Clostridia_Clostridiales_Ruminococcaceae_Ruminiclostridium_6)[T.1.0]	-0.357053	-2.99336	0.00282313	1078	0.274466	metabolite_100002021	5alpha-androstan-3beta,17alpha-diol disulfate
Bacteria_Firmicutes_Clostridia_Clostridiales_Ruminococcaceae_Ruminiclostridium_9	C(abx_year)[T.1]:C(Bacteria_Firmicutes_Clostridia_Clostridiales_Ruminococcaceae_Ruminiclostridium_9)[T.1.0]	0.518995	1.53821	0.124294	1078	0.81425	metabolite_100002021	5alpha-androstan-3beta,17alpha-diol disulfate
Bacteria_Firmicutes_Clostridia_Clostridiales_Ruminococcaceae_Ruminococcaceae_NK4A214_group	C(abx_year)[T.1]:C(Bacteria_Firmicutes_Clostridia_Clostridiales_Ruminococcaceae_Ruminococcaceae_NK4A214_group)[T.1.0]	0.0113194	0.0842492	0.932874	1078	0.994307	metabolite_100002021	5alpha-androstan-3beta,17alpha-diol disulfate
Bacteria_Firmicutes_Clostridia_Clostridiales_Ruminococcaceae_Ruminococcaceae_UCG002	C(abx_year)[T.1]:C(Bacteria_Firmicutes_Clostridia_Clostridiales_Ruminococcaceae_Ruminococcaceae_UCG002)[T.1.0]	-0.289178	-1.84054	0.0659684	1078	0.663991	metabolite_100002021	5alpha-androstan-3beta,17alpha-diol disulfate
Bacteria_Firmicutes_Clostridia_Clostridiales_Ruminococcaceae_Ruminococcaceae_UCG003	C(abx_year)[T.1]:C(Bacteria_Firmicutes_Clostridia_Clostridiales_Ruminococcaceae_Ruminococcaceae_UCG003)[T.1.0]	-0.100125	-0.768811	0.442177	1078	0.924699	metabolite_100002021	5alpha-androstan-3beta,17alpha-diol disulfate
Bacteria_Firmicutes_Clostridia_Clostridiales_Ruminococcaceae_Ruminococcaceae_UCG004	C(abx_year)[T.1]:C(Bacteria_Firmicutes_Clostridia_Clostridiales_Ruminococcaceae_Ruminococcaceae_UCG004)[T.1.0]	-0.0087331	-0.0668437	0.946719	1078	0.994307	metabolite_100002021	5alpha-androstan-3beta,17alpha-diol disulfate
Bacteria_Firmicutes_Clostridia_Clostridiales_Ruminococcaceae_Ruminococcaceae_UCG005	C(abx_year)[T.1]:C(Bacteria_Firmicutes_Clostridia_Clostridiales_Ruminococcaceae_Ruminococcaceae_UCG005)[T.1.0]	-0.157834	-0.915761	0.36	1078	0.924699	metabolite_100002021	5alpha-androstan-3beta,17alpha-diol disulfate
Bacteria_Firmicutes_Clostridia_Clostridiales_Ruminococcaceae_Ruminococcaceae_UCG007	C(abx_year)[T.1]:C(Bacteria_Firmicutes_Clostridia_Clostridiales_Ruminococcaceae_Ruminococcaceae_UCG007)[T.1.0]	0.22849	1.55	0.12144	1078	0.81425	metabolite_100002021	5alpha-androstan-3beta,17alpha-diol disulfate
Bacteria_Firmicutes_Clostridia_Clostridiales_Ruminococcaceae_Ruminococcaceae_UCG008	C(abx_year)[T.1]:C(Bacteria_Firmicutes_Clostridia_Clostridiales_Ruminococcaceae_Ruminococcaceae_UCG008)[T.1.0]	-0.314209	-2.10897	0.0351805	1078	0.565595	metabolite_100002021	5alpha-androstan-3beta,17alpha-diol disulfate
Bacteria_Firmicutes_Clostridia_Clostridiales_Ruminococcaceae_Ruminococcaceae_UCG009	C(abx_year)[T.1]:C(Bacteria_Firmicutes_Clostridia_Clostridiales_Ruminococcaceae_Ruminococcaceae_UCG009)[T.1.0]	-0.14887	-1.25861	0.208448	1078	0.81425	metabolite_100002021	5alpha-androstan-3beta,17alpha-diol disulfate
Bacteria_Firmicutes_Clostridia_Clostridiales_Ruminococcaceae_Ruminococcaceae_UCG010	C(abx_year)[T.1]:C(Bacteria_Firmicutes_Clostridia_Clostridiales_Ruminococcaceae_Ruminococcaceae_UCG010)[T.1.0]	-0.0024969	-0.0217998	0.982612	1078	0.995612	metabolite_100002021	5alpha-androstan-3beta,17alpha-diol disulfate
Bacteria_Firmicutes_Clostridia_Clostridiales_Ruminococcaceae_Ruminococcaceae_UCG011	C(abx_year)[T.1]:C(Bacteria_Firmicutes_Clostridia_Clostridiales_Ruminococcaceae_Ruminococcaceae_UCG011)[T.1.0]	-0.264796	-1.6554	0.0981393	1078	0.788889	metabolite_100002021	5alpha-androstan-3beta,17alpha-diol disulfate
Bacteria_Firmicutes_Clostridia_Clostridiales_Ruminococcaceae_Ruminococcaceae_UCG013	C(abx_year)[T.1]:C(Bacteria_Firmicutes_Clostridia_Clostridiales_Ruminococcaceae_Ruminococcaceae_UCG013)[T.1.0]	0.322056	0.933843	0.350597	1078	0.924699	metabolite_100002021	5alpha-androstan-3beta,17alpha-diol disulfate
Bacteria_Firmicutes_Clostridia_Clostridiales_Ruminococcaceae_Ruminococcaceae_UCG014	C(abx_year)[T.1]:C(Bacteria_Firmicutes_Clostridia_Clostridiales_Ruminococcaceae_Ruminococcaceae_UCG014)[T.1.0]	-0.125079	-1.02636	0.304956	1078	0.910364	metabolite_100002021	5alpha-androstan-3beta,17alpha-diol disulfate
Bacteria_Firmicutes_Clostridia_Clostridiales_Ruminococcaceae_Ruminococcaceae_V9D2013_group	C(abx_year)[T.1]:C(Bacteria_Firmicutes_Clostridia_Clostridiales_Ruminococcaceae_Ruminococcaceae_V9D2013_group)[T.1.0]	0.331913	1.10655	0.26874	1078	0.879688	metabolite_100002021	5alpha-androstan-3beta,17alpha-diol disulfate
Bacteria_Firmicutes_Clostridia_Clostridiales_Ruminococcaceae_Ruminococcus_1	C(abx_year)[T.1]:C(Bacteria_Firmicutes_Clostridia_Clostridiales_Ruminococcaceae_Ruminococcus_1)[T.1.0]	-0.130699	-0.836256	0.403199	1078	0.924699	metabolite_100002021	5alpha-androstan-3beta,17alpha-diol disulfate
Bacteria_Firmicutes_Clostridia_Clostridiales_Ruminococcaceae_Ruminococcus_2	C(abx_year)[T.1]:C(Bacteria_Firmicutes_Clostridia_Clostridiales_Ruminococcaceae_Ruminococcus_2)[T.1.0]	-0.246238	-1.91922	0.0552241	1078	0.641213	metabolite_100002021	5alpha-androstan-3beta,17alpha-diol disulfate
Bacteria_Firmicutes_Clostridia_Clostridiales_Ruminococcaceae_Subdoligranulum	C(abx_year)[T.1]:C(Bacteria_Firmicutes_Clostridia_Clostridiales_Ruminococcaceae_Subdoligranulum)[T.1.0]	-0.056648	-0.286757	0.774354	1078	0.941063	metabolite_100002021	5alpha-androstan-3beta,17alpha-diol disulfate
Bacteria_Firmicutes_Clostridia_Clostridiales_Ruminococcaceae_UBA1819	C(abx_year)[T.1]:C(Bacteria_Firmicutes_Clostridia_Clostridiales_Ruminococcaceae_UBA1819)[T.1.0]	0.0597357	0.324202	0.745849	1078	0.941063	metabolite_100002021	5alpha-androstan-3beta,17alpha-diol disulfate
Bacteria_Firmicutes_Clostridia_Clostridiales_nan_nan	C(abx_year)[T.1]:C(Bacteria_Firmicutes_Clostridia_Clostridiales_nan_nan)[T.1.0]	0.144171	1.25512	0.20971	1078	0.81425	metabolite_100002021	5alpha-androstan-3beta,17alpha-diol disulfate
Bacteria_Firmicutes_Clostridia_DTU014_nan_nan	C(abx_year)[T.1]:C(Bacteria_Firmicutes_Clostridia_DTU014_nan_nan)[T.1.0]	0.0470749	0.358445	0.720082	1078	0.941063	metabolite_100002021	5alpha-androstan-3beta,17alpha-diol disulfate
Bacteria_Firmicutes_Clostridia_nan_nan_nan	C(abx_year)[T.1]:C(Bacteria_Firmicutes_Clostridia_nan_nan_nan)[T.1.0]	0.0720367	0.563368	0.573304	1078	0.924699	metabolite_100002021	5alpha-androstan-3beta,17alpha-diol disulfate
Bacteria_Firmicutes_Erysipelotrichia_Erysipelotrichales_Erysipelotrichaceae_Asteroleplasma	C(abx_year)[T.1]:C(Bacteria_Firmicutes_Erysipelotrichia_Erysipelotrichales_Erysipelotrichaceae_Asteroleplasma)[T.1.0]	0.234025	0.753559	0.451281	1078	0.924699	metabolite_100002021	5alpha-androstan-3beta,17alpha-diol disulfate
Bacteria_Firmicutes_Erysipelotrichia_Erysipelotrichales_Erysipelotrichaceae_Candidatus_Stoquefichus	C(abx_year)[T.1]:C(Bacteria_Firmicutes_Erysipelotrichia_Erysipelotrichales_Erysipelotrichaceae_Candidatus_Stoquefichus)[T.1.0]	-0.133204	-0.944966	0.344891	1078	0.924699	metabolite_100002021	5alpha-androstan-3beta,17alpha-diol disulfate
Bacteria_Firmicutes_Erysipelotrichia_Erysipelotrichales_Erysipelotrichaceae_Catenibacterium	C(abx_year)[T.1]:C(Bacteria_Firmicutes_Erysipelotrichia_Erysipelotrichales_Erysipelotrichaceae_Catenibacterium)[T.1.0]	-0.101462	-0.551805	0.581198	1078	0.924699	metabolite_100002021	5alpha-androstan-3beta,17alpha-diol disulfate
Bacteria_Firmicutes_Erysipelotrichia_Erysipelotrichales_Erysipelotrichaceae_Coprobacillus	C(abx_year)[T.1]:C(Bacteria_Firmicutes_Erysipelotrichia_Erysipelotrichales_Erysipelotrichaceae_Coprobacillus)[T.1.0]	-0.357993	-1.99941	0.0458186	1078	0.638406	metabolite_100002021	5alpha-androstan-3beta,17alpha-diol disulfate
Bacteria_Firmicutes_Erysipelotrichia_Erysipelotrichales_Erysipelotrichaceae_Dielma	C(abx_year)[T.1]:C(Bacteria_Firmicutes_Erysipelotrichia_Erysipelotrichales_Erysipelotrichaceae_Dielma)[T.1.0]	0.239163	1.83546	0.0667168	1078	0.663991	metabolite_100002021	5alpha-androstan-3beta,17alpha-diol disulfate
Bacteria_Firmicutes_Erysipelotrichia_Erysipelotrichales_Erysipelotrichaceae_Erysipelatoclostridium	C(abx_year)[T.1]:C(Bacteria_Firmicutes_Erysipelotrichia_Erysipelotrichales_Erysipelotrichaceae_Erysipelatoclostridium)[T.1.0]	-0.104182	-0.59858	0.549581	1078	0.924699	metabolite_100002021	5alpha-androstan-3beta,17alpha-diol disulfate
Bacteria_Firmicutes_Erysipelotrichia_Erysipelotrichales_Erysipelotrichaceae_Erysipelotrichaceae_UCG003	C(abx_year)[T.1]:C(Bacteria_Firmicutes_Erysipelotrichia_Erysipelotrichales_Erysipelotrichaceae_Erysipelotrichaceae_UCG003)[T.1.0]	0.187744	1.24738	0.212533	1078	0.81425	metabolite_100002021	5alpha-androstan-3beta,17alpha-diol disulfate
Bacteria_Firmicutes_Erysipelotrichia_Erysipelotrichales_Erysipelotrichaceae_Erysipelotrichaceae_UCG004	C(abx_year)[T.1]:C(Bacteria_Firmicutes_Erysipelotrichia_Erysipelotrichales_Erysipelotrichaceae_Erysipelotrichaceae_UCG004)[T.1.0]	-0.148057	-0.712896	0.476067	1078	0.924699	metabolite_100002021	5alpha-androstan-3beta,17alpha-diol disulfate
Bacteria_Firmicutes_Erysipelotrichia_Erysipelotrichales_Erysipelotrichaceae_Faecalitalea	C(abx_year)[T.1]:C(Bacteria_Firmicutes_Erysipelotrichia_Erysipelotrichales_Erysipelotrichaceae_Faecalitalea)[T.1.0]	-0.0983521	-0.822036	0.411241	1078	0.924699	metabolite_100002021	5alpha-androstan-3beta,17alpha-diol disulfate
Bacteria_Firmicutes_Erysipelotrichia_Erysipelotrichales_Erysipelotrichaceae_Holdemanella	C(abx_year)[T.1]:C(Bacteria_Firmicutes_Erysipelotrichia_Erysipelotrichales_Erysipelotrichaceae_Holdemanella)[T.1.0]	0.170474	1.20141	0.22986	1078	0.81425	metabolite_100002021	5alpha-androstan-3beta,17alpha-diol disulfate
Bacteria_Firmicutes_Erysipelotrichia_Erysipelotrichales_Erysipelotrichaceae_Holdemania	C(abx_year)[T.1]:C(Bacteria_Firmicutes_Erysipelotrichia_Erysipelotrichales_Erysipelotrichaceae_Holdemania)[T.1.0]	0.112952	0.695221	0.487069	1078	0.924699	metabolite_100002021	5alpha-androstan-3beta,17alpha-diol disulfate
Bacteria_Firmicutes_Erysipelotrichia_Erysipelotrichales_Erysipelotrichaceae_Merdibacter	C(abx_year)[T.1]:C(Bacteria_Firmicutes_Erysipelotrichia_Erysipelotrichales_Erysipelotrichaceae_Merdibacter)[T.1.0]	-0.0107732	-0.0826425	0.934151	1078	0.994307	metabolite_100002021	5alpha-androstan-3beta,17alpha-diol disulfate
Bacteria_Firmicutes_Erysipelotrichia_Erysipelotrichales_Erysipelotrichaceae_Solobacterium	C(abx_year)[T.1]:C(Bacteria_Firmicutes_Erysipelotrichia_Erysipelotrichales_Erysipelotrichaceae_Solobacterium)[T.1.0]	0.119493	0.693985	0.487843	1078	0.924699	metabolite_100002021	5alpha-androstan-3beta,17alpha-diol disulfate
Bacteria_Firmicutes_Erysipelotrichia_Erysipelotrichales_Erysipelotrichaceae_Turicibacter	C(abx_year)[T.1]:C(Bacteria_Firmicutes_Erysipelotrichia_Erysipelotrichales_Erysipelotrichaceae_Turicibacter)[T.1.0]	0.00588323	0.0485554	0.961283	1078	0.994595	metabolite_100002021	5alpha-androstan-3beta,17alpha-diol disulfate
Bacteria_Firmicutes_Erysipelotrichia_Erysipelotrichales_Erysipelotrichaceae_nan	C(abx_year)[T.1]:C(Bacteria_Firmicutes_Erysipelotrichia_Erysipelotrichales_Erysipelotrichaceae_nan)[T.1.0]	0.00306748	0.0233494	0.981376	1078	0.995612	metabolite_100002021	5alpha-androstan-3beta,17alpha-diol disulfate
Bacteria_Firmicutes_Negativicutes_Selenomonadales_Acidaminococcaceae_Acidaminococcus	C(abx_year)[T.1]:C(Bacteria_Firmicutes_Negativicutes_Selenomonadales_Acidaminococcaceae_Acidaminococcus)[T.1.0]	-0.0938513	-0.584461	0.559034	1078	0.924699	metabolite_100002021	5alpha-androstan-3beta,17alpha-diol disulfate
Bacteria_Firmicutes_Negativicutes_Selenomonadales_Acidaminococcaceae_Phascolarctobacterium	C(abx_year)[T.1]:C(Bacteria_Firmicutes_Negativicutes_Selenomonadales_Acidaminococcaceae_Phascolarctobacterium)[T.1.0]	-0.0314266	-0.24901	0.803401	1078	0.959491	metabolite_100002021	5alpha-androstan-3beta,17alpha-diol disulfate
Bacteria_Firmicutes_Negativicutes_Selenomonadales_Veillonellaceae_Allisonella	C(abx_year)[T.1]:C(Bacteria_Firmicutes_Negativicutes_Selenomonadales_Veillonellaceae_Allisonella)[T.1.0]	0.0247167	0.133664	0.893694	1078	0.994307	metabolite_100002021	5alpha-androstan-3beta,17alpha-diol disulfate
Bacteria_Firmicutes_Negativicutes_Selenomonadales_Veillonellaceae_Dialister	C(abx_year)[T.1]:C(Bacteria_Firmicutes_Negativicutes_Selenomonadales_Veillonellaceae_Dialister)[T.1.0]	-0.0583459	-0.489285	0.624741	1078	0.930276	metabolite_100002021	5alpha-androstan-3beta,17alpha-diol disulfate
Bacteria_Firmicutes_Negativicutes_Selenomonadales_Veillonellaceae_Megamonas	C(abx_year)[T.1]:C(Bacteria_Firmicutes_Negativicutes_Selenomonadales_Veillonellaceae_Megamonas)[T.1.0]	0.379462	1.4784	0.139597	1078	0.81425	metabolite_100002021	5alpha-androstan-3beta,17alpha-diol disulfate
Bacteria_Firmicutes_Negativicutes_Selenomonadales_Veillonellaceae_Megasphaera	C(abx_year)[T.1]:C(Bacteria_Firmicutes_Negativicutes_Selenomonadales_Veillonellaceae_Megasphaera)[T.1.0]	0.222688	1.20809	0.227283	1078	0.81425	metabolite_100002021	5alpha-androstan-3beta,17alpha-diol disulfate
Bacteria_Firmicutes_Negativicutes_Selenomonadales_Veillonellaceae_Veillonella	C(abx_year)[T.1]:C(Bacteria_Firmicutes_Negativicutes_Selenomonadales_Veillonellaceae_Veillonella)[T.1.0]	-0.114191	-0.960804	0.336869	1078	0.924699	metabolite_100002021	5alpha-androstan-3beta,17alpha-diol disulfate
Bacteria_Firmicutes_Negativicutes_Selenomonadales_Veillonellaceae_nan	C(abx_year)[T.1]:C(Bacteria_Firmicutes_Negativicutes_Selenomonadales_Veillonellaceae_nan)[T.1.0]	0.307018	1.34215	0.179835	1078	0.81425	metabolite_100002021	5alpha-androstan-3beta,17alpha-diol disulfate
Bacteria_Fusobacteria_Fusobacteriia_Fusobacteriales_Fusobacteriaceae_Fusobacterium	C(abx_year)[T.1]:C(Bacteria_Fusobacteria_Fusobacteriia_Fusobacteriales_Fusobacteriaceae_Fusobacterium)[T.1.0]	0.291105	1.45095	0.14709	1078	0.81425	metabolite_100002021	5alpha-androstan-3beta,17alpha-diol disulfate
Bacteria_Lentisphaerae_Lentisphaeria_Victivallales_Victivallaceae_Victivallis	C(abx_year)[T.1]:C(Bacteria_Lentisphaerae_Lentisphaeria_Victivallales_Victivallaceae_Victivallis)[T.1.0]	-0.0962668	-0.645877	0.518498	1078	0.924699	metabolite_100002021	5alpha-androstan-3beta,17alpha-diol disulfate
Bacteria_Lentisphaerae_Lentisphaeria_Victivallales_Victivallaceae_nan	C(abx_year)[T.1]:C(Bacteria_Lentisphaerae_Lentisphaeria_Victivallales_Victivallaceae_nan)[T.1.0]	0.104409	0.343436	0.731339	1078	0.941063	metabolite_100002021	5alpha-androstan-3beta,17alpha-diol disulfate
Bacteria_Lentisphaerae_Lentisphaeria_Victivallales_vadinBE97_nan	C(abx_year)[T.1]:C(Bacteria_Lentisphaerae_Lentisphaeria_Victivallales_vadinBE97_nan)[T.1.0]	0.0265641	0.129164	0.897252	1078	0.994307	metabolite_100002021	5alpha-androstan-3beta,17alpha-diol disulfate
Bacteria_Proteobacteria_Alphaproteobacteria_Rhodospirillales_nan_nan	C(abx_year)[T.1]:C(Bacteria_Proteobacteria_Alphaproteobacteria_Rhodospirillales_nan_nan)[T.1.0]	0.242025	1.92192	0.0548833	1078	0.641213	metabolite_100002021	5alpha-androstan-3beta,17alpha-diol disulfate
Bacteria_Proteobacteria_Alphaproteobacteria_Rickettsiales_Mitochondria_nan	C(abx_year)[T.1]:C(Bacteria_Proteobacteria_Alphaproteobacteria_Rickettsiales_Mitochondria_nan)[T.1.0]	-0.141405	-0.62028	0.535207	1078	0.924699	metabolite_100002021	5alpha-androstan-3beta,17alpha-diol disulfate
Bacteria_Proteobacteria_Deltaproteobacteria_Desulfovibrionales_Desulfovibrionaceae_Bilophila	C(abx_year)[T.1]:C(Bacteria_Proteobacteria_Deltaproteobacteria_Desulfovibrionales_Desulfovibrionaceae_Bilophila)[T.1.0]	0.058474	0.429842	0.667398	1078	0.930276	metabolite_100002021	5alpha-androstan-3beta,17alpha-diol disulfate
Bacteria_Proteobacteria_Deltaproteobacteria_Desulfovibrionales_Desulfovibrionaceae_Desulfovibrio	C(abx_year)[T.1]:C(Bacteria_Proteobacteria_Deltaproteobacteria_Desulfovibrionales_Desulfovibrionaceae_Desulfovibrio)[T.1.0]	-0.0859965	-0.646726	0.517949	1078	0.924699	metabolite_100002021	5alpha-androstan-3beta,17alpha-diol disulfate
Bacteria_Proteobacteria_Deltaproteobacteria_Desulfovibrionales_Desulfovibrionaceae_nan	C(abx_year)[T.1]:C(Bacteria_Proteobacteria_Deltaproteobacteria_Desulfovibrionales_Desulfovibrionaceae_nan)[T.1.0]	0.36497	2.62983	0.00866635	1078	0.452817	metabolite_100002021	5alpha-androstan-3beta,17alpha-diol disulfate
Bacteria_Proteobacteria_Gammaproteobacteria_Betaproteobacteriales_Burkholderiaceae_Oxalobacter	C(abx_year)[T.1]:C(Bacteria_Proteobacteria_Gammaproteobacteria_Betaproteobacteriales_Burkholderiaceae_Oxalobacter)[T.1.0]	0.228062	1.71692	0.0862847	1078	0.751396	metabolite_100002021	5alpha-androstan-3beta,17alpha-diol disulfate
Bacteria_Proteobacteria_Gammaproteobacteria_Betaproteobacteriales_Burkholderiaceae_Parasutterella	C(abx_year)[T.1]:C(Bacteria_Proteobacteria_Gammaproteobacteria_Betaproteobacteriales_Burkholderiaceae_Parasutterella)[T.1.0]	-0.111318	-0.826934	0.40846	1078	0.924699	metabolite_100002021	5alpha-androstan-3beta,17alpha-diol disulfate
Bacteria_Proteobacteria_Gammaproteobacteria_Betaproteobacteriales_Burkholderiaceae_Sutterella	C(abx_year)[T.1]:C(Bacteria_Proteobacteria_Gammaproteobacteria_Betaproteobacteriales_Burkholderiaceae_Sutterella)[T.1.0]	0.00885481	0.0737217	0.941246	1078	0.994307	metabolite_100002021	5alpha-androstan-3beta,17alpha-diol disulfate
Bacteria_Proteobacteria_Gammaproteobacteria_Enterobacteriales_Enterobacteriaceae_Citrobacter	C(abx_year)[T.1]:C(Bacteria_Proteobacteria_Gammaproteobacteria_Enterobacteriales_Enterobacteriaceae_Citrobacter)[T.1.0]	0.140832	0.429478	0.667662	1078	0.930276	metabolite_100002021	5alpha-androstan-3beta,17alpha-diol disulfate
Bacteria_Proteobacteria_Gammaproteobacteria_Enterobacteriales_Enterobacteriaceae_Escherichia_Shigella	C(abx_year)[T.1]:C(Bacteria_Proteobacteria_Gammaproteobacteria_Enterobacteriales_Enterobacteriaceae_Escherichia_Shigella)[T.1.0]	-0.150705	-1.25592	0.209423	1078	0.81425	metabolite_100002021	5alpha-androstan-3beta,17alpha-diol disulfate
Bacteria_Proteobacteria_Gammaproteobacteria_Enterobacteriales_Enterobacteriaceae_Klebsiella	C(abx_year)[T.1]:C(Bacteria_Proteobacteria_Gammaproteobacteria_Enterobacteriales_Enterobacteriaceae_Klebsiella)[T.1.0]	-0.0604132	-0.367448	0.713358	1078	0.941063	metabolite_100002021	5alpha-androstan-3beta,17alpha-diol disulfate
Bacteria_Proteobacteria_Gammaproteobacteria_Enterobacteriales_Enterobacteriaceae_nan	C(abx_year)[T.1]:C(Bacteria_Proteobacteria_Gammaproteobacteria_Enterobacteriales_Enterobacteriaceae_nan)[T.1.0]	-0.0649234	-0.201317	0.84049	1078	0.985514	metabolite_100002021	5alpha-androstan-3beta,17alpha-diol disulfate
Bacteria_Proteobacteria_Gammaproteobacteria_Pasteurellales_Pasteurellaceae_Haemophilus	C(abx_year)[T.1]:C(Bacteria_Proteobacteria_Gammaproteobacteria_Pasteurellales_Pasteurellaceae_Haemophilus)[T.1.0]	-0.0128375	-0.10755	0.914373	1078	0.994307	metabolite_100002021	5alpha-androstan-3beta,17alpha-diol disulfate
Bacteria_Proteobacteria_Gammaproteobacteria_Pseudomonadales_Pseudomonadaceae_Pseudomonas	C(abx_year)[T.1]:C(Bacteria_Proteobacteria_Gammaproteobacteria_Pseudomonadales_Pseudomonadaceae_Pseudomonas)[T.1.0]	-0.160714	-0.559419	0.575993	1078	0.924699	metabolite_100002021	5alpha-androstan-3beta,17alpha-diol disulfate
Bacteria_Synergistetes_Synergistia_Synergistales_Synergistaceae_Cloacibacillus	C(abx_year)[T.1]:C(Bacteria_Synergistetes_Synergistia_Synergistales_Synergistaceae_Cloacibacillus)[T.1.0]	0.226944	1.30724	0.191415	1078	0.81425	metabolite_100002021	5alpha-androstan-3beta,17alpha-diol disulfate
Bacteria_Tenericutes_Mollicutes_Anaeroplasmatales_Anaeroplasmataceae_Anaeroplasma	C(abx_year)[T.1]:C(Bacteria_Tenericutes_Mollicutes_Anaeroplasmatales_Anaeroplasmataceae_Anaeroplasma)[T.1.0]	0.769236	1.74038	0.0820812	1078	0.745868	metabolite_100002021	5alpha-androstan-3beta,17alpha-diol disulfate
Bacteria_Tenericutes_Mollicutes_Izimaplasmatales_nan_nan	C(abx_year)[T.1]:C(Bacteria_Tenericutes_Mollicutes_Izimaplasmatales_nan_nan)[T.1.0]	-0.162547	-1.2482	0.212234	1078	0.81425	metabolite_100002021	5alpha-androstan-3beta,17alpha-diol disulfate
Bacteria_Tenericutes_Mollicutes_Mollicutes_RF39_nan_nan	C(abx_year)[T.1]:C(Bacteria_Tenericutes_Mollicutes_Mollicutes_RF39_nan_nan)[T.1.0]	-0.0141467	-0.112121	0.910748	1078	0.994307	metabolite_100002021	5alpha-androstan-3beta,17alpha-diol disulfate
Bacteria_Verrucomicrobia_Verrucomicrobiae_Opitutales_Puniceicoccaceae_nan	C(abx_year)[T.1]:C(Bacteria_Verrucomicrobia_Verrucomicrobiae_Opitutales_Puniceicoccaceae_nan)[T.1.0]	-0.250127	-0.977685	0.328453	1078	0.920889	metabolite_100002021	5alpha-androstan-3beta,17alpha-diol disulfate
Bacteria_Verrucomicrobia_Verrucomicrobiae_Verrucomicrobiales_Akkermansiaceae_Akkermansia	C(abx_year)[T.1]:C(Bacteria_Verrucomicrobia_Verrucomicrobiae_Verrucomicrobiales_Akkermansiaceae_Akkermansia)[T.1.0]	-0.10395	-0.844671	0.398485	1078	0.924699	metabolite_100002021	5alpha-androstan-3beta,17alpha-diol disulfate
Archaea_Euryarchaeota_Methanobacteria_Methanobacteriales_Methanobacteriaceae_Methanobrevibacter	C(abx_year)[T.1]:C(Archaea_Euryarchaeota_Methanobacteria_Methanobacteriales_Methanobacteriaceae_Methanobrevibacter)[T.1.0]	-0.0035528	-0.0284039	0.977345	1242	0.985709	metabolite_100000773	3-hydroxyoctanoate
Archaea_Euryarchaeota_Methanobacteria_Methanobacteriales_Methanobacteriaceae_Methanosphaera	C(abx_year)[T.1]:C(Archaea_Euryarchaeota_Methanobacteria_Methanobacteriales_Methanobacteriaceae_Methanosphaera)[T.1.0]	-0.403247	-1.50219	0.133305	1242	0.654256	metabolite_100000773	3-hydroxyoctanoate
Bacteria_Actinobacteria_Actinobacteria_Actinomycetales_Actinomycetaceae_Actinomyces	C(abx_year)[T.1]:C(Bacteria_Actinobacteria_Actinobacteria_Actinomycetales_Actinomycetaceae_Actinomyces)[T.1.0]	-0.0076217	-0.0672972	0.946356	1242	0.985709	metabolite_100000773	3-hydroxyoctanoate
Bacteria_Actinobacteria_Actinobacteria_Bifidobacteriales_Bifidobacteriaceae_Bifidobacterium	C(abx_year)[T.1]:C(Bacteria_Actinobacteria_Actinobacteria_Bifidobacteriales_Bifidobacteriaceae_Bifidobacterium)[T.1.0]	-0.124796	-0.924961	0.355168	1242	0.928326	metabolite_100000773	3-hydroxyoctanoate
Bacteria_Actinobacteria_Actinobacteria_Corynebacteriales_Corynebacteriaceae_Corynebacterium	C(abx_year)[T.1]:C(Bacteria_Actinobacteria_Actinobacteria_Corynebacteriales_Corynebacteriaceae_Corynebacterium)[T.1.0]	0.0788992	0.306462	0.759305	1242	0.985709	metabolite_100000773	3-hydroxyoctanoate
Bacteria_Actinobacteria_Actinobacteria_Micrococcales_Micrococcaceae_Rothia	C(abx_year)[T.1]:C(Bacteria_Actinobacteria_Actinobacteria_Micrococcales_Micrococcaceae_Rothia)[T.1.0]	0.188376	1.13454	0.256791	1242	0.779709	metabolite_100000773	3-hydroxyoctanoate
Bacteria_Actinobacteria_Coriobacteriia_Coriobacteriales_Atopobiaceae_Atopobium	C(abx_year)[T.1]:C(Bacteria_Actinobacteria_Coriobacteriia_Coriobacteriales_Atopobiaceae_Atopobium)[T.1.0]	-0.350325	-1.75399	0.0796817	1242	0.585102	metabolite_100000773	3-hydroxyoctanoate
Bacteria_Actinobacteria_Coriobacteriia_Coriobacteriales_Atopobiaceae_Libanicoccus	C(abx_year)[T.1]:C(Bacteria_Actinobacteria_Coriobacteriia_Coriobacteriales_Atopobiaceae_Libanicoccus)[T.1.0]	-0.0078775	-0.0247676	0.980244	1242	0.985709	metabolite_100000773	3-hydroxyoctanoate
Bacteria_Actinobacteria_Coriobacteriia_Coriobacteriales_Atopobiaceae_Olsenella	C(abx_year)[T.1]:C(Bacteria_Actinobacteria_Coriobacteriia_Coriobacteriales_Atopobiaceae_Olsenella)[T.1.0]	0.0260845	0.111811	0.910992	1242	0.985709	metabolite_100000773	3-hydroxyoctanoate
Bacteria_Actinobacteria_Coriobacteriia_Coriobacteriales_Coriobacteriaceae_Collinsella	C(abx_year)[T.1]:C(Bacteria_Actinobacteria_Coriobacteriia_Coriobacteriales_Coriobacteriaceae_Collinsella)[T.1.0]	-0.238294	-1.84045	0.0659444	1242	0.570202	metabolite_100000773	3-hydroxyoctanoate
Bacteria_Actinobacteria_Coriobacteriia_Coriobacteriales_Coriobacteriales_Incertae_Sedis_Raoultibacter	C(abx_year)[T.1]:C(Bacteria_Actinobacteria_Coriobacteriia_Coriobacteriales_Coriobacteriales_Incertae_Sedis_Raoultibacter)[T.1.0]	0.0575505	0.269567	0.787539	1242	0.985709	metabolite_100000773	3-hydroxyoctanoate
Bacteria_Actinobacteria_Coriobacteriia_Coriobacteriales_Coriobacteriales_Incertae_Sedis_nan	C(abx_year)[T.1]:C(Bacteria_Actinobacteria_Coriobacteriia_Coriobacteriales_Coriobacteriales_Incertae_Sedis_nan)[T.1.0]	-0.0248149	-0.215616	0.829323	1242	0.985709	metabolite_100000773	3-hydroxyoctanoate
Bacteria_Actinobacteria_Coriobacteriia_Coriobacteriales_Eggerthellaceae_Adlercreutzia	C(abx_year)[T.1]:C(Bacteria_Actinobacteria_Coriobacteriia_Coriobacteriales_Eggerthellaceae_Adlercreutzia)[T.1.0]	-0.0447928	-0.393594	0.693949	1242	0.985709	metabolite_100000773	3-hydroxyoctanoate
Bacteria_Actinobacteria_Coriobacteriia_Coriobacteriales_Eggerthellaceae_DNF00809	C(abx_year)[T.1]:C(Bacteria_Actinobacteria_Coriobacteriia_Coriobacteriales_Eggerthellaceae_DNF00809)[T.1.0]	-0.16218	-1.19338	0.232952	1242	0.749031	metabolite_100000773	3-hydroxyoctanoate
Bacteria_Actinobacteria_Coriobacteriia_Coriobacteriales_Eggerthellaceae_Eggerthella	C(abx_year)[T.1]:C(Bacteria_Actinobacteria_Coriobacteriia_Coriobacteriales_Eggerthellaceae_Eggerthella)[T.1.0]	-0.0899422	-0.786526	0.431711	1242	0.928668	metabolite_100000773	3-hydroxyoctanoate
Bacteria_Actinobacteria_Coriobacteriia_Coriobacteriales_Eggerthellaceae_Enterorhabdus	C(abx_year)[T.1]:C(Bacteria_Actinobacteria_Coriobacteriia_Coriobacteriales_Eggerthellaceae_Enterorhabdus)[T.1.0]	-0.223226	-1.28589	0.198724	1242	0.717244	metabolite_100000773	3-hydroxyoctanoate
Bacteria_Actinobacteria_Coriobacteriia_Coriobacteriales_Eggerthellaceae_Gordonibacter	C(abx_year)[T.1]:C(Bacteria_Actinobacteria_Coriobacteriia_Coriobacteriales_Eggerthellaceae_Gordonibacter)[T.1.0]	-0.0233407	-0.203719	0.838607	1242	0.985709	metabolite_100000773	3-hydroxyoctanoate
Bacteria_Actinobacteria_Coriobacteriia_Coriobacteriales_Eggerthellaceae_Senegalimassilia	C(abx_year)[T.1]:C(Bacteria_Actinobacteria_Coriobacteriia_Coriobacteriales_Eggerthellaceae_Senegalimassilia)[T.1.0]	-0.230044	-1.60884	0.10791	1242	0.654256	metabolite_100000773	3-hydroxyoctanoate
Bacteria_Actinobacteria_Coriobacteriia_Coriobacteriales_Eggerthellaceae_Slackia	C(abx_year)[T.1]:C(Bacteria_Actinobacteria_Coriobacteriia_Coriobacteriales_Eggerthellaceae_Slackia)[T.1.0]	-0.0328635	-0.244607	0.806801	1242	0.985709	metabolite_100000773	3-hydroxyoctanoate
Bacteria_Actinobacteria_Coriobacteriia_Coriobacteriales_Eggerthellaceae_nan	C(abx_year)[T.1]:C(Bacteria_Actinobacteria_Coriobacteriia_Coriobacteriales_Eggerthellaceae_nan)[T.1.0]	-0.0760074	-0.596718	0.550806	1242	0.928668	metabolite_100000773	3-hydroxyoctanoate
Bacteria_Actinobacteria_Coriobacteriia_Coriobacteriales_nan_nan	C(abx_year)[T.1]:C(Bacteria_Actinobacteria_Coriobacteriia_Coriobacteriales_nan_nan)[T.1.0]	-0.0476336	-0.363671	0.716167	1242	0.985709	metabolite_100000773	3-hydroxyoctanoate
Bacteria_Bacteroidetes_Bacteroidia_Bacteroidales_Barnesiellaceae_Barnesiella	C(abx_year)[T.1]:C(Bacteria_Bacteroidetes_Bacteroidia_Bacteroidales_Barnesiellaceae_Barnesiella)[T.1.0]	-0.277284	-2.4115	0.0160334	1242	0.511905	metabolite_100000773	3-hydroxyoctanoate
Bacteria_Bacteroidetes_Bacteroidia_Bacteroidales_Barnesiellaceae_Coprobacter	C(abx_year)[T.1]:C(Bacteria_Bacteroidetes_Bacteroidia_Bacteroidales_Barnesiellaceae_Coprobacter)[T.1.0]	-0.0122751	-0.0961472	0.923419	1242	0.985709	metabolite_100000773	3-hydroxyoctanoate
Bacteria_Bacteroidetes_Bacteroidia_Bacteroidales_Barnesiellaceae_nan	C(abx_year)[T.1]:C(Bacteria_Bacteroidetes_Bacteroidia_Bacteroidales_Barnesiellaceae_nan)[T.1.0]	-0.162013	-0.877262	0.380516	1242	0.928668	metabolite_100000773	3-hydroxyoctanoate
Bacteria_Bacteroidetes_Bacteroidia_Bacteroidales_Marinifilaceae_Butyricimonas	C(abx_year)[T.1]:C(Bacteria_Bacteroidetes_Bacteroidia_Bacteroidales_Marinifilaceae_Butyricimonas)[T.1.0]	-0.247826	-2.17212	0.0300381	1242	0.511905	metabolite_100000773	3-hydroxyoctanoate
Bacteria_Bacteroidetes_Bacteroidia_Bacteroidales_Marinifilaceae_Odoribacter	C(abx_year)[T.1]:C(Bacteria_Bacteroidetes_Bacteroidia_Bacteroidales_Marinifilaceae_Odoribacter)[T.1.0]	-0.0352441	-0.27847	0.780699	1242	0.985709	metabolite_100000773	3-hydroxyoctanoate
Bacteria_Bacteroidetes_Bacteroidia_Bacteroidales_Marinifilaceae_Sanguibacteroides	C(abx_year)[T.1]:C(Bacteria_Bacteroidetes_Bacteroidia_Bacteroidales_Marinifilaceae_Sanguibacteroides)[T.1.0]	0.744433	2.20306	0.0277757	1242	0.511905	metabolite_100000773	3-hydroxyoctanoate
Bacteria_Bacteroidetes_Bacteroidia_Bacteroidales_Muribaculaceae_nan	C(abx_year)[T.1]:C(Bacteria_Bacteroidetes_Bacteroidia_Bacteroidales_Muribaculaceae_nan)[T.1.0]	-0.0328208	-0.249202	0.803246	1242	0.985709	metabolite_100000773	3-hydroxyoctanoate
Bacteria_Bacteroidetes_Bacteroidia_Bacteroidales_Porphyromonadaceae_Porphyromonas	C(abx_year)[T.1]:C(Bacteria_Bacteroidetes_Bacteroidia_Bacteroidales_Porphyromonadaceae_Porphyromonas)[T.1.0]	-0.0250795	-0.0890835	0.92903	1242	0.985709	metabolite_100000773	3-hydroxyoctanoate
Bacteria_Bacteroidetes_Bacteroidia_Bacteroidales_Prevotellaceae_Alloprevotella	C(abx_year)[T.1]:C(Bacteria_Bacteroidetes_Bacteroidia_Bacteroidales_Prevotellaceae_Alloprevotella)[T.1.0]	-0.132978	-0.689928	0.49037	1242	0.928668	metabolite_100000773	3-hydroxyoctanoate
Bacteria_Bacteroidetes_Bacteroidia_Bacteroidales_Prevotellaceae_Paraprevotella	C(abx_year)[T.1]:C(Bacteria_Bacteroidetes_Bacteroidia_Bacteroidales_Prevotellaceae_Paraprevotella)[T.1.0]	-0.170601	-1.22522	0.220729	1242	0.720818	metabolite_100000773	3-hydroxyoctanoate
Bacteria_Bacteroidetes_Bacteroidia_Bacteroidales_Prevotellaceae_Prevotella	C(abx_year)[T.1]:C(Bacteria_Bacteroidetes_Bacteroidia_Bacteroidales_Prevotellaceae_Prevotella)[T.1.0]	-0.0978437	-0.483066	0.629135	1242	0.959776	metabolite_100000773	3-hydroxyoctanoate
Bacteria_Bacteroidetes_Bacteroidia_Bacteroidales_Prevotellaceae_Prevotella_2	C(abx_year)[T.1]:C(Bacteria_Bacteroidetes_Bacteroidia_Bacteroidales_Prevotellaceae_Prevotella_2)[T.1.0]	-0.246632	-1.09485	0.273798	1242	0.794775	metabolite_100000773	3-hydroxyoctanoate
Bacteria_Bacteroidetes_Bacteroidia_Bacteroidales_Prevotellaceae_Prevotella_6	C(abx_year)[T.1]:C(Bacteria_Bacteroidetes_Bacteroidia_Bacteroidales_Prevotellaceae_Prevotella_6)[T.1.0]	0.089241	0.358505	0.720027	1242	0.985709	metabolite_100000773	3-hydroxyoctanoate
Bacteria_Bacteroidetes_Bacteroidia_Bacteroidales_Prevotellaceae_Prevotella_7	C(abx_year)[T.1]:C(Bacteria_Bacteroidetes_Bacteroidia_Bacteroidales_Prevotellaceae_Prevotella_7)[T.1.0]	0.12164	0.678571	0.497538	1242	0.928668	metabolite_100000773	3-hydroxyoctanoate
Bacteria_Bacteroidetes_Bacteroidia_Bacteroidales_Prevotellaceae_Prevotella_9	C(abx_year)[T.1]:C(Bacteria_Bacteroidetes_Bacteroidia_Bacteroidales_Prevotellaceae_Prevotella_9)[T.1.0]	-0.176458	-1.42279	0.155053	1242	0.68326	metabolite_100000773	3-hydroxyoctanoate
Bacteria_Bacteroidetes_Bacteroidia_Bacteroidales_Prevotellaceae_Prevotellaceae_NK3B31_group	C(abx_year)[T.1]:C(Bacteria_Bacteroidetes_Bacteroidia_Bacteroidales_Prevotellaceae_Prevotellaceae_NK3B31_group)[T.1.0]	0.0618549	0.216346	0.828754	1242	0.985709	metabolite_100000773	3-hydroxyoctanoate
Bacteria_Bacteroidetes_Bacteroidia_Bacteroidales_Prevotellaceae_nan	C(abx_year)[T.1]:C(Bacteria_Bacteroidetes_Bacteroidia_Bacteroidales_Prevotellaceae_nan)[T.1.0]	-0.233465	-0.833549	0.404698	1242	0.928668	metabolite_100000773	3-hydroxyoctanoate
Bacteria_Bacteroidetes_Bacteroidia_Bacteroidales_Rikenellaceae_Alistipes	C(abx_year)[T.1]:C(Bacteria_Bacteroidetes_Bacteroidia_Bacteroidales_Rikenellaceae_Alistipes)[T.1.0]	0.131651	0.562306	0.57401	1242	0.937251	metabolite_100000773	3-hydroxyoctanoate
Bacteria_Bacteroidetes_Bacteroidia_Bacteroidales_Rikenellaceae_Rikenellaceae_RC9_gut_group	C(abx_year)[T.1]:C(Bacteria_Bacteroidetes_Bacteroidia_Bacteroidales_Rikenellaceae_Rikenellaceae_RC9_gut_group)[T.1.0]	-0.55091	-2.08056	0.0376811	1242	0.511905	metabolite_100000773	3-hydroxyoctanoate
Bacteria_Bacteroidetes_Bacteroidia_Bacteroidales_Tannerellaceae_Parabacteroides	C(abx_year)[T.1]:C(Bacteria_Bacteroidetes_Bacteroidia_Bacteroidales_Tannerellaceae_Parabacteroides)[T.1.0]	-0.322155	-1.80939	0.0706345	1242	0.570202	metabolite_100000773	3-hydroxyoctanoate
Bacteria_Bacteroidetes_Bacteroidia_Bacteroidales_nan_nan	C(abx_year)[T.1]:C(Bacteria_Bacteroidetes_Bacteroidia_Bacteroidales_nan_nan)[T.1.0]	-0.116184	-0.612733	0.540167	1242	0.928668	metabolite_100000773	3-hydroxyoctanoate
Bacteria_Bacteroidetes_Bacteroidia_Flavobacteriales_nan_nan	C(abx_year)[T.1]:C(Bacteria_Bacteroidetes_Bacteroidia_Flavobacteriales_nan_nan)[T.1.0]	0.248115	1.23868	0.215699	1242	0.717244	metabolite_100000773	3-hydroxyoctanoate
Bacteria_Cyanobacteria_Melainabacteria_Gastranaerophilales_nan_nan	C(abx_year)[T.1]:C(Bacteria_Cyanobacteria_Melainabacteria_Gastranaerophilales_nan_nan)[T.1.0]	-0.214028	-1.71709	0.0862144	1242	0.585102	metabolite_100000773	3-hydroxyoctanoate
Bacteria_Cyanobacteria_Oxyphotobacteria_Chloroplast_nan_nan	C(abx_year)[T.1]:C(Bacteria_Cyanobacteria_Oxyphotobacteria_Chloroplast_nan_nan)[T.1.0]	-0.0416824	-0.312096	0.755021	1242	0.985709	metabolite_100000773	3-hydroxyoctanoate
Bacteria_Epsilonbacteraeota_Campylobacteria_Campylobacterales_Campylobacteraceae_Campylobacter	C(abx_year)[T.1]:C(Bacteria_Epsilonbacteraeota_Campylobacteria_Campylobacterales_Campylobacteraceae_Campylobacter)[T.1.0]	0.558662	2.35485	0.0186873	1242	0.511905	metabolite_100000773	3-hydroxyoctanoate
Bacteria_Firmicutes_Bacilli_Bacillales_Family_XI_Gemella	C(abx_year)[T.1]:C(Bacteria_Firmicutes_Bacilli_Bacillales_Family_XI_Gemella)[T.1.0]	-0.0335609	-0.245731	0.805932	1242	0.985709	metabolite_100000773	3-hydroxyoctanoate
Bacteria_Firmicutes_Bacilli_Lactobacillales_Carnobacteriaceae_Granulicatella	C(abx_year)[T.1]:C(Bacteria_Firmicutes_Bacilli_Lactobacillales_Carnobacteriaceae_Granulicatella)[T.1.0]	-0.0720163	-0.620395	0.535113	1242	0.928668	metabolite_100000773	3-hydroxyoctanoate
Bacteria_Firmicutes_Bacilli_Lactobacillales_Enterococcaceae_Enterococcus	C(abx_year)[T.1]:C(Bacteria_Firmicutes_Bacilli_Lactobacillales_Enterococcaceae_Enterococcus)[T.1.0]	0.118648	0.659497	0.5097	1242	0.928668	metabolite_100000773	3-hydroxyoctanoate
Bacteria_Firmicutes_Bacilli_Lactobacillales_Lactobacillaceae_Lactobacillus	C(abx_year)[T.1]:C(Bacteria_Firmicutes_Bacilli_Lactobacillales_Lactobacillaceae_Lactobacillus)[T.1.0]	-0.0085013	-0.0747485	0.940427	1242	0.985709	metabolite_100000773	3-hydroxyoctanoate
Bacteria_Firmicutes_Bacilli_Lactobacillales_Lactobacillaceae_Pediococcus	C(abx_year)[T.1]:C(Bacteria_Firmicutes_Bacilli_Lactobacillales_Lactobacillaceae_Pediococcus)[T.1.0]	0.438677	1.47932	0.139313	1242	0.661736	metabolite_100000773	3-hydroxyoctanoate
Bacteria_Firmicutes_Bacilli_Lactobacillales_Leuconostocaceae_Leuconostoc	C(abx_year)[T.1]:C(Bacteria_Firmicutes_Bacilli_Lactobacillales_Leuconostocaceae_Leuconostoc)[T.1.0]	-0.112697	-0.716428	0.473864	1242	0.928668	metabolite_100000773	3-hydroxyoctanoate
Bacteria_Firmicutes_Bacilli_Lactobacillales_Leuconostocaceae_Weissella	C(abx_year)[T.1]:C(Bacteria_Firmicutes_Bacilli_Lactobacillales_Leuconostocaceae_Weissella)[T.1.0]	0.268713	1.12424	0.261133	1242	0.779709	metabolite_100000773	3-hydroxyoctanoate
Bacteria_Firmicutes_Bacilli_Lactobacillales_Streptococcaceae_Lactococcus	C(abx_year)[T.1]:C(Bacteria_Firmicutes_Bacilli_Lactobacillales_Streptococcaceae_Lactococcus)[T.1.0]	0.0593078	0.520389	0.602886	1242	0.94811	metabolite_100000773	3-hydroxyoctanoate
Bacteria_Firmicutes_Clostridia_Clostridiales_Christensenellaceae_Catabacter	C(abx_year)[T.1]:C(Bacteria_Firmicutes_Clostridia_Clostridiales_Christensenellaceae_Catabacter)[T.1.0]	0.0236691	0.149083	0.881513	1242	0.985709	metabolite_100000773	3-hydroxyoctanoate
Bacteria_Firmicutes_Clostridia_Clostridiales_Christensenellaceae_Christensenella	C(abx_year)[T.1]:C(Bacteria_Firmicutes_Clostridia_Clostridiales_Christensenellaceae_Christensenella)[T.1.0]	0.169572	0.776683	0.437496	1242	0.928668	metabolite_100000773	3-hydroxyoctanoate
Bacteria_Firmicutes_Clostridia_Clostridiales_Christensenellaceae_Christensenellaceae_R7_group	C(abx_year)[T.1]:C(Bacteria_Firmicutes_Clostridia_Clostridiales_Christensenellaceae_Christensenellaceae_R7_group)[T.1.0]	-0.145765	-0.996877	0.319021	1242	0.877308	metabolite_100000773	3-hydroxyoctanoate
Bacteria_Firmicutes_Clostridia_Clostridiales_Christensenellaceae_nan	C(abx_year)[T.1]:C(Bacteria_Firmicutes_Clostridia_Clostridiales_Christensenellaceae_nan)[T.1.0]	-0.0803248	-0.605362	0.545051	1242	0.928668	metabolite_100000773	3-hydroxyoctanoate
Bacteria_Firmicutes_Clostridia_Clostridiales_Clostridiaceae_1_Clostridium_sensu_stricto_1	C(abx_year)[T.1]:C(Bacteria_Firmicutes_Clostridia_Clostridiales_Clostridiaceae_1_Clostridium_sensu_stricto_1)[T.1.0]	0.247637	1.96518	0.0496185	1242	0.511905	metabolite_100000773	3-hydroxyoctanoate
Bacteria_Firmicutes_Clostridia_Clostridiales_Clostridiales_vadinBB60_group_nan	C(abx_year)[T.1]:C(Bacteria_Firmicutes_Clostridia_Clostridiales_Clostridiales_vadinBB60_group_nan)[T.1.0]	-0.115803	-0.92463	0.35534	1242	0.928326	metabolite_100000773	3-hydroxyoctanoate
Bacteria_Firmicutes_Clostridia_Clostridiales_Defluviitaleaceae_Defluviitaleaceae_UCG011	C(abx_year)[T.1]:C(Bacteria_Firmicutes_Clostridia_Clostridiales_Defluviitaleaceae_Defluviitaleaceae_UCG011)[T.1.0]	0.00529524	0.0460572	0.963272	1242	0.985709	metabolite_100000773	3-hydroxyoctanoate
Bacteria_Firmicutes_Clostridia_Clostridiales_Eubacteriaceae_Anaerofustis	C(abx_year)[T.1]:C(Bacteria_Firmicutes_Clostridia_Clostridiales_Eubacteriaceae_Anaerofustis)[T.1.0]	-0.0054328	-0.0447688	0.964299	1242	0.985709	metabolite_100000773	3-hydroxyoctanoate
Bacteria_Firmicutes_Clostridia_Clostridiales_Eubacteriaceae_Eubacterium	C(abx_year)[T.1]:C(Bacteria_Firmicutes_Clostridia_Clostridiales_Eubacteriaceae_Eubacterium)[T.1.0]	0.218056	1.34068	0.180273	1242	0.710888	metabolite_100000773	3-hydroxyoctanoate
Bacteria_Firmicutes_Clostridia_Clostridiales_Family_XIII_Family_XIII_AD3011_group	C(abx_year)[T.1]:C(Bacteria_Firmicutes_Clostridia_Clostridiales_Family_XIII_Family_XIII_AD3011_group)[T.1.0]	0.0250223	0.145302	0.884496	1242	0.985709	metabolite_100000773	3-hydroxyoctanoate
Bacteria_Firmicutes_Clostridia_Clostridiales_Family_XIII_Family_XIII_UCG001	C(abx_year)[T.1]:C(Bacteria_Firmicutes_Clostridia_Clostridiales_Family_XIII_Family_XIII_UCG001)[T.1.0]	-0.210012	-1.56956	0.116776	1242	0.654256	metabolite_100000773	3-hydroxyoctanoate
Bacteria_Firmicutes_Clostridia_Clostridiales_Family_XIII_Mogibacterium	C(abx_year)[T.1]:C(Bacteria_Firmicutes_Clostridia_Clostridiales_Family_XIII_Mogibacterium)[T.1.0]	-0.116331	-0.494852	0.620793	1242	0.959776	metabolite_100000773	3-hydroxyoctanoate
Bacteria_Firmicutes_Clostridia_Clostridiales_Family_XIII_nan	C(abx_year)[T.1]:C(Bacteria_Firmicutes_Clostridia_Clostridiales_Family_XIII_nan)[T.1.0]	0.0355442	0.279138	0.780186	1242	0.985709	metabolite_100000773	3-hydroxyoctanoate
Bacteria_Firmicutes_Clostridia_Clostridiales_Family_XI_Anaerococcus	C(abx_year)[T.1]:C(Bacteria_Firmicutes_Clostridia_Clostridiales_Family_XI_Anaerococcus)[T.1.0]	0.257425	1.25637	0.20922	1242	0.717244	metabolite_100000773	3-hydroxyoctanoate
Bacteria_Firmicutes_Clostridia_Clostridiales_Family_XI_Ezakiella	C(abx_year)[T.1]:C(Bacteria_Firmicutes_Clostridia_Clostridiales_Family_XI_Ezakiella)[T.1.0]	0.416825	1.87883	0.0605054	1242	0.54981	metabolite_100000773	3-hydroxyoctanoate
Bacteria_Firmicutes_Clostridia_Clostridiales_Family_XI_Finegoldia	C(abx_year)[T.1]:C(Bacteria_Firmicutes_Clostridia_Clostridiales_Family_XI_Finegoldia)[T.1.0]	0.0212377	0.106309	0.915355	1242	0.985709	metabolite_100000773	3-hydroxyoctanoate
Bacteria_Firmicutes_Clostridia_Clostridiales_Family_XI_Parvimonas	C(abx_year)[T.1]:C(Bacteria_Firmicutes_Clostridia_Clostridiales_Family_XI_Parvimonas)[T.1.0]	-0.288233	-0.976429	0.329045	1242	0.893121	metabolite_100000773	3-hydroxyoctanoate
Bacteria_Firmicutes_Clostridia_Clostridiales_Family_XI_Peptoniphilus	C(abx_year)[T.1]:C(Bacteria_Firmicutes_Clostridia_Clostridiales_Family_XI_Peptoniphilus)[T.1.0]	-0.110545	-0.500049	0.61713	1242	0.959776	metabolite_100000773	3-hydroxyoctanoate
Bacteria_Firmicutes_Clostridia_Clostridiales_Lachnospiraceae_284	C(abx_year)[T.1]:C(Bacteria_Firmicutes_Clostridia_Clostridiales_Lachnospiraceae_284)[T.1.0]	-0.183528	-0.784455	0.432925	1242	0.928668	metabolite_100000773	3-hydroxyoctanoate
Bacteria_Firmicutes_Clostridia_Clostridiales_Lachnospiraceae_Agathobacter	C(abx_year)[T.1]:C(Bacteria_Firmicutes_Clostridia_Clostridiales_Lachnospiraceae_Agathobacter)[T.1.0]	-0.312886	-1.11265	0.266077	1242	0.78324	metabolite_100000773	3-hydroxyoctanoate
Bacteria_Firmicutes_Clostridia_Clostridiales_Lachnospiraceae_Anaerosporobacter	C(abx_year)[T.1]:C(Bacteria_Firmicutes_Clostridia_Clostridiales_Lachnospiraceae_Anaerosporobacter)[T.1.0]	0.31526	1.95742	0.0505242	1242	0.511905	metabolite_100000773	3-hydroxyoctanoate
Bacteria_Firmicutes_Clostridia_Clostridiales_Lachnospiraceae_Butyrivibrio	C(abx_year)[T.1]:C(Bacteria_Firmicutes_Clostridia_Clostridiales_Lachnospiraceae_Butyrivibrio)[T.1.0]	0.156164	0.699399	0.484435	1242	0.928668	metabolite_100000773	3-hydroxyoctanoate
Bacteria_Firmicutes_Clostridia_Clostridiales_Lachnospiraceae_CAG56	C(abx_year)[T.1]:C(Bacteria_Firmicutes_Clostridia_Clostridiales_Lachnospiraceae_CAG56)[T.1.0]	-0.220315	-1.90185	0.0574247	1242	0.545535	metabolite_100000773	3-hydroxyoctanoate
Bacteria_Firmicutes_Clostridia_Clostridiales_Lachnospiraceae_Coprococcus_1	C(abx_year)[T.1]:C(Bacteria_Firmicutes_Clostridia_Clostridiales_Lachnospiraceae_Coprococcus_1)[T.1.0]	-0.0899127	-0.713158	0.475884	1242	0.928668	metabolite_100000773	3-hydroxyoctanoate
Bacteria_Firmicutes_Clostridia_Clostridiales_Lachnospiraceae_Coprococcus_2	C(abx_year)[T.1]:C(Bacteria_Firmicutes_Clostridia_Clostridiales_Lachnospiraceae_Coprococcus_2)[T.1.0]	-0.0851965	-0.709206	0.478331	1242	0.928668	metabolite_100000773	3-hydroxyoctanoate
Bacteria_Firmicutes_Clostridia_Clostridiales_Lachnospiraceae_Coprococcus_3	C(abx_year)[T.1]:C(Bacteria_Firmicutes_Clostridia_Clostridiales_Lachnospiraceae_Coprococcus_3)[T.1.0]	-0.104668	-0.701123	0.483359	1242	0.928668	metabolite_100000773	3-hydroxyoctanoate
Bacteria_Firmicutes_Clostridia_Clostridiales_Lachnospiraceae_Cuneatibacter	C(abx_year)[T.1]:C(Bacteria_Firmicutes_Clostridia_Clostridiales_Lachnospiraceae_Cuneatibacter)[T.1.0]	-0.0156116	-0.0674033	0.946272	1242	0.985709	metabolite_100000773	3-hydroxyoctanoate
Bacteria_Firmicutes_Clostridia_Clostridiales_Lachnospiraceae_Dorea	C(abx_year)[T.1]:C(Bacteria_Firmicutes_Clostridia_Clostridiales_Lachnospiraceae_Dorea)[T.1.0]	-0.574958	-2.38762	0.0171085	1242	0.511905	metabolite_100000773	3-hydroxyoctanoate
Bacteria_Firmicutes_Clostridia_Clostridiales_Lachnospiraceae_Eisenbergiella	C(abx_year)[T.1]:C(Bacteria_Firmicutes_Clostridia_Clostridiales_Lachnospiraceae_Eisenbergiella)[T.1.0]	0.0787424	0.685802	0.492968	1242	0.928668	metabolite_100000773	3-hydroxyoctanoate
Bacteria_Firmicutes_Clostridia_Clostridiales_Lachnospiraceae_FD2005	C(abx_year)[T.1]:C(Bacteria_Firmicutes_Clostridia_Clostridiales_Lachnospiraceae_FD2005)[T.1.0]	0.0396352	0.135479	0.892255	1242	0.985709	metabolite_100000773	3-hydroxyoctanoate
Bacteria_Firmicutes_Clostridia_Clostridiales_Lachnospiraceae_Fusicatenibacter	C(abx_year)[T.1]:C(Bacteria_Firmicutes_Clostridia_Clostridiales_Lachnospiraceae_Fusicatenibacter)[T.1.0]	-0.0520044	-0.228221	0.819512	1242	0.985709	metabolite_100000773	3-hydroxyoctanoate
Bacteria_Firmicutes_Clostridia_Clostridiales_Lachnospiraceae_GCA900066575	C(abx_year)[T.1]:C(Bacteria_Firmicutes_Clostridia_Clostridiales_Lachnospiraceae_GCA900066575)[T.1.0]	-0.234567	-1.57324	0.115922	1242	0.654256	metabolite_100000773	3-hydroxyoctanoate
Bacteria_Firmicutes_Clostridia_Clostridiales_Lachnospiraceae_GCA900066755	C(abx_year)[T.1]:C(Bacteria_Firmicutes_Clostridia_Clostridiales_Lachnospiraceae_GCA900066755)[T.1.0]	0.0874974	0.563252	0.573366	1242	0.937251	metabolite_100000773	3-hydroxyoctanoate
Bacteria_Firmicutes_Clostridia_Clostridiales_Lachnospiraceae_Howardella	C(abx_year)[T.1]:C(Bacteria_Firmicutes_Clostridia_Clostridiales_Lachnospiraceae_Howardella)[T.1.0]	-0.022858	-0.152223	0.879036	1242	0.985709	metabolite_100000773	3-hydroxyoctanoate
Bacteria_Firmicutes_Clostridia_Clostridiales_Lachnospiraceae_Hungatella	C(abx_year)[T.1]:C(Bacteria_Firmicutes_Clostridia_Clostridiales_Lachnospiraceae_Hungatella)[T.1.0]	0.0364174	0.31439	0.753278	1242	0.985709	metabolite_100000773	3-hydroxyoctanoate
Bacteria_Firmicutes_Clostridia_Clostridiales_Lachnospiraceae_Lachnospira	C(abx_year)[T.1]:C(Bacteria_Firmicutes_Clostridia_Clostridiales_Lachnospiraceae_Lachnospira)[T.1.0]	-0.215859	-0.744548	0.456687	1242	0.928668	metabolite_100000773	3-hydroxyoctanoate
Bacteria_Firmicutes_Clostridia_Clostridiales_Lachnospiraceae_Lachnospiraceae_AC2044_group	C(abx_year)[T.1]:C(Bacteria_Firmicutes_Clostridia_Clostridiales_Lachnospiraceae_Lachnospiraceae_AC2044_group)[T.1.0]	-0.379994	-2.11467	0.0346596	1242	0.511905	metabolite_100000773	3-hydroxyoctanoate
Bacteria_Firmicutes_Clostridia_Clostridiales_Lachnospiraceae_Lachnospiraceae_FCS020_group	C(abx_year)[T.1]:C(Bacteria_Firmicutes_Clostridia_Clostridiales_Lachnospiraceae_Lachnospiraceae_FCS020_group)[T.1.0]	-0.123554	-0.910911	0.362521	1242	0.928668	metabolite_100000773	3-hydroxyoctanoate
Bacteria_Firmicutes_Clostridia_Clostridiales_Lachnospiraceae_Lachnospiraceae_NC2004_group	C(abx_year)[T.1]:C(Bacteria_Firmicutes_Clostridia_Clostridiales_Lachnospiraceae_Lachnospiraceae_NC2004_group)[T.1.0]	-0.597694	-2.1395	0.0325921	1242	0.511905	metabolite_100000773	3-hydroxyoctanoate
Bacteria_Firmicutes_Clostridia_Clostridiales_Lachnospiraceae_Lachnospiraceae_ND3007_group	C(abx_year)[T.1]:C(Bacteria_Firmicutes_Clostridia_Clostridiales_Lachnospiraceae_Lachnospiraceae_ND3007_group)[T.1.0]	0.0241211	0.16662	0.867696	1242	0.985709	metabolite_100000773	3-hydroxyoctanoate
Bacteria_Firmicutes_Clostridia_Clostridiales_Lachnospiraceae_Lachnospiraceae_NK4A136_group	C(abx_year)[T.1]:C(Bacteria_Firmicutes_Clostridia_Clostridiales_Lachnospiraceae_Lachnospiraceae_NK4A136_group)[T.1.0]	-0.600594	-2.34018	0.0194342	1242	0.511905	metabolite_100000773	3-hydroxyoctanoate
Bacteria_Firmicutes_Clostridia_Clostridiales_Lachnospiraceae_Lachnospiraceae_NK4B4_group	C(abx_year)[T.1]:C(Bacteria_Firmicutes_Clostridia_Clostridiales_Lachnospiraceae_Lachnospiraceae_NK4B4_group)[T.1.0]	0.242635	1.69894	0.089585	1242	0.585102	metabolite_100000773	3-hydroxyoctanoate
Bacteria_Firmicutes_Clostridia_Clostridiales_Lachnospiraceae_Lachnospiraceae_UCG001	C(abx_year)[T.1]:C(Bacteria_Firmicutes_Clostridia_Clostridiales_Lachnospiraceae_Lachnospiraceae_UCG001)[T.1.0]	-0.0245037	-0.181176	0.85626	1242	0.985709	metabolite_100000773	3-hydroxyoctanoate
Bacteria_Firmicutes_Clostridia_Clostridiales_Lachnospiraceae_Lachnospiraceae_UCG003	C(abx_year)[T.1]:C(Bacteria_Firmicutes_Clostridia_Clostridiales_Lachnospiraceae_Lachnospiraceae_UCG003)[T.1.0]	-0.12505	-0.650751	0.515329	1242	0.928668	metabolite_100000773	3-hydroxyoctanoate
Bacteria_Firmicutes_Clostridia_Clostridiales_Lachnospiraceae_Lachnospiraceae_UCG004	C(abx_year)[T.1]:C(Bacteria_Firmicutes_Clostridia_Clostridiales_Lachnospiraceae_Lachnospiraceae_UCG004)[T.1.0]	-0.257502	-1.71176	0.0871946	1242	0.585102	metabolite_100000773	3-hydroxyoctanoate
Bacteria_Firmicutes_Clostridia_Clostridiales_Lachnospiraceae_Lachnospiraceae_UCG008	C(abx_year)[T.1]:C(Bacteria_Firmicutes_Clostridia_Clostridiales_Lachnospiraceae_Lachnospiraceae_UCG008)[T.1.0]	0.0527966	0.426407	0.669886	1242	0.985709	metabolite_100000773	3-hydroxyoctanoate
Bacteria_Firmicutes_Clostridia_Clostridiales_Lachnospiraceae_Lachnospiraceae_UCG010	C(abx_year)[T.1]:C(Bacteria_Firmicutes_Clostridia_Clostridiales_Lachnospiraceae_Lachnospiraceae_UCG010)[T.1.0]	0.136695	0.734509	0.462779	1242	0.928668	metabolite_100000773	3-hydroxyoctanoate
Bacteria_Firmicutes_Clostridia_Clostridiales_Lachnospiraceae_Lactonifactor	C(abx_year)[T.1]:C(Bacteria_Firmicutes_Clostridia_Clostridiales_Lachnospiraceae_Lactonifactor)[T.1.0]	0.0254911	0.186198	0.85232	1242	0.985709	metabolite_100000773	3-hydroxyoctanoate
Bacteria_Firmicutes_Clostridia_Clostridiales_Lachnospiraceae_Marvinbryantia	C(abx_year)[T.1]:C(Bacteria_Firmicutes_Clostridia_Clostridiales_Lachnospiraceae_Marvinbryantia)[T.1.0]	-0.201715	-1.34232	0.179741	1242	0.710888	metabolite_100000773	3-hydroxyoctanoate
Bacteria_Firmicutes_Clostridia_Clostridiales_Lachnospiraceae_Roseburia	C(abx_year)[T.1]:C(Bacteria_Firmicutes_Clostridia_Clostridiales_Lachnospiraceae_Roseburia)[T.1.0]	-0.707371	-2.31807	0.0206092	1242	0.511905	metabolite_100000773	3-hydroxyoctanoate
Bacteria_Firmicutes_Clostridia_Clostridiales_Lachnospiraceae_Sellimonas	C(abx_year)[T.1]:C(Bacteria_Firmicutes_Clostridia_Clostridiales_Lachnospiraceae_Sellimonas)[T.1.0]	-0.230984	-2.00908	0.0447472	1242	0.511905	metabolite_100000773	3-hydroxyoctanoate
Bacteria_Firmicutes_Clostridia_Clostridiales_Lachnospiraceae_Shuttleworthia	C(abx_year)[T.1]:C(Bacteria_Firmicutes_Clostridia_Clostridiales_Lachnospiraceae_Shuttleworthia)[T.1.0]	0.0388241	0.341815	0.732549	1242	0.985709	metabolite_100000773	3-hydroxyoctanoate
Bacteria_Firmicutes_Clostridia_Clostridiales_Lachnospiraceae_Tyzzerella	C(abx_year)[T.1]:C(Bacteria_Firmicutes_Clostridia_Clostridiales_Lachnospiraceae_Tyzzerella)[T.1.0]	-0.174426	-1.53988	0.123848	1242	0.654256	metabolite_100000773	3-hydroxyoctanoate
Bacteria_Firmicutes_Clostridia_Clostridiales_Lachnospiraceae_Tyzzerella_3	C(abx_year)[T.1]:C(Bacteria_Firmicutes_Clostridia_Clostridiales_Lachnospiraceae_Tyzzerella_3)[T.1.0]	-0.0473801	-0.347808	0.728044	1242	0.985709	metabolite_100000773	3-hydroxyoctanoate
Bacteria_Firmicutes_Clostridia_Clostridiales_Lachnospiraceae_Tyzzerella_4	C(abx_year)[T.1]:C(Bacteria_Firmicutes_Clostridia_Clostridiales_Lachnospiraceae_Tyzzerella_4)[T.1.0]	0.0802084	0.53114	0.595418	1242	0.94811	metabolite_100000773	3-hydroxyoctanoate
Bacteria_Firmicutes_Clostridia_Clostridiales_Lachnospiraceae_UC512E3	C(abx_year)[T.1]:C(Bacteria_Firmicutes_Clostridia_Clostridiales_Lachnospiraceae_UC512E3)[T.1.0]	-0.0680139	-0.578794	0.562835	1242	0.937251	metabolite_100000773	3-hydroxyoctanoate
Bacteria_Firmicutes_Clostridia_Clostridiales_Peptococcaceae_Peptococcus	C(abx_year)[T.1]:C(Bacteria_Firmicutes_Clostridia_Clostridiales_Peptococcaceae_Peptococcus)[T.1.0]	0.151269	1.23733	0.216203	1242	0.717244	metabolite_100000773	3-hydroxyoctanoate
Bacteria_Firmicutes_Clostridia_Clostridiales_Peptococcaceae_nan	C(abx_year)[T.1]:C(Bacteria_Firmicutes_Clostridia_Clostridiales_Peptococcaceae_nan)[T.1.0]	-0.0767952	-0.671873	0.501791	1242	0.928668	metabolite_100000773	3-hydroxyoctanoate
Bacteria_Firmicutes_Clostridia_Clostridiales_Peptostreptococcaceae_Intestinibacter	C(abx_year)[T.1]:C(Bacteria_Firmicutes_Clostridia_Clostridiales_Peptostreptococcaceae_Intestinibacter)[T.1.0]	0.0441389	0.351508	0.725268	1242	0.985709	metabolite_100000773	3-hydroxyoctanoate
Bacteria_Firmicutes_Clostridia_Clostridiales_Peptostreptococcaceae_Peptostreptococcus	C(abx_year)[T.1]:C(Bacteria_Firmicutes_Clostridia_Clostridiales_Peptostreptococcaceae_Peptostreptococcus)[T.1.0]	0.322092	1.34381	0.179257	1242	0.710888	metabolite_100000773	3-hydroxyoctanoate
Bacteria_Firmicutes_Clostridia_Clostridiales_Peptostreptococcaceae_Romboutsia	C(abx_year)[T.1]:C(Bacteria_Firmicutes_Clostridia_Clostridiales_Peptostreptococcaceae_Romboutsia)[T.1.0]	-0.06566	-0.447263	0.654764	1242	0.977469	metabolite_100000773	3-hydroxyoctanoate
Bacteria_Firmicutes_Clostridia_Clostridiales_Peptostreptococcaceae_Terrisporobacter	C(abx_year)[T.1]:C(Bacteria_Firmicutes_Clostridia_Clostridiales_Peptostreptococcaceae_Terrisporobacter)[T.1.0]	-0.0724824	-0.56848	0.569813	1242	0.937251	metabolite_100000773	3-hydroxyoctanoate
Bacteria_Firmicutes_Clostridia_Clostridiales_Ruminococcaceae_Acetanaerobacterium	C(abx_year)[T.1]:C(Bacteria_Firmicutes_Clostridia_Clostridiales_Ruminococcaceae_Acetanaerobacterium)[T.1.0]	0.122733	0.814896	0.41529	1242	0.928668	metabolite_100000773	3-hydroxyoctanoate
Bacteria_Firmicutes_Clostridia_Clostridiales_Ruminococcaceae_Anaerofilum	C(abx_year)[T.1]:C(Bacteria_Firmicutes_Clostridia_Clostridiales_Ruminococcaceae_Anaerofilum)[T.1.0]	0.0028631	0.0238292	0.980993	1242	0.985709	metabolite_100000773	3-hydroxyoctanoate
Bacteria_Firmicutes_Clostridia_Clostridiales_Ruminococcaceae_Anaerotruncus	C(abx_year)[T.1]:C(Bacteria_Firmicutes_Clostridia_Clostridiales_Ruminococcaceae_Anaerotruncus)[T.1.0]	-0.0402933	-0.355081	0.72259	1242	0.985709	metabolite_100000773	3-hydroxyoctanoate
Bacteria_Firmicutes_Clostridia_Clostridiales_Ruminococcaceae_Angelakisella	C(abx_year)[T.1]:C(Bacteria_Firmicutes_Clostridia_Clostridiales_Ruminococcaceae_Angelakisella)[T.1.0]	-0.0299923	-0.260676	0.794386	1242	0.985709	metabolite_100000773	3-hydroxyoctanoate
Bacteria_Firmicutes_Clostridia_Clostridiales_Ruminococcaceae_CAG352	C(abx_year)[T.1]:C(Bacteria_Firmicutes_Clostridia_Clostridiales_Ruminococcaceae_CAG352)[T.1.0]	-0.163582	-1.07765	0.281404	1242	0.805664	metabolite_100000773	3-hydroxyoctanoate
Bacteria_Firmicutes_Clostridia_Clostridiales_Ruminococcaceae_Candidatus_Soleaferrea	C(abx_year)[T.1]:C(Bacteria_Firmicutes_Clostridia_Clostridiales_Ruminococcaceae_Candidatus_Soleaferrea)[T.1.0]	-0.0480238	-0.416924	0.676807	1242	0.985709	metabolite_100000773	3-hydroxyoctanoate
Bacteria_Firmicutes_Clostridia_Clostridiales_Ruminococcaceae_Caproiciproducens	C(abx_year)[T.1]:C(Bacteria_Firmicutes_Clostridia_Clostridiales_Ruminococcaceae_Caproiciproducens)[T.1.0]	-0.0979485	-0.86143	0.38917	1242	0.928668	metabolite_100000773	3-hydroxyoctanoate
Bacteria_Firmicutes_Clostridia_Clostridiales_Ruminococcaceae_DTU089	C(abx_year)[T.1]:C(Bacteria_Firmicutes_Clostridia_Clostridiales_Ruminococcaceae_DTU089)[T.1.0]	0.177703	1.51031	0.131222	1242	0.654256	metabolite_100000773	3-hydroxyoctanoate
Bacteria_Firmicutes_Clostridia_Clostridiales_Ruminococcaceae_Faecalibacterium	C(abx_year)[T.1]:C(Bacteria_Firmicutes_Clostridia_Clostridiales_Ruminococcaceae_Faecalibacterium)[T.1.0]	-0.22279	-0.668359	0.50403	1242	0.928668	metabolite_100000773	3-hydroxyoctanoate
Bacteria_Firmicutes_Clostridia_Clostridiales_Ruminococcaceae_Flavonifractor	C(abx_year)[T.1]:C(Bacteria_Firmicutes_Clostridia_Clostridiales_Ruminococcaceae_Flavonifractor)[T.1.0]	-0.0075538	-0.0330415	0.973647	1242	0.985709	metabolite_100000773	3-hydroxyoctanoate
Bacteria_Firmicutes_Clostridia_Clostridiales_Ruminococcaceae_Fournierella	C(abx_year)[T.1]:C(Bacteria_Firmicutes_Clostridia_Clostridiales_Ruminococcaceae_Fournierella)[T.1.0]	-0.062947	-0.525961	0.59901	1242	0.94811	metabolite_100000773	3-hydroxyoctanoate
Bacteria_Firmicutes_Clostridia_Clostridiales_Ruminococcaceae_GCA900066225	C(abx_year)[T.1]:C(Bacteria_Firmicutes_Clostridia_Clostridiales_Ruminococcaceae_GCA900066225)[T.1.0]	0.0592403	0.519734	0.603343	1242	0.94811	metabolite_100000773	3-hydroxyoctanoate
Bacteria_Firmicutes_Clostridia_Clostridiales_Ruminococcaceae_Harryflintia	C(abx_year)[T.1]:C(Bacteria_Firmicutes_Clostridia_Clostridiales_Ruminococcaceae_Harryflintia)[T.1.0]	0.0753986	0.419882	0.674645	1242	0.985709	metabolite_100000773	3-hydroxyoctanoate
Bacteria_Firmicutes_Clostridia_Clostridiales_Ruminococcaceae_Hydrogenoanaerobacterium	C(abx_year)[T.1]:C(Bacteria_Firmicutes_Clostridia_Clostridiales_Ruminococcaceae_Hydrogenoanaerobacterium)[T.1.0]	0.205695	1.62878	0.103616	1242	0.654256	metabolite_100000773	3-hydroxyoctanoate
Bacteria_Firmicutes_Clostridia_Clostridiales_Ruminococcaceae_Intestinimonas	C(abx_year)[T.1]:C(Bacteria_Firmicutes_Clostridia_Clostridiales_Ruminococcaceae_Intestinimonas)[T.1.0]	0.178716	0.863223	0.388184	1242	0.928668	metabolite_100000773	3-hydroxyoctanoate
Bacteria_Firmicutes_Clostridia_Clostridiales_Ruminococcaceae_Negativibacillus	C(abx_year)[T.1]:C(Bacteria_Firmicutes_Clostridia_Clostridiales_Ruminococcaceae_Negativibacillus)[T.1.0]	0.08224	0.664004	0.506813	1242	0.928668	metabolite_100000773	3-hydroxyoctanoate
Bacteria_Firmicutes_Clostridia_Clostridiales_Ruminococcaceae_Oscillibacter	C(abx_year)[T.1]:C(Bacteria_Firmicutes_Clostridia_Clostridiales_Ruminococcaceae_Oscillibacter)[T.1.0]	-0.0496193	-0.166391	0.867877	1242	0.985709	metabolite_100000773	3-hydroxyoctanoate
Bacteria_Firmicutes_Clostridia_Clostridiales_Ruminococcaceae_Oscillospira	C(abx_year)[T.1]:C(Bacteria_Firmicutes_Clostridia_Clostridiales_Ruminococcaceae_Oscillospira)[T.1.0]	-0.0193281	-0.153477	0.878047	1242	0.985709	metabolite_100000773	3-hydroxyoctanoate
Bacteria_Firmicutes_Clostridia_Clostridiales_Ruminococcaceae_Papillibacter	C(abx_year)[T.1]:C(Bacteria_Firmicutes_Clostridia_Clostridiales_Ruminococcaceae_Papillibacter)[T.1.0]	-0.183744	-1.13132	0.25814	1242	0.779709	metabolite_100000773	3-hydroxyoctanoate
Bacteria_Firmicutes_Clostridia_Clostridiales_Ruminococcaceae_Phocea	C(abx_year)[T.1]:C(Bacteria_Firmicutes_Clostridia_Clostridiales_Ruminococcaceae_Phocea)[T.1.0]	-0.0033531	-0.0292187	0.976695	1242	0.985709	metabolite_100000773	3-hydroxyoctanoate
Bacteria_Firmicutes_Clostridia_Clostridiales_Ruminococcaceae_Pseudoflavonifractor	C(abx_year)[T.1]:C(Bacteria_Firmicutes_Clostridia_Clostridiales_Ruminococcaceae_Pseudoflavonifractor)[T.1.0]	-0.122693	-0.887777	0.374835	1242	0.928668	metabolite_100000773	3-hydroxyoctanoate
Bacteria_Firmicutes_Clostridia_Clostridiales_Ruminococcaceae_Pygmaiobacter	C(abx_year)[T.1]:C(Bacteria_Firmicutes_Clostridia_Clostridiales_Ruminococcaceae_Pygmaiobacter)[T.1.0]	-0.240821	-1.98933	0.0468869	1242	0.511905	metabolite_100000773	3-hydroxyoctanoate
Bacteria_Firmicutes_Clostridia_Clostridiales_Ruminococcaceae_Ruminiclostridium	C(abx_year)[T.1]:C(Bacteria_Firmicutes_Clostridia_Clostridiales_Ruminococcaceae_Ruminiclostridium)[T.1.0]	0.050533	0.349647	0.726664	1242	0.985709	metabolite_100000773	3-hydroxyoctanoate
Bacteria_Firmicutes_Clostridia_Clostridiales_Ruminococcaceae_Ruminiclostridium_1	C(abx_year)[T.1]:C(Bacteria_Firmicutes_Clostridia_Clostridiales_Ruminococcaceae_Ruminiclostridium_1)[T.1.0]	-0.207245	-1.45407	0.146183	1242	0.66418	metabolite_100000773	3-hydroxyoctanoate
Bacteria_Firmicutes_Clostridia_Clostridiales_Ruminococcaceae_Ruminiclostridium_6	C(abx_year)[T.1]:C(Bacteria_Firmicutes_Clostridia_Clostridiales_Ruminococcaceae_Ruminiclostridium_6)[T.1.0]	-0.0203784	-0.176065	0.860272	1242	0.985709	metabolite_100000773	3-hydroxyoctanoate
Bacteria_Firmicutes_Clostridia_Clostridiales_Ruminococcaceae_Ruminiclostridium_9	C(abx_year)[T.1]:C(Bacteria_Firmicutes_Clostridia_Clostridiales_Ruminococcaceae_Ruminiclostridium_9)[T.1.0]	0.439864	1.36531	0.172408	1242	0.710888	metabolite_100000773	3-hydroxyoctanoate
Bacteria_Firmicutes_Clostridia_Clostridiales_Ruminococcaceae_Ruminococcaceae_NK4A214_group	C(abx_year)[T.1]:C(Bacteria_Firmicutes_Clostridia_Clostridiales_Ruminococcaceae_Ruminococcaceae_NK4A214_group)[T.1.0]	-0.138301	-1.06311	0.28794	1242	0.811573	metabolite_100000773	3-hydroxyoctanoate
Bacteria_Firmicutes_Clostridia_Clostridiales_Ruminococcaceae_Ruminococcaceae_UCG002	C(abx_year)[T.1]:C(Bacteria_Firmicutes_Clostridia_Clostridiales_Ruminococcaceae_Ruminococcaceae_UCG002)[T.1.0]	-0.2788	-1.80747	0.0709342	1242	0.570202	metabolite_100000773	3-hydroxyoctanoate
Bacteria_Firmicutes_Clostridia_Clostridiales_Ruminococcaceae_Ruminococcaceae_UCG003	C(abx_year)[T.1]:C(Bacteria_Firmicutes_Clostridia_Clostridiales_Ruminococcaceae_Ruminococcaceae_UCG003)[T.1.0]	-0.224921	-1.78725	0.0741443	1242	0.573932	metabolite_100000773	3-hydroxyoctanoate
Bacteria_Firmicutes_Clostridia_Clostridiales_Ruminococcaceae_Ruminococcaceae_UCG004	C(abx_year)[T.1]:C(Bacteria_Firmicutes_Clostridia_Clostridiales_Ruminococcaceae_Ruminococcaceae_UCG004)[T.1.0]	-0.082841	-0.663132	0.50737	1242	0.928668	metabolite_100000773	3-hydroxyoctanoate
Bacteria_Firmicutes_Clostridia_Clostridiales_Ruminococcaceae_Ruminococcaceae_UCG005	C(abx_year)[T.1]:C(Bacteria_Firmicutes_Clostridia_Clostridiales_Ruminococcaceae_Ruminococcaceae_UCG005)[T.1.0]	0.188836	1.1242	0.261147	1242	0.779709	metabolite_100000773	3-hydroxyoctanoate
Bacteria_Firmicutes_Clostridia_Clostridiales_Ruminococcaceae_Ruminococcaceae_UCG007	C(abx_year)[T.1]:C(Bacteria_Firmicutes_Clostridia_Clostridiales_Ruminococcaceae_Ruminococcaceae_UCG007)[T.1.0]	0.100823	0.703841	0.481665	1242	0.928668	metabolite_100000773	3-hydroxyoctanoate
Bacteria_Firmicutes_Clostridia_Clostridiales_Ruminococcaceae_Ruminococcaceae_UCG008	C(abx_year)[T.1]:C(Bacteria_Firmicutes_Clostridia_Clostridiales_Ruminococcaceae_Ruminococcaceae_UCG008)[T.1.0]	-0.0116827	-0.0815911	0.934985	1242	0.985709	metabolite_100000773	3-hydroxyoctanoate
Bacteria_Firmicutes_Clostridia_Clostridiales_Ruminococcaceae_Ruminococcaceae_UCG009	C(abx_year)[T.1]:C(Bacteria_Firmicutes_Clostridia_Clostridiales_Ruminococcaceae_Ruminococcaceae_UCG009)[T.1.0]	-0.149357	-1.27419	0.202838	1242	0.717244	metabolite_100000773	3-hydroxyoctanoate
Bacteria_Firmicutes_Clostridia_Clostridiales_Ruminococcaceae_Ruminococcaceae_UCG010	C(abx_year)[T.1]:C(Bacteria_Firmicutes_Clostridia_Clostridiales_Ruminococcaceae_Ruminococcaceae_UCG010)[T.1.0]	-0.148485	-1.27957	0.20094	1242	0.717244	metabolite_100000773	3-hydroxyoctanoate
Bacteria_Firmicutes_Clostridia_Clostridiales_Ruminococcaceae_Ruminococcaceae_UCG011	C(abx_year)[T.1]:C(Bacteria_Firmicutes_Clostridia_Clostridiales_Ruminococcaceae_Ruminococcaceae_UCG011)[T.1.0]	-0.341729	-2.15708	0.0311934	1242	0.511905	metabolite_100000773	3-hydroxyoctanoate
Bacteria_Firmicutes_Clostridia_Clostridiales_Ruminococcaceae_Ruminococcaceae_UCG013	C(abx_year)[T.1]:C(Bacteria_Firmicutes_Clostridia_Clostridiales_Ruminococcaceae_Ruminococcaceae_UCG013)[T.1.0]	-0.476436	-1.52638	0.127172	1242	0.654256	metabolite_100000773	3-hydroxyoctanoate
Bacteria_Firmicutes_Clostridia_Clostridiales_Ruminococcaceae_Ruminococcaceae_UCG014	C(abx_year)[T.1]:C(Bacteria_Firmicutes_Clostridia_Clostridiales_Ruminococcaceae_Ruminococcaceae_UCG014)[T.1.0]	-0.0737098	-0.622232	0.533905	1242	0.928668	metabolite_100000773	3-hydroxyoctanoate
Bacteria_Firmicutes_Clostridia_Clostridiales_Ruminococcaceae_Ruminococcaceae_V9D2013_group	C(abx_year)[T.1]:C(Bacteria_Firmicutes_Clostridia_Clostridiales_Ruminococcaceae_Ruminococcaceae_V9D2013_group)[T.1.0]	0.442248	1.50807	0.131795	1242	0.654256	metabolite_100000773	3-hydroxyoctanoate
Bacteria_Firmicutes_Clostridia_Clostridiales_Ruminococcaceae_Ruminococcus_1	C(abx_year)[T.1]:C(Bacteria_Firmicutes_Clostridia_Clostridiales_Ruminococcaceae_Ruminococcus_1)[T.1.0]	-0.214664	-1.45697	0.145381	1242	0.66418	metabolite_100000773	3-hydroxyoctanoate
Bacteria_Firmicutes_Clostridia_Clostridiales_Ruminococcaceae_Ruminococcus_2	C(abx_year)[T.1]:C(Bacteria_Firmicutes_Clostridia_Clostridiales_Ruminococcaceae_Ruminococcus_2)[T.1.0]	-0.112709	-0.9259	0.35468	1242	0.928326	metabolite_100000773	3-hydroxyoctanoate
Bacteria_Firmicutes_Clostridia_Clostridiales_Ruminococcaceae_Subdoligranulum	C(abx_year)[T.1]:C(Bacteria_Firmicutes_Clostridia_Clostridiales_Ruminococcaceae_Subdoligranulum)[T.1.0]	-0.135285	-0.716081	0.474078	1242	0.928668	metabolite_100000773	3-hydroxyoctanoate
Bacteria_Firmicutes_Clostridia_Clostridiales_Ruminococcaceae_UBA1819	C(abx_year)[T.1]:C(Bacteria_Firmicutes_Clostridia_Clostridiales_Ruminococcaceae_UBA1819)[T.1.0]	0.185792	1.05587	0.291234	1242	0.811573	metabolite_100000773	3-hydroxyoctanoate
Bacteria_Firmicutes_Clostridia_Clostridiales_nan_nan	C(abx_year)[T.1]:C(Bacteria_Firmicutes_Clostridia_Clostridiales_nan_nan)[T.1.0]	0.00908622	0.0796194	0.936553	1242	0.985709	metabolite_100000773	3-hydroxyoctanoate
Bacteria_Firmicutes_Clostridia_DTU014_nan_nan	C(abx_year)[T.1]:C(Bacteria_Firmicutes_Clostridia_DTU014_nan_nan)[T.1.0]	0.0174102	0.129685	0.896837	1242	0.985709	metabolite_100000773	3-hydroxyoctanoate
Bacteria_Firmicutes_Clostridia_nan_nan_nan	C(abx_year)[T.1]:C(Bacteria_Firmicutes_Clostridia_nan_nan_nan)[T.1.0]	-0.151612	-1.25213	0.210761	1242	0.717244	metabolite_100000773	3-hydroxyoctanoate
Bacteria_Firmicutes_Erysipelotrichia_Erysipelotrichales_Erysipelotrichaceae_Asteroleplasma	C(abx_year)[T.1]:C(Bacteria_Firmicutes_Erysipelotrichia_Erysipelotrichales_Erysipelotrichaceae_Asteroleplasma)[T.1.0]	0.785349	2.68256	0.00740437	1242	0.511905	metabolite_100000773	3-hydroxyoctanoate
Bacteria_Firmicutes_Erysipelotrichia_Erysipelotrichales_Erysipelotrichaceae_Candidatus_Stoquefichus	C(abx_year)[T.1]:C(Bacteria_Firmicutes_Erysipelotrichia_Erysipelotrichales_Erysipelotrichaceae_Candidatus_Stoquefichus)[T.1.0]	-0.0662386	-0.489374	0.624665	1242	0.959776	metabolite_100000773	3-hydroxyoctanoate
Bacteria_Firmicutes_Erysipelotrichia_Erysipelotrichales_Erysipelotrichaceae_Catenibacterium	C(abx_year)[T.1]:C(Bacteria_Firmicutes_Erysipelotrichia_Erysipelotrichales_Erysipelotrichaceae_Catenibacterium)[T.1.0]	-0.14163	-0.803451	0.42187	1242	0.928668	metabolite_100000773	3-hydroxyoctanoate
Bacteria_Firmicutes_Erysipelotrichia_Erysipelotrichales_Erysipelotrichaceae_Coprobacillus	C(abx_year)[T.1]:C(Bacteria_Firmicutes_Erysipelotrichia_Erysipelotrichales_Erysipelotrichaceae_Coprobacillus)[T.1.0]	-0.0138581	-0.079833	0.936383	1242	0.985709	metabolite_100000773	3-hydroxyoctanoate
Bacteria_Firmicutes_Erysipelotrichia_Erysipelotrichales_Erysipelotrichaceae_Dielma	C(abx_year)[T.1]:C(Bacteria_Firmicutes_Erysipelotrichia_Erysipelotrichales_Erysipelotrichaceae_Dielma)[T.1.0]	0.171916	1.39328	0.163789	1242	0.698608	metabolite_100000773	3-hydroxyoctanoate
Bacteria_Firmicutes_Erysipelotrichia_Erysipelotrichales_Erysipelotrichaceae_Erysipelatoclostridium	C(abx_year)[T.1]:C(Bacteria_Firmicutes_Erysipelotrichia_Erysipelotrichales_Erysipelotrichaceae_Erysipelatoclostridium)[T.1.0]	-0.219422	-1.32288	0.186122	1242	0.717244	metabolite_100000773	3-hydroxyoctanoate
Bacteria_Firmicutes_Erysipelotrichia_Erysipelotrichales_Erysipelotrichaceae_Erysipelotrichaceae_UCG003	C(abx_year)[T.1]:C(Bacteria_Firmicutes_Erysipelotrichia_Erysipelotrichales_Erysipelotrichaceae_Erysipelotrichaceae_UCG003)[T.1.0]	-0.0909822	-0.632682	0.527059	1242	0.928668	metabolite_100000773	3-hydroxyoctanoate
Bacteria_Firmicutes_Erysipelotrichia_Erysipelotrichales_Erysipelotrichaceae_Erysipelotrichaceae_UCG004	C(abx_year)[T.1]:C(Bacteria_Firmicutes_Erysipelotrichia_Erysipelotrichales_Erysipelotrichaceae_Erysipelotrichaceae_UCG004)[T.1.0]	0.128221	0.596457	0.55098	1242	0.928668	metabolite_100000773	3-hydroxyoctanoate
Bacteria_Firmicutes_Erysipelotrichia_Erysipelotrichales_Erysipelotrichaceae_Faecalitalea	C(abx_year)[T.1]:C(Bacteria_Firmicutes_Erysipelotrichia_Erysipelotrichales_Erysipelotrichaceae_Faecalitalea)[T.1.0]	0.0625234	0.551816	0.581175	1242	0.941594	metabolite_100000773	3-hydroxyoctanoate
Bacteria_Firmicutes_Erysipelotrichia_Erysipelotrichales_Erysipelotrichaceae_Holdemanella	C(abx_year)[T.1]:C(Bacteria_Firmicutes_Erysipelotrichia_Erysipelotrichales_Erysipelotrichaceae_Holdemanella)[T.1.0]	0.105838	0.784172	0.433091	1242	0.928668	metabolite_100000773	3-hydroxyoctanoate
Bacteria_Firmicutes_Erysipelotrichia_Erysipelotrichales_Erysipelotrichaceae_Holdemania	C(abx_year)[T.1]:C(Bacteria_Firmicutes_Erysipelotrichia_Erysipelotrichales_Erysipelotrichaceae_Holdemania)[T.1.0]	-0.0514857	-0.337811	0.735563	1242	0.985709	metabolite_100000773	3-hydroxyoctanoate
Bacteria_Firmicutes_Erysipelotrichia_Erysipelotrichales_Erysipelotrichaceae_Merdibacter	C(abx_year)[T.1]:C(Bacteria_Firmicutes_Erysipelotrichia_Erysipelotrichales_Erysipelotrichaceae_Merdibacter)[T.1.0]	-0.0418469	-0.333637	0.738711	1242	0.985709	metabolite_100000773	3-hydroxyoctanoate
Bacteria_Firmicutes_Erysipelotrichia_Erysipelotrichales_Erysipelotrichaceae_Solobacterium	C(abx_year)[T.1]:C(Bacteria_Firmicutes_Erysipelotrichia_Erysipelotrichales_Erysipelotrichaceae_Solobacterium)[T.1.0]	-0.102757	-0.605834	0.544737	1242	0.928668	metabolite_100000773	3-hydroxyoctanoate
Bacteria_Firmicutes_Erysipelotrichia_Erysipelotrichales_Erysipelotrichaceae_Turicibacter	C(abx_year)[T.1]:C(Bacteria_Firmicutes_Erysipelotrichia_Erysipelotrichales_Erysipelotrichaceae_Turicibacter)[T.1.0]	-0.0905962	-0.784701	0.432781	1242	0.928668	metabolite_100000773	3-hydroxyoctanoate
Bacteria_Firmicutes_Erysipelotrichia_Erysipelotrichales_Erysipelotrichaceae_nan	C(abx_year)[T.1]:C(Bacteria_Firmicutes_Erysipelotrichia_Erysipelotrichales_Erysipelotrichaceae_nan)[T.1.0]	0.0843937	0.665989	0.505543	1242	0.928668	metabolite_100000773	3-hydroxyoctanoate
Bacteria_Firmicutes_Negativicutes_Selenomonadales_Acidaminococcaceae_Acidaminococcus	C(abx_year)[T.1]:C(Bacteria_Firmicutes_Negativicutes_Selenomonadales_Acidaminococcaceae_Acidaminococcus)[T.1.0]	-0.0415598	-0.270624	0.786725	1242	0.985709	metabolite_100000773	3-hydroxyoctanoate
Bacteria_Firmicutes_Negativicutes_Selenomonadales_Acidaminococcaceae_Phascolarctobacterium	C(abx_year)[T.1]:C(Bacteria_Firmicutes_Negativicutes_Selenomonadales_Acidaminococcaceae_Phascolarctobacterium)[T.1.0]	-0.006071	-0.0503421	0.959858	1242	0.985709	metabolite_100000773	3-hydroxyoctanoate
Bacteria_Firmicutes_Negativicutes_Selenomonadales_Veillonellaceae_Allisonella	C(abx_year)[T.1]:C(Bacteria_Firmicutes_Negativicutes_Selenomonadales_Veillonellaceae_Allisonella)[T.1.0]	0.140764	0.807064	0.419786	1242	0.928668	metabolite_100000773	3-hydroxyoctanoate
Bacteria_Firmicutes_Negativicutes_Selenomonadales_Veillonellaceae_Dialister	C(abx_year)[T.1]:C(Bacteria_Firmicutes_Negativicutes_Selenomonadales_Veillonellaceae_Dialister)[T.1.0]	0.0434579	0.384146	0.700937	1242	0.985709	metabolite_100000773	3-hydroxyoctanoate
Bacteria_Firmicutes_Negativicutes_Selenomonadales_Veillonellaceae_Megamonas	C(abx_year)[T.1]:C(Bacteria_Firmicutes_Negativicutes_Selenomonadales_Veillonellaceae_Megamonas)[T.1.0]	0.0107156	0.0421399	0.966394	1242	0.985709	metabolite_100000773	3-hydroxyoctanoate
Bacteria_Firmicutes_Negativicutes_Selenomonadales_Veillonellaceae_Megasphaera	C(abx_year)[T.1]:C(Bacteria_Firmicutes_Negativicutes_Selenomonadales_Veillonellaceae_Megasphaera)[T.1.0]	0.151724	0.815147	0.415147	1242	0.928668	metabolite_100000773	3-hydroxyoctanoate
Bacteria_Firmicutes_Negativicutes_Selenomonadales_Veillonellaceae_Veillonella	C(abx_year)[T.1]:C(Bacteria_Firmicutes_Negativicutes_Selenomonadales_Veillonellaceae_Veillonella)[T.1.0]	0.0288924	0.255486	0.79839	1242	0.985709	metabolite_100000773	3-hydroxyoctanoate
Bacteria_Firmicutes_Negativicutes_Selenomonadales_Veillonellaceae_nan	C(abx_year)[T.1]:C(Bacteria_Firmicutes_Negativicutes_Selenomonadales_Veillonellaceae_nan)[T.1.0]	0.0225436	0.103965	0.917214	1242	0.985709	metabolite_100000773	3-hydroxyoctanoate
Bacteria_Fusobacteria_Fusobacteriia_Fusobacteriales_Fusobacteriaceae_Fusobacterium	C(abx_year)[T.1]:C(Bacteria_Fusobacteria_Fusobacteriia_Fusobacteriales_Fusobacteriaceae_Fusobacterium)[T.1.0]	-0.130031	-0.686153	0.492746	1242	0.928668	metabolite_100000773	3-hydroxyoctanoate
Bacteria_Lentisphaerae_Lentisphaeria_Victivallales_Victivallaceae_Victivallis	C(abx_year)[T.1]:C(Bacteria_Lentisphaerae_Lentisphaeria_Victivallales_Victivallaceae_Victivallis)[T.1.0]	-0.214743	-1.49717	0.134608	1242	0.654256	metabolite_100000773	3-hydroxyoctanoate
Bacteria_Lentisphaerae_Lentisphaeria_Victivallales_Victivallaceae_nan	C(abx_year)[T.1]:C(Bacteria_Lentisphaerae_Lentisphaeria_Victivallales_Victivallaceae_nan)[T.1.0]	0.00511504	0.0168331	0.986573	1242	0.986573	metabolite_100000773	3-hydroxyoctanoate
Bacteria_Lentisphaerae_Lentisphaeria_Victivallales_vadinBE97_nan	C(abx_year)[T.1]:C(Bacteria_Lentisphaerae_Lentisphaeria_Victivallales_vadinBE97_nan)[T.1.0]	-0.328621	-1.54599	0.122365	1242	0.654256	metabolite_100000773	3-hydroxyoctanoate
Bacteria_Proteobacteria_Alphaproteobacteria_Rhodospirillales_nan_nan	C(abx_year)[T.1]:C(Bacteria_Proteobacteria_Alphaproteobacteria_Rhodospirillales_nan_nan)[T.1.0]	-0.239602	-1.95438	0.0508828	1242	0.511905	metabolite_100000773	3-hydroxyoctanoate
Bacteria_Proteobacteria_Alphaproteobacteria_Rickettsiales_Mitochondria_nan	C(abx_year)[T.1]:C(Bacteria_Proteobacteria_Alphaproteobacteria_Rickettsiales_Mitochondria_nan)[T.1.0]	0.103463	0.474481	0.635242	1242	0.962069	metabolite_100000773	3-hydroxyoctanoate
Bacteria_Proteobacteria_Deltaproteobacteria_Desulfovibrionales_Desulfovibrionaceae_Bilophila	C(abx_year)[T.1]:C(Bacteria_Proteobacteria_Deltaproteobacteria_Desulfovibrionales_Desulfovibrionaceae_Bilophila)[T.1.0]	-0.151033	-1.17549	0.240027	1242	0.760086	metabolite_100000773	3-hydroxyoctanoate
Bacteria_Proteobacteria_Deltaproteobacteria_Desulfovibrionales_Desulfovibrionaceae_Desulfovibrio	C(abx_year)[T.1]:C(Bacteria_Proteobacteria_Deltaproteobacteria_Desulfovibrionales_Desulfovibrionaceae_Desulfovibrio)[T.1.0]	-0.0051886	-0.0398237	0.96824	1242	0.985709	metabolite_100000773	3-hydroxyoctanoate
Bacteria_Proteobacteria_Deltaproteobacteria_Desulfovibrionales_Desulfovibrionaceae_nan	C(abx_year)[T.1]:C(Bacteria_Proteobacteria_Deltaproteobacteria_Desulfovibrionales_Desulfovibrionaceae_nan)[T.1.0]	0.084377	0.636553	0.524535	1242	0.928668	metabolite_100000773	3-hydroxyoctanoate
Bacteria_Proteobacteria_Gammaproteobacteria_Betaproteobacteriales_Burkholderiaceae_Oxalobacter	C(abx_year)[T.1]:C(Bacteria_Proteobacteria_Gammaproteobacteria_Betaproteobacteriales_Burkholderiaceae_Oxalobacter)[T.1.0]	-0.185407	-1.41637	0.156921	1242	0.68326	metabolite_100000773	3-hydroxyoctanoate
Bacteria_Proteobacteria_Gammaproteobacteria_Betaproteobacteriales_Burkholderiaceae_Parasutterella	C(abx_year)[T.1]:C(Bacteria_Proteobacteria_Gammaproteobacteria_Betaproteobacteriales_Burkholderiaceae_Parasutterella)[T.1.0]	-0.161627	-1.2884	0.197851	1242	0.717244	metabolite_100000773	3-hydroxyoctanoate
Bacteria_Proteobacteria_Gammaproteobacteria_Betaproteobacteriales_Burkholderiaceae_Sutterella	C(abx_year)[T.1]:C(Bacteria_Proteobacteria_Gammaproteobacteria_Betaproteobacteriales_Burkholderiaceae_Sutterella)[T.1.0]	0.00674535	0.0592639	0.952752	1242	0.985709	metabolite_100000773	3-hydroxyoctanoate
Bacteria_Proteobacteria_Gammaproteobacteria_Enterobacteriales_Enterobacteriaceae_Citrobacter	C(abx_year)[T.1]:C(Bacteria_Proteobacteria_Gammaproteobacteria_Enterobacteriales_Enterobacteriaceae_Citrobacter)[T.1.0]	0.779628	2.43803	0.0149089	1242	0.511905	metabolite_100000773	3-hydroxyoctanoate
Bacteria_Proteobacteria_Gammaproteobacteria_Enterobacteriales_Enterobacteriaceae_Escherichia_Shigella	C(abx_year)[T.1]:C(Bacteria_Proteobacteria_Gammaproteobacteria_Enterobacteriales_Enterobacteriaceae_Escherichia_Shigella)[T.1.0]	0.0169419	0.148187	0.882219	1242	0.985709	metabolite_100000773	3-hydroxyoctanoate
Bacteria_Proteobacteria_Gammaproteobacteria_Enterobacteriales_Enterobacteriaceae_Klebsiella	C(abx_year)[T.1]:C(Bacteria_Proteobacteria_Gammaproteobacteria_Enterobacteriales_Enterobacteriaceae_Klebsiella)[T.1.0]	0.331385	2.14074	0.0324917	1242	0.511905	metabolite_100000773	3-hydroxyoctanoate
Bacteria_Proteobacteria_Gammaproteobacteria_Enterobacteriales_Enterobacteriaceae_nan	C(abx_year)[T.1]:C(Bacteria_Proteobacteria_Gammaproteobacteria_Enterobacteriales_Enterobacteriaceae_nan)[T.1.0]	0.382585	1.27052	0.20414	1242	0.717244	metabolite_100000773	3-hydroxyoctanoate
Bacteria_Proteobacteria_Gammaproteobacteria_Pasteurellales_Pasteurellaceae_Haemophilus	C(abx_year)[T.1]:C(Bacteria_Proteobacteria_Gammaproteobacteria_Pasteurellales_Pasteurellaceae_Haemophilus)[T.1.0]	0.0515526	0.455803	0.648613	1242	0.975252	metabolite_100000773	3-hydroxyoctanoate
Bacteria_Proteobacteria_Gammaproteobacteria_Pseudomonadales_Pseudomonadaceae_Pseudomonas	C(abx_year)[T.1]:C(Bacteria_Proteobacteria_Gammaproteobacteria_Pseudomonadales_Pseudomonadaceae_Pseudomonas)[T.1.0]	0.474604	1.73845	0.0823832	1242	0.585102	metabolite_100000773	3-hydroxyoctanoate
Bacteria_Synergistetes_Synergistia_Synergistales_Synergistaceae_Cloacibacillus	C(abx_year)[T.1]:C(Bacteria_Synergistetes_Synergistia_Synergistales_Synergistaceae_Cloacibacillus)[T.1.0]	0.346327	2.0274	0.0428376	1242	0.511905	metabolite_100000773	3-hydroxyoctanoate
Bacteria_Tenericutes_Mollicutes_Anaeroplasmatales_Anaeroplasmataceae_Anaeroplasma	C(abx_year)[T.1]:C(Bacteria_Tenericutes_Mollicutes_Anaeroplasmatales_Anaeroplasmataceae_Anaeroplasma)[T.1.0]	0.0791614	0.189176	0.849986	1242	0.985709	metabolite_100000773	3-hydroxyoctanoate
Bacteria_Tenericutes_Mollicutes_Izimaplasmatales_nan_nan	C(abx_year)[T.1]:C(Bacteria_Tenericutes_Mollicutes_Izimaplasmatales_nan_nan)[T.1.0]	0.0540477	0.398561	0.690286	1242	0.985709	metabolite_100000773	3-hydroxyoctanoate
Bacteria_Tenericutes_Mollicutes_Mollicutes_RF39_nan_nan	C(abx_year)[T.1]:C(Bacteria_Tenericutes_Mollicutes_Mollicutes_RF39_nan_nan)[T.1.0]	0.0190019	0.149237	0.881391	1242	0.985709	metabolite_100000773	3-hydroxyoctanoate
Bacteria_Verrucomicrobia_Verrucomicrobiae_Opitutales_Puniceicoccaceae_nan	C(abx_year)[T.1]:C(Bacteria_Verrucomicrobia_Verrucomicrobiae_Opitutales_Puniceicoccaceae_nan)[T.1.0]	0.0086468	0.0349386	0.972134	1242	0.985709	metabolite_100000773	3-hydroxyoctanoate
Bacteria_Verrucomicrobia_Verrucomicrobiae_Verrucomicrobiales_Akkermansiaceae_Akkermansia	C(abx_year)[T.1]:C(Bacteria_Verrucomicrobia_Verrucomicrobiae_Verrucomicrobiales_Akkermansiaceae_Akkermansia)[T.1.0]	0.229722	1.94973	0.0514354	1242	0.511905	metabolite_100000773	3-hydroxyoctanoate
Archaea_Euryarchaeota_Methanobacteria_Methanobacteriales_Methanobacteriaceae_Methanobrevibacter	C(abx_year)[T.1]:C(Archaea_Euryarchaeota_Methanobacteria_Methanobacteriales_Methanobacteriaceae_Methanobrevibacter)[T.1.0]	-0.0284774	-0.223711	0.823019	1255	0.972673	metabolite_100020478	dodecadienoate (12:2)*
Archaea_Euryarchaeota_Methanobacteria_Methanobacteriales_Methanobacteriaceae_Methanosphaera	C(abx_year)[T.1]:C(Archaea_Euryarchaeota_Methanobacteria_Methanobacteriales_Methanobacteriaceae_Methanosphaera)[T.1.0]	-0.14473	-0.525632	0.599238	1255	0.964715	metabolite_100020478	dodecadienoate (12:2)*
Bacteria_Actinobacteria_Actinobacteria_Actinomycetales_Actinomycetaceae_Actinomyces	C(abx_year)[T.1]:C(Bacteria_Actinobacteria_Actinobacteria_Actinomycetales_Actinomycetaceae_Actinomyces)[T.1.0]	0.031947	0.277221	0.781657	1255	0.972673	metabolite_100020478	dodecadienoate (12:2)*
Bacteria_Actinobacteria_Actinobacteria_Bifidobacteriales_Bifidobacteriaceae_Bifidobacterium	C(abx_year)[T.1]:C(Bacteria_Actinobacteria_Actinobacteria_Bifidobacteriales_Bifidobacteriaceae_Bifidobacterium)[T.1.0]	-0.10809	-0.793341	0.427731	1255	0.964715	metabolite_100020478	dodecadienoate (12:2)*
Bacteria_Actinobacteria_Actinobacteria_Corynebacteriales_Corynebacteriaceae_Corynebacterium	C(abx_year)[T.1]:C(Bacteria_Actinobacteria_Actinobacteria_Corynebacteriales_Corynebacteriaceae_Corynebacterium)[T.1.0]	0.0614999	0.237728	0.812131	1255	0.972673	metabolite_100020478	dodecadienoate (12:2)*
Bacteria_Actinobacteria_Actinobacteria_Micrococcales_Micrococcaceae_Rothia	C(abx_year)[T.1]:C(Bacteria_Actinobacteria_Actinobacteria_Micrococcales_Micrococcaceae_Rothia)[T.1.0]	-0.0617189	-0.366784	0.713843	1255	0.968199	metabolite_100020478	dodecadienoate (12:2)*
Bacteria_Actinobacteria_Coriobacteriia_Coriobacteriales_Atopobiaceae_Atopobium	C(abx_year)[T.1]:C(Bacteria_Actinobacteria_Coriobacteriia_Coriobacteriales_Atopobiaceae_Atopobium)[T.1.0]	0.0826081	0.413276	0.679476	1255	0.968199	metabolite_100020478	dodecadienoate (12:2)*
Bacteria_Actinobacteria_Coriobacteriia_Coriobacteriales_Atopobiaceae_Libanicoccus	C(abx_year)[T.1]:C(Bacteria_Actinobacteria_Coriobacteriia_Coriobacteriales_Atopobiaceae_Libanicoccus)[T.1.0]	0.26678	0.820848	0.411891	1255	0.964715	metabolite_100020478	dodecadienoate (12:2)*
Bacteria_Actinobacteria_Coriobacteriia_Coriobacteriales_Atopobiaceae_Olsenella	C(abx_year)[T.1]:C(Bacteria_Actinobacteria_Coriobacteriia_Coriobacteriales_Atopobiaceae_Olsenella)[T.1.0]	-0.220775	-0.920541	0.357469	1255	0.964715	metabolite_100020478	dodecadienoate (12:2)*
Bacteria_Actinobacteria_Coriobacteriia_Coriobacteriales_Coriobacteriaceae_Collinsella	C(abx_year)[T.1]:C(Bacteria_Actinobacteria_Coriobacteriia_Coriobacteriales_Coriobacteriaceae_Collinsella)[T.1.0]	0.0490759	0.374196	0.708323	1255	0.968199	metabolite_100020478	dodecadienoate (12:2)*
Bacteria_Actinobacteria_Coriobacteriia_Coriobacteriales_Coriobacteriales_Incertae_Sedis_Raoultibacter	C(abx_year)[T.1]:C(Bacteria_Actinobacteria_Coriobacteriia_Coriobacteriales_Coriobacteriales_Incertae_Sedis_Raoultibacter)[T.1.0]	0.0402183	0.187141	0.85158	1255	0.983317	metabolite_100020478	dodecadienoate (12:2)*
Bacteria_Actinobacteria_Coriobacteriia_Coriobacteriales_Coriobacteriales_Incertae_Sedis_nan	C(abx_year)[T.1]:C(Bacteria_Actinobacteria_Coriobacteriia_Coriobacteriales_Coriobacteriales_Incertae_Sedis_nan)[T.1.0]	0.0521874	0.445821	0.655805	1255	0.968199	metabolite_100020478	dodecadienoate (12:2)*
Bacteria_Actinobacteria_Coriobacteriia_Coriobacteriales_Eggerthellaceae_Adlercreutzia	C(abx_year)[T.1]:C(Bacteria_Actinobacteria_Coriobacteriia_Coriobacteriales_Eggerthellaceae_Adlercreutzia)[T.1.0]	0.0808609	0.697562	0.485582	1255	0.964715	metabolite_100020478	dodecadienoate (12:2)*
Bacteria_Actinobacteria_Coriobacteriia_Coriobacteriales_Eggerthellaceae_DNF00809	C(abx_year)[T.1]:C(Bacteria_Actinobacteria_Coriobacteriia_Coriobacteriales_Eggerthellaceae_DNF00809)[T.1.0]	-0.152926	-1.10708	0.268475	1255	0.964715	metabolite_100020478	dodecadienoate (12:2)*
Bacteria_Actinobacteria_Coriobacteriia_Coriobacteriales_Eggerthellaceae_Eggerthella	C(abx_year)[T.1]:C(Bacteria_Actinobacteria_Coriobacteriia_Coriobacteriales_Eggerthellaceae_Eggerthella)[T.1.0]	0.00346546	0.0297512	0.97627	1255	0.988321	metabolite_100020478	dodecadienoate (12:2)*
Bacteria_Actinobacteria_Coriobacteriia_Coriobacteriales_Eggerthellaceae_Enterorhabdus	C(abx_year)[T.1]:C(Bacteria_Actinobacteria_Coriobacteriia_Coriobacteriales_Eggerthellaceae_Enterorhabdus)[T.1.0]	-0.147832	-0.821403	0.411575	1255	0.964715	metabolite_100020478	dodecadienoate (12:2)*
Bacteria_Actinobacteria_Coriobacteriia_Coriobacteriales_Eggerthellaceae_Gordonibacter	C(abx_year)[T.1]:C(Bacteria_Actinobacteria_Coriobacteriia_Coriobacteriales_Eggerthellaceae_Gordonibacter)[T.1.0]	0.222467	1.90716	0.0567312	1255	0.964715	metabolite_100020478	dodecadienoate (12:2)*
Bacteria_Actinobacteria_Coriobacteriia_Coriobacteriales_Eggerthellaceae_Senegalimassilia	C(abx_year)[T.1]:C(Bacteria_Actinobacteria_Coriobacteriia_Coriobacteriales_Eggerthellaceae_Senegalimassilia)[T.1.0]	-0.116151	-0.792289	0.428344	1255	0.964715	metabolite_100020478	dodecadienoate (12:2)*
Bacteria_Actinobacteria_Coriobacteriia_Coriobacteriales_Eggerthellaceae_Slackia	C(abx_year)[T.1]:C(Bacteria_Actinobacteria_Coriobacteriia_Coriobacteriales_Eggerthellaceae_Slackia)[T.1.0]	0.15202	1.11321	0.265834	1255	0.964715	metabolite_100020478	dodecadienoate (12:2)*
Bacteria_Actinobacteria_Coriobacteriia_Coriobacteriales_Eggerthellaceae_nan	C(abx_year)[T.1]:C(Bacteria_Actinobacteria_Coriobacteriia_Coriobacteriales_Eggerthellaceae_nan)[T.1.0]	-0.0051979	-0.040079	0.968037	1255	0.988321	metabolite_100020478	dodecadienoate (12:2)*
Bacteria_Actinobacteria_Coriobacteriia_Coriobacteriales_nan_nan	C(abx_year)[T.1]:C(Bacteria_Actinobacteria_Coriobacteriia_Coriobacteriales_nan_nan)[T.1.0]	0.0566555	0.425368	0.670642	1255	0.968199	metabolite_100020478	dodecadienoate (12:2)*
Bacteria_Bacteroidetes_Bacteroidia_Bacteroidales_Barnesiellaceae_Barnesiella	C(abx_year)[T.1]:C(Bacteria_Bacteroidetes_Bacteroidia_Bacteroidales_Barnesiellaceae_Barnesiella)[T.1.0]	-0.168947	-1.43686	0.15101	1255	0.964715	metabolite_100020478	dodecadienoate (12:2)*
Bacteria_Bacteroidetes_Bacteroidia_Bacteroidales_Barnesiellaceae_Coprobacter	C(abx_year)[T.1]:C(Bacteria_Bacteroidetes_Bacteroidia_Bacteroidales_Barnesiellaceae_Coprobacter)[T.1.0]	-0.0441536	-0.340913	0.733227	1255	0.972657	metabolite_100020478	dodecadienoate (12:2)*
Bacteria_Bacteroidetes_Bacteroidia_Bacteroidales_Barnesiellaceae_nan	C(abx_year)[T.1]:C(Bacteria_Bacteroidetes_Bacteroidia_Bacteroidales_Barnesiellaceae_nan)[T.1.0]	-0.0696449	-0.375502	0.707351	1255	0.968199	metabolite_100020478	dodecadienoate (12:2)*
Bacteria_Bacteroidetes_Bacteroidia_Bacteroidales_Marinifilaceae_Butyricimonas	C(abx_year)[T.1]:C(Bacteria_Bacteroidetes_Bacteroidia_Bacteroidales_Marinifilaceae_Butyricimonas)[T.1.0]	-0.110269	-0.949506	0.342548	1255	0.964715	metabolite_100020478	dodecadienoate (12:2)*
Bacteria_Bacteroidetes_Bacteroidia_Bacteroidales_Marinifilaceae_Odoribacter	C(abx_year)[T.1]:C(Bacteria_Bacteroidetes_Bacteroidia_Bacteroidales_Marinifilaceae_Odoribacter)[T.1.0]	0.203735	1.56911	0.116877	1255	0.964715	metabolite_100020478	dodecadienoate (12:2)*
Bacteria_Bacteroidetes_Bacteroidia_Bacteroidales_Marinifilaceae_Sanguibacteroides	C(abx_year)[T.1]:C(Bacteria_Bacteroidetes_Bacteroidia_Bacteroidales_Marinifilaceae_Sanguibacteroides)[T.1.0]	0.298375	0.828061	0.407796	1255	0.964715	metabolite_100020478	dodecadienoate (12:2)*
Bacteria_Bacteroidetes_Bacteroidia_Bacteroidales_Muribaculaceae_nan	C(abx_year)[T.1]:C(Bacteria_Bacteroidetes_Bacteroidia_Bacteroidales_Muribaculaceae_nan)[T.1.0]	0.0784991	0.584531	0.558969	1255	0.964715	metabolite_100020478	dodecadienoate (12:2)*
Bacteria_Bacteroidetes_Bacteroidia_Bacteroidales_Porphyromonadaceae_Porphyromonas	C(abx_year)[T.1]:C(Bacteria_Bacteroidetes_Bacteroidia_Bacteroidales_Porphyromonadaceae_Porphyromonas)[T.1.0]	0.0583834	0.202824	0.839306	1255	0.974527	metabolite_100020478	dodecadienoate (12:2)*
Bacteria_Bacteroidetes_Bacteroidia_Bacteroidales_Prevotellaceae_Alloprevotella	C(abx_year)[T.1]:C(Bacteria_Bacteroidetes_Bacteroidia_Bacteroidales_Prevotellaceae_Alloprevotella)[T.1.0]	0.0293564	0.150177	0.880649	1255	0.988321	metabolite_100020478	dodecadienoate (12:2)*
Bacteria_Bacteroidetes_Bacteroidia_Bacteroidales_Prevotellaceae_Paraprevotella	C(abx_year)[T.1]:C(Bacteria_Bacteroidetes_Bacteroidia_Bacteroidales_Prevotellaceae_Paraprevotella)[T.1.0]	-0.0260497	-0.180858	0.856509	1255	0.983437	metabolite_100020478	dodecadienoate (12:2)*
Bacteria_Bacteroidetes_Bacteroidia_Bacteroidales_Prevotellaceae_Prevotella	C(abx_year)[T.1]:C(Bacteria_Bacteroidetes_Bacteroidia_Bacteroidales_Prevotellaceae_Prevotella)[T.1.0]	-0.119104	-0.576926	0.564094	1255	0.964715	metabolite_100020478	dodecadienoate (12:2)*
Bacteria_Bacteroidetes_Bacteroidia_Bacteroidales_Prevotellaceae_Prevotella_2	C(abx_year)[T.1]:C(Bacteria_Bacteroidetes_Bacteroidia_Bacteroidales_Prevotellaceae_Prevotella_2)[T.1.0]	0.0131377	0.0557572	0.955544	1255	0.988321	metabolite_100020478	dodecadienoate (12:2)*
Bacteria_Bacteroidetes_Bacteroidia_Bacteroidales_Prevotellaceae_Prevotella_6	C(abx_year)[T.1]:C(Bacteria_Bacteroidetes_Bacteroidia_Bacteroidales_Prevotellaceae_Prevotella_6)[T.1.0]	-0.184761	-0.763827	0.445116	1255	0.964715	metabolite_100020478	dodecadienoate (12:2)*
Bacteria_Bacteroidetes_Bacteroidia_Bacteroidales_Prevotellaceae_Prevotella_7	C(abx_year)[T.1]:C(Bacteria_Bacteroidetes_Bacteroidia_Bacteroidales_Prevotellaceae_Prevotella_7)[T.1.0]	-0.065941	-0.369126	0.712097	1255	0.968199	metabolite_100020478	dodecadienoate (12:2)*
Bacteria_Bacteroidetes_Bacteroidia_Bacteroidales_Prevotellaceae_Prevotella_9	C(abx_year)[T.1]:C(Bacteria_Bacteroidetes_Bacteroidia_Bacteroidales_Prevotellaceae_Prevotella_9)[T.1.0]	-0.0072391	-0.0565552	0.954909	1255	0.988321	metabolite_100020478	dodecadienoate (12:2)*
Bacteria_Bacteroidetes_Bacteroidia_Bacteroidales_Prevotellaceae_Prevotellaceae_NK3B31_group	C(abx_year)[T.1]:C(Bacteria_Bacteroidetes_Bacteroidia_Bacteroidales_Prevotellaceae_Prevotellaceae_NK3B31_group)[T.1.0]	0.299118	1.01591	0.309872	1255	0.964715	metabolite_100020478	dodecadienoate (12:2)*
Bacteria_Bacteroidetes_Bacteroidia_Bacteroidales_Prevotellaceae_nan	C(abx_year)[T.1]:C(Bacteria_Bacteroidetes_Bacteroidia_Bacteroidales_Prevotellaceae_nan)[T.1.0]	-0.0332055	-0.116344	0.907399	1255	0.988321	metabolite_100020478	dodecadienoate (12:2)*
Bacteria_Bacteroidetes_Bacteroidia_Bacteroidales_Rikenellaceae_Alistipes	C(abx_year)[T.1]:C(Bacteria_Bacteroidetes_Bacteroidia_Bacteroidales_Rikenellaceae_Alistipes)[T.1.0]	0.165162	0.695717	0.486737	1255	0.964715	metabolite_100020478	dodecadienoate (12:2)*
Bacteria_Bacteroidetes_Bacteroidia_Bacteroidales_Rikenellaceae_Rikenellaceae_RC9_gut_group	C(abx_year)[T.1]:C(Bacteria_Bacteroidetes_Bacteroidia_Bacteroidales_Rikenellaceae_Rikenellaceae_RC9_gut_group)[T.1.0]	-0.0542506	-0.21083	0.833055	1255	0.972673	metabolite_100020478	dodecadienoate (12:2)*
Bacteria_Bacteroidetes_Bacteroidia_Bacteroidales_Tannerellaceae_Parabacteroides	C(abx_year)[T.1]:C(Bacteria_Bacteroidetes_Bacteroidia_Bacteroidales_Tannerellaceae_Parabacteroides)[T.1.0]	-0.122268	-0.678376	0.49766	1255	0.964715	metabolite_100020478	dodecadienoate (12:2)*
Bacteria_Bacteroidetes_Bacteroidia_Bacteroidales_nan_nan	C(abx_year)[T.1]:C(Bacteria_Bacteroidetes_Bacteroidia_Bacteroidales_nan_nan)[T.1.0]	0.0486755	0.249787	0.802794	1255	0.972673	metabolite_100020478	dodecadienoate (12:2)*
Bacteria_Bacteroidetes_Bacteroidia_Flavobacteriales_nan_nan	C(abx_year)[T.1]:C(Bacteria_Bacteroidetes_Bacteroidia_Flavobacteriales_nan_nan)[T.1.0]	0.221294	1.05878	0.289908	1255	0.964715	metabolite_100020478	dodecadienoate (12:2)*
Bacteria_Cyanobacteria_Melainabacteria_Gastranaerophilales_nan_nan	C(abx_year)[T.1]:C(Bacteria_Cyanobacteria_Melainabacteria_Gastranaerophilales_nan_nan)[T.1.0]	-0.0272606	-0.212087	0.832074	1255	0.972673	metabolite_100020478	dodecadienoate (12:2)*
Bacteria_Cyanobacteria_Oxyphotobacteria_Chloroplast_nan_nan	C(abx_year)[T.1]:C(Bacteria_Cyanobacteria_Oxyphotobacteria_Chloroplast_nan_nan)[T.1.0]	0.0154213	0.112054	0.910799	1255	0.988321	metabolite_100020478	dodecadienoate (12:2)*
Bacteria_Epsilonbacteraeota_Campylobacteria_Campylobacterales_Campylobacteraceae_Campylobacter	C(abx_year)[T.1]:C(Bacteria_Epsilonbacteraeota_Campylobacteria_Campylobacterales_Campylobacteraceae_Campylobacter)[T.1.0]	0.11187	0.465589	0.641592	1255	0.968199	metabolite_100020478	dodecadienoate (12:2)*
Bacteria_Firmicutes_Bacilli_Bacillales_Family_XI_Gemella	C(abx_year)[T.1]:C(Bacteria_Firmicutes_Bacilli_Bacillales_Family_XI_Gemella)[T.1.0]	0.162428	1.16634	0.243701	1255	0.964715	metabolite_100020478	dodecadienoate (12:2)*
Bacteria_Firmicutes_Bacilli_Lactobacillales_Carnobacteriaceae_Granulicatella	C(abx_year)[T.1]:C(Bacteria_Firmicutes_Bacilli_Lactobacillales_Carnobacteriaceae_Granulicatella)[T.1.0]	0.220043	1.85713	0.06353	1255	0.964715	metabolite_100020478	dodecadienoate (12:2)*
Bacteria_Firmicutes_Bacilli_Lactobacillales_Enterococcaceae_Enterococcus	C(abx_year)[T.1]:C(Bacteria_Firmicutes_Bacilli_Lactobacillales_Enterococcaceae_Enterococcus)[T.1.0]	-0.306306	-1.68653	0.0919448	1255	0.964715	metabolite_100020478	dodecadienoate (12:2)*
Bacteria_Firmicutes_Bacilli_Lactobacillales_Lactobacillaceae_Lactobacillus	C(abx_year)[T.1]:C(Bacteria_Firmicutes_Bacilli_Lactobacillales_Lactobacillaceae_Lactobacillus)[T.1.0]	-0.110499	-0.95344	0.340553	1255	0.964715	metabolite_100020478	dodecadienoate (12:2)*
Bacteria_Firmicutes_Bacilli_Lactobacillales_Lactobacillaceae_Pediococcus	C(abx_year)[T.1]:C(Bacteria_Firmicutes_Bacilli_Lactobacillales_Lactobacillaceae_Pediococcus)[T.1.0]	0.241357	0.795758	0.426325	1255	0.964715	metabolite_100020478	dodecadienoate (12:2)*
Bacteria_Firmicutes_Bacilli_Lactobacillales_Leuconostocaceae_Leuconostoc	C(abx_year)[T.1]:C(Bacteria_Firmicutes_Bacilli_Lactobacillales_Leuconostocaceae_Leuconostoc)[T.1.0]	0.0417489	0.259522	0.795275	1255	0.972673	metabolite_100020478	dodecadienoate (12:2)*
Bacteria_Firmicutes_Bacilli_Lactobacillales_Leuconostocaceae_Weissella	C(abx_year)[T.1]:C(Bacteria_Firmicutes_Bacilli_Lactobacillales_Leuconostocaceae_Weissella)[T.1.0]	0.255064	1.06798	0.285736	1255	0.964715	metabolite_100020478	dodecadienoate (12:2)*
Bacteria_Firmicutes_Bacilli_Lactobacillales_Streptococcaceae_Lactococcus	C(abx_year)[T.1]:C(Bacteria_Firmicutes_Bacilli_Lactobacillales_Streptococcaceae_Lactococcus)[T.1.0]	0.0890855	0.768684	0.442227	1255	0.964715	metabolite_100020478	dodecadienoate (12:2)*
Bacteria_Firmicutes_Clostridia_Clostridiales_Christensenellaceae_Catabacter	C(abx_year)[T.1]:C(Bacteria_Firmicutes_Clostridia_Clostridiales_Christensenellaceae_Catabacter)[T.1.0]	0.238016	1.46727	0.142556	1255	0.964715	metabolite_100020478	dodecadienoate (12:2)*
Bacteria_Firmicutes_Clostridia_Clostridiales_Christensenellaceae_Christensenella	C(abx_year)[T.1]:C(Bacteria_Firmicutes_Clostridia_Clostridiales_Christensenellaceae_Christensenella)[T.1.0]	-0.0083508	-0.0362384	0.971098	1255	0.988321	metabolite_100020478	dodecadienoate (12:2)*
Bacteria_Firmicutes_Clostridia_Clostridiales_Christensenellaceae_Christensenellaceae_R7_group	C(abx_year)[T.1]:C(Bacteria_Firmicutes_Clostridia_Clostridiales_Christensenellaceae_Christensenellaceae_R7_group)[T.1.0]	-0.0927321	-0.620807	0.534841	1255	0.964715	metabolite_100020478	dodecadienoate (12:2)*
Bacteria_Firmicutes_Clostridia_Clostridiales_Christensenellaceae_nan	C(abx_year)[T.1]:C(Bacteria_Firmicutes_Clostridia_Clostridiales_Christensenellaceae_nan)[T.1.0]	0.0745683	0.554584	0.57928	1255	0.964715	metabolite_100020478	dodecadienoate (12:2)*
Bacteria_Firmicutes_Clostridia_Clostridiales_Clostridiaceae_1_Clostridium_sensu_stricto_1	C(abx_year)[T.1]:C(Bacteria_Firmicutes_Clostridia_Clostridiales_Clostridiaceae_1_Clostridium_sensu_stricto_1)[T.1.0]	0.069913	0.547392	0.584208	1255	0.964715	metabolite_100020478	dodecadienoate (12:2)*
Bacteria_Firmicutes_Clostridia_Clostridiales_Clostridiales_vadinBB60_group_nan	C(abx_year)[T.1]:C(Bacteria_Firmicutes_Clostridia_Clostridiales_Clostridiales_vadinBB60_group_nan)[T.1.0]	-0.0283367	-0.223302	0.823338	1255	0.972673	metabolite_100020478	dodecadienoate (12:2)*
Bacteria_Firmicutes_Clostridia_Clostridiales_Defluviitaleaceae_Defluviitaleaceae_UCG011	C(abx_year)[T.1]:C(Bacteria_Firmicutes_Clostridia_Clostridiales_Defluviitaleaceae_Defluviitaleaceae_UCG011)[T.1.0]	0.0162336	0.13842	0.889931	1255	0.988321	metabolite_100020478	dodecadienoate (12:2)*
Bacteria_Firmicutes_Clostridia_Clostridiales_Eubacteriaceae_Anaerofustis	C(abx_year)[T.1]:C(Bacteria_Firmicutes_Clostridia_Clostridiales_Eubacteriaceae_Anaerofustis)[T.1.0]	-0.0168034	-0.13653	0.891424	1255	0.988321	metabolite_100020478	dodecadienoate (12:2)*
Bacteria_Firmicutes_Clostridia_Clostridiales_Eubacteriaceae_Eubacterium	C(abx_year)[T.1]:C(Bacteria_Firmicutes_Clostridia_Clostridiales_Eubacteriaceae_Eubacterium)[T.1.0]	0.283899	1.70326	0.0887706	1255	0.964715	metabolite_100020478	dodecadienoate (12:2)*
Bacteria_Firmicutes_Clostridia_Clostridiales_Family_XIII_Family_XIII_AD3011_group	C(abx_year)[T.1]:C(Bacteria_Firmicutes_Clostridia_Clostridiales_Family_XIII_Family_XIII_AD3011_group)[T.1.0]	0.265478	1.52658	0.127121	1255	0.964715	metabolite_100020478	dodecadienoate (12:2)*
Bacteria_Firmicutes_Clostridia_Clostridiales_Family_XIII_Family_XIII_UCG001	C(abx_year)[T.1]:C(Bacteria_Firmicutes_Clostridia_Clostridiales_Family_XIII_Family_XIII_UCG001)[T.1.0]	-0.0597913	-0.438547	0.661067	1255	0.968199	metabolite_100020478	dodecadienoate (12:2)*
Bacteria_Firmicutes_Clostridia_Clostridiales_Family_XIII_Mogibacterium	C(abx_year)[T.1]:C(Bacteria_Firmicutes_Clostridia_Clostridiales_Family_XIII_Mogibacterium)[T.1.0]	0.283201	1.19595	0.231944	1255	0.964715	metabolite_100020478	dodecadienoate (12:2)*
Bacteria_Firmicutes_Clostridia_Clostridiales_Family_XIII_nan	C(abx_year)[T.1]:C(Bacteria_Firmicutes_Clostridia_Clostridiales_Family_XIII_nan)[T.1.0]	0.113461	0.877032	0.380639	1255	0.964715	metabolite_100020478	dodecadienoate (12:2)*
Bacteria_Firmicutes_Clostridia_Clostridiales_Family_XI_Anaerococcus	C(abx_year)[T.1]:C(Bacteria_Firmicutes_Clostridia_Clostridiales_Family_XI_Anaerococcus)[T.1.0]	-0.0886867	-0.422131	0.673003	1255	0.968199	metabolite_100020478	dodecadienoate (12:2)*
Bacteria_Firmicutes_Clostridia_Clostridiales_Family_XI_Ezakiella	C(abx_year)[T.1]:C(Bacteria_Firmicutes_Clostridia_Clostridiales_Family_XI_Ezakiella)[T.1.0]	0.111951	0.510197	0.610004	1255	0.964715	metabolite_100020478	dodecadienoate (12:2)*
Bacteria_Firmicutes_Clostridia_Clostridiales_Family_XI_Finegoldia	C(abx_year)[T.1]:C(Bacteria_Firmicutes_Clostridia_Clostridiales_Family_XI_Finegoldia)[T.1.0]	-0.212394	-1.04375	0.296804	1255	0.964715	metabolite_100020478	dodecadienoate (12:2)*
Bacteria_Firmicutes_Clostridia_Clostridiales_Family_XI_Parvimonas	C(abx_year)[T.1]:C(Bacteria_Firmicutes_Clostridia_Clostridiales_Family_XI_Parvimonas)[T.1.0]	-0.177341	-0.586113	0.557906	1255	0.964715	metabolite_100020478	dodecadienoate (12:2)*
Bacteria_Firmicutes_Clostridia_Clostridiales_Family_XI_Peptoniphilus	C(abx_year)[T.1]:C(Bacteria_Firmicutes_Clostridia_Clostridiales_Family_XI_Peptoniphilus)[T.1.0]	-0.0757932	-0.338147	0.73531	1255	0.972657	metabolite_100020478	dodecadienoate (12:2)*
Bacteria_Firmicutes_Clostridia_Clostridiales_Lachnospiraceae_284	C(abx_year)[T.1]:C(Bacteria_Firmicutes_Clostridia_Clostridiales_Lachnospiraceae_284)[T.1.0]	0.106267	0.444997	0.6564	1255	0.968199	metabolite_100020478	dodecadienoate (12:2)*
Bacteria_Firmicutes_Clostridia_Clostridiales_Lachnospiraceae_Agathobacter	C(abx_year)[T.1]:C(Bacteria_Firmicutes_Clostridia_Clostridiales_Lachnospiraceae_Agathobacter)[T.1.0]	-0.242816	-0.852484	0.39411	1255	0.964715	metabolite_100020478	dodecadienoate (12:2)*
Bacteria_Firmicutes_Clostridia_Clostridiales_Lachnospiraceae_Anaerosporobacter	C(abx_year)[T.1]:C(Bacteria_Firmicutes_Clostridia_Clostridiales_Lachnospiraceae_Anaerosporobacter)[T.1.0]	0.212533	1.26392	0.206497	1255	0.964715	metabolite_100020478	dodecadienoate (12:2)*
Bacteria_Firmicutes_Clostridia_Clostridiales_Lachnospiraceae_Butyrivibrio	C(abx_year)[T.1]:C(Bacteria_Firmicutes_Clostridia_Clostridiales_Lachnospiraceae_Butyrivibrio)[T.1.0]	0.00611493	0.0264998	0.978863	1255	0.988321	metabolite_100020478	dodecadienoate (12:2)*
Bacteria_Firmicutes_Clostridia_Clostridiales_Lachnospiraceae_CAG56	C(abx_year)[T.1]:C(Bacteria_Firmicutes_Clostridia_Clostridiales_Lachnospiraceae_CAG56)[T.1.0]	-0.0032953	-0.0279377	0.977716	1255	0.988321	metabolite_100020478	dodecadienoate (12:2)*
Bacteria_Firmicutes_Clostridia_Clostridiales_Lachnospiraceae_Coprococcus_1	C(abx_year)[T.1]:C(Bacteria_Firmicutes_Clostridia_Clostridiales_Lachnospiraceae_Coprococcus_1)[T.1.0]	0.00995314	0.0775938	0.938164	1255	0.988321	metabolite_100020478	dodecadienoate (12:2)*
Bacteria_Firmicutes_Clostridia_Clostridiales_Lachnospiraceae_Coprococcus_2	C(abx_year)[T.1]:C(Bacteria_Firmicutes_Clostridia_Clostridiales_Lachnospiraceae_Coprococcus_2)[T.1.0]	-0.093301	-0.757239	0.44905	1255	0.964715	metabolite_100020478	dodecadienoate (12:2)*
Bacteria_Firmicutes_Clostridia_Clostridiales_Lachnospiraceae_Coprococcus_3	C(abx_year)[T.1]:C(Bacteria_Firmicutes_Clostridia_Clostridiales_Lachnospiraceae_Coprococcus_3)[T.1.0]	0.0829376	0.544253	0.586365	1255	0.964715	metabolite_100020478	dodecadienoate (12:2)*
Bacteria_Firmicutes_Clostridia_Clostridiales_Lachnospiraceae_Cuneatibacter	C(abx_year)[T.1]:C(Bacteria_Firmicutes_Clostridia_Clostridiales_Lachnospiraceae_Cuneatibacter)[T.1.0]	-0.0552502	-0.234323	0.814773	1255	0.972673	metabolite_100020478	dodecadienoate (12:2)*
Bacteria_Firmicutes_Clostridia_Clostridiales_Lachnospiraceae_Dorea	C(abx_year)[T.1]:C(Bacteria_Firmicutes_Clostridia_Clostridiales_Lachnospiraceae_Dorea)[T.1.0]	-0.427298	-1.65548	0.098081	1255	0.964715	metabolite_100020478	dodecadienoate (12:2)*
Bacteria_Firmicutes_Clostridia_Clostridiales_Lachnospiraceae_Eisenbergiella	C(abx_year)[T.1]:C(Bacteria_Firmicutes_Clostridia_Clostridiales_Lachnospiraceae_Eisenbergiella)[T.1.0]	0.165236	1.41489	0.157353	1255	0.964715	metabolite_100020478	dodecadienoate (12:2)*
Bacteria_Firmicutes_Clostridia_Clostridiales_Lachnospiraceae_FD2005	C(abx_year)[T.1]:C(Bacteria_Firmicutes_Clostridia_Clostridiales_Lachnospiraceae_FD2005)[T.1.0]	-0.256987	-0.837001	0.402754	1255	0.964715	metabolite_100020478	dodecadienoate (12:2)*
Bacteria_Firmicutes_Clostridia_Clostridiales_Lachnospiraceae_Fusicatenibacter	C(abx_year)[T.1]:C(Bacteria_Firmicutes_Clostridia_Clostridiales_Lachnospiraceae_Fusicatenibacter)[T.1.0]	0.290855	1.28001	0.20078	1255	0.964715	metabolite_100020478	dodecadienoate (12:2)*
Bacteria_Firmicutes_Clostridia_Clostridiales_Lachnospiraceae_GCA900066575	C(abx_year)[T.1]:C(Bacteria_Firmicutes_Clostridia_Clostridiales_Lachnospiraceae_GCA900066575)[T.1.0]	-0.198341	-1.3238	0.185813	1255	0.964715	metabolite_100020478	dodecadienoate (12:2)*
Bacteria_Firmicutes_Clostridia_Clostridiales_Lachnospiraceae_GCA900066755	C(abx_year)[T.1]:C(Bacteria_Firmicutes_Clostridia_Clostridiales_Lachnospiraceae_GCA900066755)[T.1.0]	0.212575	1.3601	0.174046	1255	0.964715	metabolite_100020478	dodecadienoate (12:2)*
Bacteria_Firmicutes_Clostridia_Clostridiales_Lachnospiraceae_Howardella	C(abx_year)[T.1]:C(Bacteria_Firmicutes_Clostridia_Clostridiales_Lachnospiraceae_Howardella)[T.1.0]	-0.0639569	-0.415051	0.678176	1255	0.968199	metabolite_100020478	dodecadienoate (12:2)*
Bacteria_Firmicutes_Clostridia_Clostridiales_Lachnospiraceae_Hungatella	C(abx_year)[T.1]:C(Bacteria_Firmicutes_Clostridia_Clostridiales_Lachnospiraceae_Hungatella)[T.1.0]	0.161499	1.36389	0.17285	1255	0.964715	metabolite_100020478	dodecadienoate (12:2)*
Bacteria_Firmicutes_Clostridia_Clostridiales_Lachnospiraceae_Lachnospira	C(abx_year)[T.1]:C(Bacteria_Firmicutes_Clostridia_Clostridiales_Lachnospiraceae_Lachnospira)[T.1.0]	0.180027	0.63546	0.525246	1255	0.964715	metabolite_100020478	dodecadienoate (12:2)*
Bacteria_Firmicutes_Clostridia_Clostridiales_Lachnospiraceae_Lachnospiraceae_AC2044_group	C(abx_year)[T.1]:C(Bacteria_Firmicutes_Clostridia_Clostridiales_Lachnospiraceae_Lachnospiraceae_AC2044_group)[T.1.0]	-0.0849165	-0.466015	0.641286	1255	0.968199	metabolite_100020478	dodecadienoate (12:2)*
Bacteria_Firmicutes_Clostridia_Clostridiales_Lachnospiraceae_Lachnospiraceae_FCS020_group	C(abx_year)[T.1]:C(Bacteria_Firmicutes_Clostridia_Clostridiales_Lachnospiraceae_Lachnospiraceae_FCS020_group)[T.1.0]	-0.0056082	-0.0407859	0.967473	1255	0.988321	metabolite_100020478	dodecadienoate (12:2)*
Bacteria_Firmicutes_Clostridia_Clostridiales_Lachnospiraceae_Lachnospiraceae_NC2004_group	C(abx_year)[T.1]:C(Bacteria_Firmicutes_Clostridia_Clostridiales_Lachnospiraceae_Lachnospiraceae_NC2004_group)[T.1.0]	-0.331823	-1.148	0.251189	1255	0.964715	metabolite_100020478	dodecadienoate (12:2)*
Bacteria_Firmicutes_Clostridia_Clostridiales_Lachnospiraceae_Lachnospiraceae_ND3007_group	C(abx_year)[T.1]:C(Bacteria_Firmicutes_Clostridia_Clostridiales_Lachnospiraceae_Lachnospiraceae_ND3007_group)[T.1.0]	-0.0180211	-0.123391	0.901818	1255	0.988321	metabolite_100020478	dodecadienoate (12:2)*
Bacteria_Firmicutes_Clostridia_Clostridiales_Lachnospiraceae_Lachnospiraceae_NK4A136_group	C(abx_year)[T.1]:C(Bacteria_Firmicutes_Clostridia_Clostridiales_Lachnospiraceae_Lachnospiraceae_NK4A136_group)[T.1.0]	-0.159175	-0.611809	0.540776	1255	0.964715	metabolite_100020478	dodecadienoate (12:2)*
Bacteria_Firmicutes_Clostridia_Clostridiales_Lachnospiraceae_Lachnospiraceae_NK4B4_group	C(abx_year)[T.1]:C(Bacteria_Firmicutes_Clostridia_Clostridiales_Lachnospiraceae_Lachnospiraceae_NK4B4_group)[T.1.0]	0.180896	1.23056	0.21872	1255	0.964715	metabolite_100020478	dodecadienoate (12:2)*
Bacteria_Firmicutes_Clostridia_Clostridiales_Lachnospiraceae_Lachnospiraceae_UCG001	C(abx_year)[T.1]:C(Bacteria_Firmicutes_Clostridia_Clostridiales_Lachnospiraceae_Lachnospiraceae_UCG001)[T.1.0]	0.0736518	0.532912	0.59419	1255	0.964715	metabolite_100020478	dodecadienoate (12:2)*
Bacteria_Firmicutes_Clostridia_Clostridiales_Lachnospiraceae_Lachnospiraceae_UCG003	C(abx_year)[T.1]:C(Bacteria_Firmicutes_Clostridia_Clostridiales_Lachnospiraceae_Lachnospiraceae_UCG003)[T.1.0]	0.138612	0.686127	0.492761	1255	0.964715	metabolite_100020478	dodecadienoate (12:2)*
Bacteria_Firmicutes_Clostridia_Clostridiales_Lachnospiraceae_Lachnospiraceae_UCG004	C(abx_year)[T.1]:C(Bacteria_Firmicutes_Clostridia_Clostridiales_Lachnospiraceae_Lachnospiraceae_UCG004)[T.1.0]	-0.309865	-2.02651	0.0429265	1255	0.964715	metabolite_100020478	dodecadienoate (12:2)*
Bacteria_Firmicutes_Clostridia_Clostridiales_Lachnospiraceae_Lachnospiraceae_UCG008	C(abx_year)[T.1]:C(Bacteria_Firmicutes_Clostridia_Clostridiales_Lachnospiraceae_Lachnospiraceae_UCG008)[T.1.0]	0.087081	0.687485	0.491906	1255	0.964715	metabolite_100020478	dodecadienoate (12:2)*
Bacteria_Firmicutes_Clostridia_Clostridiales_Lachnospiraceae_Lachnospiraceae_UCG010	C(abx_year)[T.1]:C(Bacteria_Firmicutes_Clostridia_Clostridiales_Lachnospiraceae_Lachnospiraceae_UCG010)[T.1.0]	0.329444	1.73032	0.0838221	1255	0.964715	metabolite_100020478	dodecadienoate (12:2)*
Bacteria_Firmicutes_Clostridia_Clostridiales_Lachnospiraceae_Lactonifactor	C(abx_year)[T.1]:C(Bacteria_Firmicutes_Clostridia_Clostridiales_Lachnospiraceae_Lactonifactor)[T.1.0]	-0.0694979	-0.494332	0.621159	1255	0.964715	metabolite_100020478	dodecadienoate (12:2)*
Bacteria_Firmicutes_Clostridia_Clostridiales_Lachnospiraceae_Marvinbryantia	C(abx_year)[T.1]:C(Bacteria_Firmicutes_Clostridia_Clostridiales_Lachnospiraceae_Marvinbryantia)[T.1.0]	-0.144993	-0.956139	0.339188	1255	0.964715	metabolite_100020478	dodecadienoate (12:2)*
Bacteria_Firmicutes_Clostridia_Clostridiales_Lachnospiraceae_Roseburia	C(abx_year)[T.1]:C(Bacteria_Firmicutes_Clostridia_Clostridiales_Lachnospiraceae_Roseburia)[T.1.0]	-0.533765	-1.71463	0.086664	1255	0.964715	metabolite_100020478	dodecadienoate (12:2)*
Bacteria_Firmicutes_Clostridia_Clostridiales_Lachnospiraceae_Sellimonas	C(abx_year)[T.1]:C(Bacteria_Firmicutes_Clostridia_Clostridiales_Lachnospiraceae_Sellimonas)[T.1.0]	-0.141802	-1.21035	0.226374	1255	0.964715	metabolite_100020478	dodecadienoate (12:2)*
Bacteria_Firmicutes_Clostridia_Clostridiales_Lachnospiraceae_Shuttleworthia	C(abx_year)[T.1]:C(Bacteria_Firmicutes_Clostridia_Clostridiales_Lachnospiraceae_Shuttleworthia)[T.1.0]	0.0195782	0.169029	0.865801	1255	0.983437	metabolite_100020478	dodecadienoate (12:2)*
Bacteria_Firmicutes_Clostridia_Clostridiales_Lachnospiraceae_Tyzzerella	C(abx_year)[T.1]:C(Bacteria_Firmicutes_Clostridia_Clostridiales_Lachnospiraceae_Tyzzerella)[T.1.0]	-0.116305	-1.00861	0.31336	1255	0.964715	metabolite_100020478	dodecadienoate (12:2)*
Bacteria_Firmicutes_Clostridia_Clostridiales_Lachnospiraceae_Tyzzerella_3	C(abx_year)[T.1]:C(Bacteria_Firmicutes_Clostridia_Clostridiales_Lachnospiraceae_Tyzzerella_3)[T.1.0]	0.0683984	0.496741	0.61946	1255	0.964715	metabolite_100020478	dodecadienoate (12:2)*
Bacteria_Firmicutes_Clostridia_Clostridiales_Lachnospiraceae_Tyzzerella_4	C(abx_year)[T.1]:C(Bacteria_Firmicutes_Clostridia_Clostridiales_Lachnospiraceae_Tyzzerella_4)[T.1.0]	0.286093	1.85746	0.063483	1255	0.964715	metabolite_100020478	dodecadienoate (12:2)*
Bacteria_Firmicutes_Clostridia_Clostridiales_Lachnospiraceae_UC512E3	C(abx_year)[T.1]:C(Bacteria_Firmicutes_Clostridia_Clostridiales_Lachnospiraceae_UC512E3)[T.1.0]	0.030941	0.259898	0.794986	1255	0.972673	metabolite_100020478	dodecadienoate (12:2)*
Bacteria_Firmicutes_Clostridia_Clostridiales_Peptococcaceae_Peptococcus	C(abx_year)[T.1]:C(Bacteria_Firmicutes_Clostridia_Clostridiales_Peptococcaceae_Peptococcus)[T.1.0]	0.107724	0.864184	0.387654	1255	0.964715	metabolite_100020478	dodecadienoate (12:2)*
Bacteria_Firmicutes_Clostridia_Clostridiales_Peptococcaceae_nan	C(abx_year)[T.1]:C(Bacteria_Firmicutes_Clostridia_Clostridiales_Peptococcaceae_nan)[T.1.0]	0.0276166	0.237924	0.811979	1255	0.972673	metabolite_100020478	dodecadienoate (12:2)*
Bacteria_Firmicutes_Clostridia_Clostridiales_Peptostreptococcaceae_Intestinibacter	C(abx_year)[T.1]:C(Bacteria_Firmicutes_Clostridia_Clostridiales_Peptostreptococcaceae_Intestinibacter)[T.1.0]	0.105121	0.829093	0.407211	1255	0.964715	metabolite_100020478	dodecadienoate (12:2)*
Bacteria_Firmicutes_Clostridia_Clostridiales_Peptostreptococcaceae_Peptostreptococcus	C(abx_year)[T.1]:C(Bacteria_Firmicutes_Clostridia_Clostridiales_Peptostreptococcaceae_Peptostreptococcus)[T.1.0]	-0.319019	-1.29254	0.196411	1255	0.964715	metabolite_100020478	dodecadienoate (12:2)*
Bacteria_Firmicutes_Clostridia_Clostridiales_Peptostreptococcaceae_Romboutsia	C(abx_year)[T.1]:C(Bacteria_Firmicutes_Clostridia_Clostridiales_Peptostreptococcaceae_Romboutsia)[T.1.0]	0.135649	0.914153	0.360814	1255	0.964715	metabolite_100020478	dodecadienoate (12:2)*
Bacteria_Firmicutes_Clostridia_Clostridiales_Peptostreptococcaceae_Terrisporobacter	C(abx_year)[T.1]:C(Bacteria_Firmicutes_Clostridia_Clostridiales_Peptostreptococcaceae_Terrisporobacter)[T.1.0]	-0.15857	-1.22048	0.222514	1255	0.964715	metabolite_100020478	dodecadienoate (12:2)*
Bacteria_Firmicutes_Clostridia_Clostridiales_Ruminococcaceae_Acetanaerobacterium	C(abx_year)[T.1]:C(Bacteria_Firmicutes_Clostridia_Clostridiales_Ruminococcaceae_Acetanaerobacterium)[T.1.0]	0.101656	0.658363	0.510427	1255	0.964715	metabolite_100020478	dodecadienoate (12:2)*
Bacteria_Firmicutes_Clostridia_Clostridiales_Ruminococcaceae_Anaerofilum	C(abx_year)[T.1]:C(Bacteria_Firmicutes_Clostridia_Clostridiales_Ruminococcaceae_Anaerofilum)[T.1.0]	-0.0783602	-0.638143	0.523498	1255	0.964715	metabolite_100020478	dodecadienoate (12:2)*
Bacteria_Firmicutes_Clostridia_Clostridiales_Ruminococcaceae_Anaerotruncus	C(abx_year)[T.1]:C(Bacteria_Firmicutes_Clostridia_Clostridiales_Ruminococcaceae_Anaerotruncus)[T.1.0]	0.0589609	0.509887	0.610221	1255	0.964715	metabolite_100020478	dodecadienoate (12:2)*
Bacteria_Firmicutes_Clostridia_Clostridiales_Ruminococcaceae_Angelakisella	C(abx_year)[T.1]:C(Bacteria_Firmicutes_Clostridia_Clostridiales_Ruminococcaceae_Angelakisella)[T.1.0]	-0.102017	-0.873012	0.382826	1255	0.964715	metabolite_100020478	dodecadienoate (12:2)*
Bacteria_Firmicutes_Clostridia_Clostridiales_Ruminococcaceae_CAG352	C(abx_year)[T.1]:C(Bacteria_Firmicutes_Clostridia_Clostridiales_Ruminococcaceae_CAG352)[T.1.0]	-0.334786	-2.16122	0.0308693	1255	0.964715	metabolite_100020478	dodecadienoate (12:2)*
Bacteria_Firmicutes_Clostridia_Clostridiales_Ruminococcaceae_Candidatus_Soleaferrea	C(abx_year)[T.1]:C(Bacteria_Firmicutes_Clostridia_Clostridiales_Ruminococcaceae_Candidatus_Soleaferrea)[T.1.0]	0.103948	0.888334	0.374533	1255	0.964715	metabolite_100020478	dodecadienoate (12:2)*
Bacteria_Firmicutes_Clostridia_Clostridiales_Ruminococcaceae_Caproiciproducens	C(abx_year)[T.1]:C(Bacteria_Firmicutes_Clostridia_Clostridiales_Ruminococcaceae_Caproiciproducens)[T.1.0]	0.0291908	0.252368	0.800799	1255	0.972673	metabolite_100020478	dodecadienoate (12:2)*
Bacteria_Firmicutes_Clostridia_Clostridiales_Ruminococcaceae_DTU089	C(abx_year)[T.1]:C(Bacteria_Firmicutes_Clostridia_Clostridiales_Ruminococcaceae_DTU089)[T.1.0]	0.077853	0.651083	0.515114	1255	0.964715	metabolite_100020478	dodecadienoate (12:2)*
Bacteria_Firmicutes_Clostridia_Clostridiales_Ruminococcaceae_Faecalibacterium	C(abx_year)[T.1]:C(Bacteria_Firmicutes_Clostridia_Clostridiales_Ruminococcaceae_Faecalibacterium)[T.1.0]	-0.133515	-0.378966	0.704778	1255	0.968199	metabolite_100020478	dodecadienoate (12:2)*
Bacteria_Firmicutes_Clostridia_Clostridiales_Ruminococcaceae_Flavonifractor	C(abx_year)[T.1]:C(Bacteria_Firmicutes_Clostridia_Clostridiales_Ruminococcaceae_Flavonifractor)[T.1.0]	0.158172	0.702956	0.482215	1255	0.964715	metabolite_100020478	dodecadienoate (12:2)*
Bacteria_Firmicutes_Clostridia_Clostridiales_Ruminococcaceae_Fournierella	C(abx_year)[T.1]:C(Bacteria_Firmicutes_Clostridia_Clostridiales_Ruminococcaceae_Fournierella)[T.1.0]	-0.127745	-1.04835	0.294682	1255	0.964715	metabolite_100020478	dodecadienoate (12:2)*
Bacteria_Firmicutes_Clostridia_Clostridiales_Ruminococcaceae_GCA900066225	C(abx_year)[T.1]:C(Bacteria_Firmicutes_Clostridia_Clostridiales_Ruminococcaceae_GCA900066225)[T.1.0]	0.181257	1.56424	0.118017	1255	0.964715	metabolite_100020478	dodecadienoate (12:2)*
Bacteria_Firmicutes_Clostridia_Clostridiales_Ruminococcaceae_Harryflintia	C(abx_year)[T.1]:C(Bacteria_Firmicutes_Clostridia_Clostridiales_Ruminococcaceae_Harryflintia)[T.1.0]	-0.246348	-1.32613	0.185041	1255	0.964715	metabolite_100020478	dodecadienoate (12:2)*
Bacteria_Firmicutes_Clostridia_Clostridiales_Ruminococcaceae_Hydrogenoanaerobacterium	C(abx_year)[T.1]:C(Bacteria_Firmicutes_Clostridia_Clostridiales_Ruminococcaceae_Hydrogenoanaerobacterium)[T.1.0]	0.318714	2.48035	0.0132575	1255	0.964715	metabolite_100020478	dodecadienoate (12:2)*
Bacteria_Firmicutes_Clostridia_Clostridiales_Ruminococcaceae_Intestinimonas	C(abx_year)[T.1]:C(Bacteria_Firmicutes_Clostridia_Clostridiales_Ruminococcaceae_Intestinimonas)[T.1.0]	0.205903	0.977837	0.328346	1255	0.964715	metabolite_100020478	dodecadienoate (12:2)*
Bacteria_Firmicutes_Clostridia_Clostridiales_Ruminococcaceae_Negativibacillus	C(abx_year)[T.1]:C(Bacteria_Firmicutes_Clostridia_Clostridiales_Ruminococcaceae_Negativibacillus)[T.1.0]	0.106196	0.843964	0.398853	1255	0.964715	metabolite_100020478	dodecadienoate (12:2)*
Bacteria_Firmicutes_Clostridia_Clostridiales_Ruminococcaceae_Oscillibacter	C(abx_year)[T.1]:C(Bacteria_Firmicutes_Clostridia_Clostridiales_Ruminococcaceae_Oscillibacter)[T.1.0]	0.511935	1.68319	0.0925894	1255	0.964715	metabolite_100020478	dodecadienoate (12:2)*
Bacteria_Firmicutes_Clostridia_Clostridiales_Ruminococcaceae_Oscillospira	C(abx_year)[T.1]:C(Bacteria_Firmicutes_Clostridia_Clostridiales_Ruminococcaceae_Oscillospira)[T.1.0]	-0.0569812	-0.444834	0.656517	1255	0.968199	metabolite_100020478	dodecadienoate (12:2)*
Bacteria_Firmicutes_Clostridia_Clostridiales_Ruminococcaceae_Papillibacter	C(abx_year)[T.1]:C(Bacteria_Firmicutes_Clostridia_Clostridiales_Ruminococcaceae_Papillibacter)[T.1.0]	-0.0981934	-0.574847	0.565499	1255	0.964715	metabolite_100020478	dodecadienoate (12:2)*
Bacteria_Firmicutes_Clostridia_Clostridiales_Ruminococcaceae_Phocea	C(abx_year)[T.1]:C(Bacteria_Firmicutes_Clostridia_Clostridiales_Ruminococcaceae_Phocea)[T.1.0]	0.0573231	0.491527	0.623141	1255	0.964715	metabolite_100020478	dodecadienoate (12:2)*
Bacteria_Firmicutes_Clostridia_Clostridiales_Ruminococcaceae_Pseudoflavonifractor	C(abx_year)[T.1]:C(Bacteria_Firmicutes_Clostridia_Clostridiales_Ruminococcaceae_Pseudoflavonifractor)[T.1.0]	0.111552	0.787881	0.430917	1255	0.964715	metabolite_100020478	dodecadienoate (12:2)*
Bacteria_Firmicutes_Clostridia_Clostridiales_Ruminococcaceae_Pygmaiobacter	C(abx_year)[T.1]:C(Bacteria_Firmicutes_Clostridia_Clostridiales_Ruminococcaceae_Pygmaiobacter)[T.1.0]	-0.213481	-1.73611	0.0827937	1255	0.964715	metabolite_100020478	dodecadienoate (12:2)*
Bacteria_Firmicutes_Clostridia_Clostridiales_Ruminococcaceae_Ruminiclostridium	C(abx_year)[T.1]:C(Bacteria_Firmicutes_Clostridia_Clostridiales_Ruminococcaceae_Ruminiclostridium)[T.1.0]	-0.0425572	-0.290035	0.771838	1255	0.972673	metabolite_100020478	dodecadienoate (12:2)*
Bacteria_Firmicutes_Clostridia_Clostridiales_Ruminococcaceae_Ruminiclostridium_1	C(abx_year)[T.1]:C(Bacteria_Firmicutes_Clostridia_Clostridiales_Ruminococcaceae_Ruminiclostridium_1)[T.1.0]	0.140478	0.962785	0.335843	1255	0.964715	metabolite_100020478	dodecadienoate (12:2)*
Bacteria_Firmicutes_Clostridia_Clostridiales_Ruminococcaceae_Ruminiclostridium_6	C(abx_year)[T.1]:C(Bacteria_Firmicutes_Clostridia_Clostridiales_Ruminococcaceae_Ruminiclostridium_6)[T.1.0]	0.0811702	0.690342	0.490108	1255	0.964715	metabolite_100020478	dodecadienoate (12:2)*
Bacteria_Firmicutes_Clostridia_Clostridiales_Ruminococcaceae_Ruminiclostridium_9	C(abx_year)[T.1]:C(Bacteria_Firmicutes_Clostridia_Clostridiales_Ruminococcaceae_Ruminiclostridium_9)[T.1.0]	0.551379	1.66803	0.0955616	1255	0.964715	metabolite_100020478	dodecadienoate (12:2)*
