## Supplemental Tables 1-11 for "Context-dependent associations between recent antibiotic treatment, gut microbiome composition, blood metabolites, and metabolic health" (part 3 of 3)

### Sheet: S8 (continued)
Supplementary Table 8: Microbe presence/absence as a moderator of antibiotic use in Arivale (discovery cohort).
Bacteria_Firmicutes_Clostridia_Clostridiales_Ruminococcaceae_Ruminococcaceae_NK4A214_group	C(abx_year)[T.1]:C(Bacteria_Firmicutes_Clostridia_Clostridiales_Ruminococcaceae_Ruminococcaceae_NK4A214_group)[T.1.0]	-0.0477575	-0.361159	0.718042	1255	0.968199	metabolite_100020478	dodecadienoate (12:2)*
Bacteria_Firmicutes_Clostridia_Clostridiales_Ruminococcaceae_Ruminococcaceae_UCG002	C(abx_year)[T.1]:C(Bacteria_Firmicutes_Clostridia_Clostridiales_Ruminococcaceae_Ruminococcaceae_UCG002)[T.1.0]	-0.143486	-0.919004	0.358272	1255	0.964715	metabolite_100020478	dodecadienoate (12:2)*
Bacteria_Firmicutes_Clostridia_Clostridiales_Ruminococcaceae_Ruminococcaceae_UCG003	C(abx_year)[T.1]:C(Bacteria_Firmicutes_Clostridia_Clostridiales_Ruminococcaceae_Ruminococcaceae_UCG003)[T.1.0]	-0.0737358	-0.574775	0.565548	1255	0.964715	metabolite_100020478	dodecadienoate (12:2)*
Bacteria_Firmicutes_Clostridia_Clostridiales_Ruminococcaceae_Ruminococcaceae_UCG004	C(abx_year)[T.1]:C(Bacteria_Firmicutes_Clostridia_Clostridiales_Ruminococcaceae_Ruminococcaceae_UCG004)[T.1.0]	-0.0466286	-0.366218	0.714265	1255	0.968199	metabolite_100020478	dodecadienoate (12:2)*
Bacteria_Firmicutes_Clostridia_Clostridiales_Ruminococcaceae_Ruminococcaceae_UCG005	C(abx_year)[T.1]:C(Bacteria_Firmicutes_Clostridia_Clostridiales_Ruminococcaceae_Ruminococcaceae_UCG005)[T.1.0]	-0.0888262	-0.526925	0.59834	1255	0.964715	metabolite_100020478	dodecadienoate (12:2)*
Bacteria_Firmicutes_Clostridia_Clostridiales_Ruminococcaceae_Ruminococcaceae_UCG007	C(abx_year)[T.1]:C(Bacteria_Firmicutes_Clostridia_Clostridiales_Ruminococcaceae_Ruminococcaceae_UCG007)[T.1.0]	-0.0802083	-0.55226	0.58087	1255	0.964715	metabolite_100020478	dodecadienoate (12:2)*
Bacteria_Firmicutes_Clostridia_Clostridiales_Ruminococcaceae_Ruminococcaceae_UCG008	C(abx_year)[T.1]:C(Bacteria_Firmicutes_Clostridia_Clostridiales_Ruminococcaceae_Ruminococcaceae_UCG008)[T.1.0]	-0.0956442	-0.656479	0.511638	1255	0.964715	metabolite_100020478	dodecadienoate (12:2)*
Bacteria_Firmicutes_Clostridia_Clostridiales_Ruminococcaceae_Ruminococcaceae_UCG009	C(abx_year)[T.1]:C(Bacteria_Firmicutes_Clostridia_Clostridiales_Ruminococcaceae_Ruminococcaceae_UCG009)[T.1.0]	-0.0748427	-0.628678	0.529676	1255	0.964715	metabolite_100020478	dodecadienoate (12:2)*
Bacteria_Firmicutes_Clostridia_Clostridiales_Ruminococcaceae_Ruminococcaceae_UCG010	C(abx_year)[T.1]:C(Bacteria_Firmicutes_Clostridia_Clostridiales_Ruminococcaceae_Ruminococcaceae_UCG010)[T.1.0]	0.0257042	0.217627	0.827756	1255	0.972673	metabolite_100020478	dodecadienoate (12:2)*
Bacteria_Firmicutes_Clostridia_Clostridiales_Ruminococcaceae_Ruminococcaceae_UCG011	C(abx_year)[T.1]:C(Bacteria_Firmicutes_Clostridia_Clostridiales_Ruminococcaceae_Ruminococcaceae_UCG011)[T.1.0]	-0.0871707	-0.54106	0.588563	1255	0.964715	metabolite_100020478	dodecadienoate (12:2)*
Bacteria_Firmicutes_Clostridia_Clostridiales_Ruminococcaceae_Ruminococcaceae_UCG013	C(abx_year)[T.1]:C(Bacteria_Firmicutes_Clostridia_Clostridiales_Ruminococcaceae_Ruminococcaceae_UCG013)[T.1.0]	-0.230579	-0.741876	0.458303	1255	0.964715	metabolite_100020478	dodecadienoate (12:2)*
Bacteria_Firmicutes_Clostridia_Clostridiales_Ruminococcaceae_Ruminococcaceae_UCG014	C(abx_year)[T.1]:C(Bacteria_Firmicutes_Clostridia_Clostridiales_Ruminococcaceae_Ruminococcaceae_UCG014)[T.1.0]	0.118157	0.97929	0.327628	1255	0.964715	metabolite_100020478	dodecadienoate (12:2)*
Bacteria_Firmicutes_Clostridia_Clostridiales_Ruminococcaceae_Ruminococcaceae_V9D2013_group	C(abx_year)[T.1]:C(Bacteria_Firmicutes_Clostridia_Clostridiales_Ruminococcaceae_Ruminococcaceae_V9D2013_group)[T.1.0]	0.379333	1.3299	0.183795	1255	0.964715	metabolite_100020478	dodecadienoate (12:2)*
Bacteria_Firmicutes_Clostridia_Clostridiales_Ruminococcaceae_Ruminococcus_1	C(abx_year)[T.1]:C(Bacteria_Firmicutes_Clostridia_Clostridiales_Ruminococcaceae_Ruminococcus_1)[T.1.0]	-0.122397	-0.82086	0.411884	1255	0.964715	metabolite_100020478	dodecadienoate (12:2)*
Bacteria_Firmicutes_Clostridia_Clostridiales_Ruminococcaceae_Ruminococcus_2	C(abx_year)[T.1]:C(Bacteria_Firmicutes_Clostridia_Clostridiales_Ruminococcaceae_Ruminococcus_2)[T.1.0]	0.00135901	0.0109836	0.991238	1255	0.991238	metabolite_100020478	dodecadienoate (12:2)*
Bacteria_Firmicutes_Clostridia_Clostridiales_Ruminococcaceae_Subdoligranulum	C(abx_year)[T.1]:C(Bacteria_Firmicutes_Clostridia_Clostridiales_Ruminococcaceae_Subdoligranulum)[T.1.0]	0.0980046	0.513352	0.607797	1255	0.964715	metabolite_100020478	dodecadienoate (12:2)*
Bacteria_Firmicutes_Clostridia_Clostridiales_Ruminococcaceae_UBA1819	C(abx_year)[T.1]:C(Bacteria_Firmicutes_Clostridia_Clostridiales_Ruminococcaceae_UBA1819)[T.1.0]	0.195098	1.08105	0.279886	1255	0.964715	metabolite_100020478	dodecadienoate (12:2)*
Bacteria_Firmicutes_Clostridia_Clostridiales_nan_nan	C(abx_year)[T.1]:C(Bacteria_Firmicutes_Clostridia_Clostridiales_nan_nan)[T.1.0]	-0.0077376	-0.0666974	0.946833	1255	0.988321	metabolite_100020478	dodecadienoate (12:2)*
Bacteria_Firmicutes_Clostridia_DTU014_nan_nan	C(abx_year)[T.1]:C(Bacteria_Firmicutes_Clostridia_DTU014_nan_nan)[T.1.0]	0.0300805	0.219346	0.826417	1255	0.972673	metabolite_100020478	dodecadienoate (12:2)*
Bacteria_Firmicutes_Clostridia_nan_nan_nan	C(abx_year)[T.1]:C(Bacteria_Firmicutes_Clostridia_nan_nan_nan)[T.1.0]	-0.0721121	-0.588468	0.556325	1255	0.964715	metabolite_100020478	dodecadienoate (12:2)*
Bacteria_Firmicutes_Erysipelotrichia_Erysipelotrichales_Erysipelotrichaceae_Asteroleplasma	C(abx_year)[T.1]:C(Bacteria_Firmicutes_Erysipelotrichia_Erysipelotrichales_Erysipelotrichaceae_Asteroleplasma)[T.1.0]	0.291794	0.979435	0.327556	1255	0.964715	metabolite_100020478	dodecadienoate (12:2)*
Bacteria_Firmicutes_Erysipelotrichia_Erysipelotrichales_Erysipelotrichaceae_Candidatus_Stoquefichus	C(abx_year)[T.1]:C(Bacteria_Firmicutes_Erysipelotrichia_Erysipelotrichales_Erysipelotrichaceae_Candidatus_Stoquefichus)[T.1.0]	-0.0501441	-0.367608	0.713228	1255	0.968199	metabolite_100020478	dodecadienoate (12:2)*
Bacteria_Firmicutes_Erysipelotrichia_Erysipelotrichales_Erysipelotrichaceae_Catenibacterium	C(abx_year)[T.1]:C(Bacteria_Firmicutes_Erysipelotrichia_Erysipelotrichales_Erysipelotrichaceae_Catenibacterium)[T.1.0]	0.122564	0.685222	0.493332	1255	0.964715	metabolite_100020478	dodecadienoate (12:2)*
Bacteria_Firmicutes_Erysipelotrichia_Erysipelotrichales_Erysipelotrichaceae_Coprobacillus	C(abx_year)[T.1]:C(Bacteria_Firmicutes_Erysipelotrichia_Erysipelotrichales_Erysipelotrichaceae_Coprobacillus)[T.1.0]	-0.0709099	-0.404079	0.686225	1255	0.968199	metabolite_100020478	dodecadienoate (12:2)*
Bacteria_Firmicutes_Erysipelotrichia_Erysipelotrichales_Erysipelotrichaceae_Dielma	C(abx_year)[T.1]:C(Bacteria_Firmicutes_Erysipelotrichia_Erysipelotrichales_Erysipelotrichaceae_Dielma)[T.1.0]	0.238891	1.90952	0.0564258	1255	0.964715	metabolite_100020478	dodecadienoate (12:2)*
Bacteria_Firmicutes_Erysipelotrichia_Erysipelotrichales_Erysipelotrichaceae_Erysipelatoclostridium	C(abx_year)[T.1]:C(Bacteria_Firmicutes_Erysipelotrichia_Erysipelotrichales_Erysipelotrichaceae_Erysipelatoclostridium)[T.1.0]	-0.094681	-0.56429	0.572659	1255	0.964715	metabolite_100020478	dodecadienoate (12:2)*
Bacteria_Firmicutes_Erysipelotrichia_Erysipelotrichales_Erysipelotrichaceae_Erysipelotrichaceae_UCG003	C(abx_year)[T.1]:C(Bacteria_Firmicutes_Erysipelotrichia_Erysipelotrichales_Erysipelotrichaceae_Erysipelotrichaceae_UCG003)[T.1.0]	-0.182908	-1.25296	0.210458	1255	0.964715	metabolite_100020478	dodecadienoate (12:2)*
Bacteria_Firmicutes_Erysipelotrichia_Erysipelotrichales_Erysipelotrichaceae_Erysipelotrichaceae_UCG004	C(abx_year)[T.1]:C(Bacteria_Firmicutes_Erysipelotrichia_Erysipelotrichales_Erysipelotrichaceae_Erysipelotrichaceae_UCG004)[T.1.0]	-0.0730359	-0.34263	0.731935	1255	0.972657	metabolite_100020478	dodecadienoate (12:2)*
Bacteria_Firmicutes_Erysipelotrichia_Erysipelotrichales_Erysipelotrichaceae_Faecalitalea	C(abx_year)[T.1]:C(Bacteria_Firmicutes_Erysipelotrichia_Erysipelotrichales_Erysipelotrichaceae_Faecalitalea)[T.1.0]	0.0117875	0.102113	0.918683	1255	0.988321	metabolite_100020478	dodecadienoate (12:2)*
Bacteria_Firmicutes_Erysipelotrichia_Erysipelotrichales_Erysipelotrichaceae_Holdemanella	C(abx_year)[T.1]:C(Bacteria_Firmicutes_Erysipelotrichia_Erysipelotrichales_Erysipelotrichaceae_Holdemanella)[T.1.0]	0.163058	1.18205	0.237414	1255	0.964715	metabolite_100020478	dodecadienoate (12:2)*
Bacteria_Firmicutes_Erysipelotrichia_Erysipelotrichales_Erysipelotrichaceae_Holdemania	C(abx_year)[T.1]:C(Bacteria_Firmicutes_Erysipelotrichia_Erysipelotrichales_Erysipelotrichaceae_Holdemania)[T.1.0]	0.0138984	0.0886823	0.929349	1255	0.988321	metabolite_100020478	dodecadienoate (12:2)*
Bacteria_Firmicutes_Erysipelotrichia_Erysipelotrichales_Erysipelotrichaceae_Merdibacter	C(abx_year)[T.1]:C(Bacteria_Firmicutes_Erysipelotrichia_Erysipelotrichales_Erysipelotrichaceae_Merdibacter)[T.1.0]	-0.0770346	-0.600942	0.547989	1255	0.964715	metabolite_100020478	dodecadienoate (12:2)*
Bacteria_Firmicutes_Erysipelotrichia_Erysipelotrichales_Erysipelotrichaceae_Solobacterium	C(abx_year)[T.1]:C(Bacteria_Firmicutes_Erysipelotrichia_Erysipelotrichales_Erysipelotrichaceae_Solobacterium)[T.1.0]	0.140153	0.829	0.407264	1255	0.964715	metabolite_100020478	dodecadienoate (12:2)*
Bacteria_Firmicutes_Erysipelotrichia_Erysipelotrichales_Erysipelotrichaceae_Turicibacter	C(abx_year)[T.1]:C(Bacteria_Firmicutes_Erysipelotrichia_Erysipelotrichales_Erysipelotrichaceae_Turicibacter)[T.1.0]	-0.177561	-1.51473	0.130096	1255	0.964715	metabolite_100020478	dodecadienoate (12:2)*
Bacteria_Firmicutes_Erysipelotrichia_Erysipelotrichales_Erysipelotrichaceae_nan	C(abx_year)[T.1]:C(Bacteria_Firmicutes_Erysipelotrichia_Erysipelotrichales_Erysipelotrichaceae_nan)[T.1.0]	0.0688357	0.535421	0.592455	1255	0.964715	metabolite_100020478	dodecadienoate (12:2)*
Bacteria_Firmicutes_Negativicutes_Selenomonadales_Acidaminococcaceae_Acidaminococcus	C(abx_year)[T.1]:C(Bacteria_Firmicutes_Negativicutes_Selenomonadales_Acidaminococcaceae_Acidaminococcus)[T.1.0]	0.0959789	0.609887	0.542048	1255	0.964715	metabolite_100020478	dodecadienoate (12:2)*
Bacteria_Firmicutes_Negativicutes_Selenomonadales_Acidaminococcaceae_Phascolarctobacterium	C(abx_year)[T.1]:C(Bacteria_Firmicutes_Negativicutes_Selenomonadales_Acidaminococcaceae_Phascolarctobacterium)[T.1.0]	0.17214	1.40623	0.159907	1255	0.964715	metabolite_100020478	dodecadienoate (12:2)*
Bacteria_Firmicutes_Negativicutes_Selenomonadales_Veillonellaceae_Allisonella	C(abx_year)[T.1]:C(Bacteria_Firmicutes_Negativicutes_Selenomonadales_Veillonellaceae_Allisonella)[T.1.0]	0.0158308	0.0886459	0.929378	1255	0.988321	metabolite_100020478	dodecadienoate (12:2)*
Bacteria_Firmicutes_Negativicutes_Selenomonadales_Veillonellaceae_Dialister	C(abx_year)[T.1]:C(Bacteria_Firmicutes_Negativicutes_Selenomonadales_Veillonellaceae_Dialister)[T.1.0]	-0.112681	-0.978677	0.32793	1255	0.964715	metabolite_100020478	dodecadienoate (12:2)*
Bacteria_Firmicutes_Negativicutes_Selenomonadales_Veillonellaceae_Megamonas	C(abx_year)[T.1]:C(Bacteria_Firmicutes_Negativicutes_Selenomonadales_Veillonellaceae_Megamonas)[T.1.0]	-0.166429	-0.660365	0.509143	1255	0.964715	metabolite_100020478	dodecadienoate (12:2)*
Bacteria_Firmicutes_Negativicutes_Selenomonadales_Veillonellaceae_Megasphaera	C(abx_year)[T.1]:C(Bacteria_Firmicutes_Negativicutes_Selenomonadales_Veillonellaceae_Megasphaera)[T.1.0]	0.189021	1.0226	0.306698	1255	0.964715	metabolite_100020478	dodecadienoate (12:2)*
Bacteria_Firmicutes_Negativicutes_Selenomonadales_Veillonellaceae_Veillonella	C(abx_year)[T.1]:C(Bacteria_Firmicutes_Negativicutes_Selenomonadales_Veillonellaceae_Veillonella)[T.1.0]	-0.0313248	-0.271874	0.785764	1255	0.972673	metabolite_100020478	dodecadienoate (12:2)*
Bacteria_Firmicutes_Negativicutes_Selenomonadales_Veillonellaceae_nan	C(abx_year)[T.1]:C(Bacteria_Firmicutes_Negativicutes_Selenomonadales_Veillonellaceae_nan)[T.1.0]	0.0839217	0.371204	0.710549	1255	0.968199	metabolite_100020478	dodecadienoate (12:2)*
Bacteria_Fusobacteria_Fusobacteriia_Fusobacteriales_Fusobacteriaceae_Fusobacterium	C(abx_year)[T.1]:C(Bacteria_Fusobacteria_Fusobacteriia_Fusobacteriales_Fusobacteriaceae_Fusobacterium)[T.1.0]	-0.150356	-0.780892	0.435015	1255	0.964715	metabolite_100020478	dodecadienoate (12:2)*
Bacteria_Lentisphaerae_Lentisphaeria_Victivallales_Victivallaceae_Victivallis	C(abx_year)[T.1]:C(Bacteria_Lentisphaerae_Lentisphaeria_Victivallales_Victivallaceae_Victivallis)[T.1.0]	-0.0451101	-0.30431	0.760943	1255	0.972673	metabolite_100020478	dodecadienoate (12:2)*
Bacteria_Lentisphaerae_Lentisphaeria_Victivallales_Victivallaceae_nan	C(abx_year)[T.1]:C(Bacteria_Lentisphaerae_Lentisphaeria_Victivallales_Victivallaceae_nan)[T.1.0]	0.088844	0.287793	0.773553	1255	0.972673	metabolite_100020478	dodecadienoate (12:2)*
Bacteria_Lentisphaerae_Lentisphaeria_Victivallales_vadinBE97_nan	C(abx_year)[T.1]:C(Bacteria_Lentisphaerae_Lentisphaeria_Victivallales_vadinBE97_nan)[T.1.0]	-0.116401	-0.543004	0.587225	1255	0.964715	metabolite_100020478	dodecadienoate (12:2)*
Bacteria_Proteobacteria_Alphaproteobacteria_Rhodospirillales_nan_nan	C(abx_year)[T.1]:C(Bacteria_Proteobacteria_Alphaproteobacteria_Rhodospirillales_nan_nan)[T.1.0]	-0.136652	-1.08808	0.276772	1255	0.964715	metabolite_100020478	dodecadienoate (12:2)*
Bacteria_Proteobacteria_Alphaproteobacteria_Rickettsiales_Mitochondria_nan	C(abx_year)[T.1]:C(Bacteria_Proteobacteria_Alphaproteobacteria_Rickettsiales_Mitochondria_nan)[T.1.0]	-0.176769	-0.785586	0.43226	1255	0.964715	metabolite_100020478	dodecadienoate (12:2)*
Bacteria_Proteobacteria_Deltaproteobacteria_Desulfovibrionales_Desulfovibrionaceae_Bilophila	C(abx_year)[T.1]:C(Bacteria_Proteobacteria_Deltaproteobacteria_Desulfovibrionales_Desulfovibrionaceae_Bilophila)[T.1.0]	-0.093939	-0.713941	0.475398	1255	0.964715	metabolite_100020478	dodecadienoate (12:2)*
Bacteria_Proteobacteria_Deltaproteobacteria_Desulfovibrionales_Desulfovibrionaceae_Desulfovibrio	C(abx_year)[T.1]:C(Bacteria_Proteobacteria_Deltaproteobacteria_Desulfovibrionales_Desulfovibrionaceae_Desulfovibrio)[T.1.0]	-0.0022443	-0.01697	0.986463	1255	0.991206	metabolite_100020478	dodecadienoate (12:2)*
Bacteria_Proteobacteria_Deltaproteobacteria_Desulfovibrionales_Desulfovibrionaceae_nan	C(abx_year)[T.1]:C(Bacteria_Proteobacteria_Deltaproteobacteria_Desulfovibrionales_Desulfovibrionaceae_nan)[T.1.0]	0.0126906	0.0931919	0.925766	1255	0.988321	metabolite_100020478	dodecadienoate (12:2)*
Bacteria_Proteobacteria_Gammaproteobacteria_Betaproteobacteriales_Burkholderiaceae_Oxalobacter	C(abx_year)[T.1]:C(Bacteria_Proteobacteria_Gammaproteobacteria_Betaproteobacteriales_Burkholderiaceae_Oxalobacter)[T.1.0]	-0.204391	-1.53483	0.125082	1255	0.964715	metabolite_100020478	dodecadienoate (12:2)*
Bacteria_Proteobacteria_Gammaproteobacteria_Betaproteobacteriales_Burkholderiaceae_Parasutterella	C(abx_year)[T.1]:C(Bacteria_Proteobacteria_Gammaproteobacteria_Betaproteobacteriales_Burkholderiaceae_Parasutterella)[T.1.0]	0.118025	0.927577	0.353808	1255	0.964715	metabolite_100020478	dodecadienoate (12:2)*
Bacteria_Proteobacteria_Gammaproteobacteria_Betaproteobacteriales_Burkholderiaceae_Sutterella	C(abx_year)[T.1]:C(Bacteria_Proteobacteria_Gammaproteobacteria_Betaproteobacteriales_Burkholderiaceae_Sutterella)[T.1.0]	-0.103653	-0.893743	0.371633	1255	0.964715	metabolite_100020478	dodecadienoate (12:2)*
Bacteria_Proteobacteria_Gammaproteobacteria_Enterobacteriales_Enterobacteriaceae_Citrobacter	C(abx_year)[T.1]:C(Bacteria_Proteobacteria_Gammaproteobacteria_Enterobacteriales_Enterobacteriaceae_Citrobacter)[T.1.0]	0.585844	1.76716	0.0774467	1255	0.964715	metabolite_100020478	dodecadienoate (12:2)*
Bacteria_Proteobacteria_Gammaproteobacteria_Enterobacteriales_Enterobacteriaceae_Escherichia_Shigella	C(abx_year)[T.1]:C(Bacteria_Proteobacteria_Gammaproteobacteria_Enterobacteriales_Enterobacteriaceae_Escherichia_Shigella)[T.1.0]	-0.125835	-1.08208	0.279426	1255	0.964715	metabolite_100020478	dodecadienoate (12:2)*
Bacteria_Proteobacteria_Gammaproteobacteria_Enterobacteriales_Enterobacteriaceae_Klebsiella	C(abx_year)[T.1]:C(Bacteria_Proteobacteria_Gammaproteobacteria_Enterobacteriales_Enterobacteriaceae_Klebsiella)[T.1.0]	0.00925802	0.058479	0.953377	1255	0.988321	metabolite_100020478	dodecadienoate (12:2)*
Bacteria_Proteobacteria_Gammaproteobacteria_Enterobacteriales_Enterobacteriaceae_nan	C(abx_year)[T.1]:C(Bacteria_Proteobacteria_Gammaproteobacteria_Enterobacteriales_Enterobacteriaceae_nan)[T.1.0]	0.359201	1.11743	0.264029	1255	0.964715	metabolite_100020478	dodecadienoate (12:2)*
Bacteria_Proteobacteria_Gammaproteobacteria_Pasteurellales_Pasteurellaceae_Haemophilus	C(abx_year)[T.1]:C(Bacteria_Proteobacteria_Gammaproteobacteria_Pasteurellales_Pasteurellaceae_Haemophilus)[T.1.0]	0.0199727	0.173782	0.862065	1255	0.983437	metabolite_100020478	dodecadienoate (12:2)*
Bacteria_Proteobacteria_Gammaproteobacteria_Pseudomonadales_Pseudomonadaceae_Pseudomonas	C(abx_year)[T.1]:C(Bacteria_Proteobacteria_Gammaproteobacteria_Pseudomonadales_Pseudomonadaceae_Pseudomonas)[T.1.0]	0.0124271	0.0450479	0.964076	1255	0.988321	metabolite_100020478	dodecadienoate (12:2)*
Bacteria_Synergistetes_Synergistia_Synergistales_Synergistaceae_Cloacibacillus	C(abx_year)[T.1]:C(Bacteria_Synergistetes_Synergistia_Synergistales_Synergistaceae_Cloacibacillus)[T.1.0]	0.0403754	0.234982	0.814262	1255	0.972673	metabolite_100020478	dodecadienoate (12:2)*
Bacteria_Tenericutes_Mollicutes_Anaeroplasmatales_Anaeroplasmataceae_Anaeroplasma	C(abx_year)[T.1]:C(Bacteria_Tenericutes_Mollicutes_Anaeroplasmatales_Anaeroplasmataceae_Anaeroplasma)[T.1.0]	0.0985871	0.230575	0.817683	1255	0.972673	metabolite_100020478	dodecadienoate (12:2)*
Bacteria_Tenericutes_Mollicutes_Izimaplasmatales_nan_nan	C(abx_year)[T.1]:C(Bacteria_Tenericutes_Mollicutes_Izimaplasmatales_nan_nan)[T.1.0]	0.100221	0.732615	0.463932	1255	0.964715	metabolite_100020478	dodecadienoate (12:2)*
Bacteria_Tenericutes_Mollicutes_Mollicutes_RF39_nan_nan	C(abx_year)[T.1]:C(Bacteria_Tenericutes_Mollicutes_Mollicutes_RF39_nan_nan)[T.1.0]	0.0364451	0.283349	0.776956	1255	0.972673	metabolite_100020478	dodecadienoate (12:2)*
Bacteria_Verrucomicrobia_Verrucomicrobiae_Opitutales_Puniceicoccaceae_nan	C(abx_year)[T.1]:C(Bacteria_Verrucomicrobia_Verrucomicrobiae_Opitutales_Puniceicoccaceae_nan)[T.1.0]	0.0142702	0.0570049	0.954551	1255	0.988321	metabolite_100020478	dodecadienoate (12:2)*
Bacteria_Verrucomicrobia_Verrucomicrobiae_Verrucomicrobiales_Akkermansiaceae_Akkermansia	C(abx_year)[T.1]:C(Bacteria_Verrucomicrobia_Verrucomicrobiae_Verrucomicrobiales_Akkermansiaceae_Akkermansia)[T.1.0]	0.126219	1.05332	0.292399	1255	0.964715	metabolite_100020478	dodecadienoate (12:2)*
Archaea_Euryarchaeota_Methanobacteria_Methanobacteriales_Methanobacteriaceae_Methanobrevibacter	C(abx_year)[T.1]:C(Archaea_Euryarchaeota_Methanobacteria_Methanobacteriales_Methanobacteriaceae_Methanobrevibacter)[T.1.0]	0.0845417	0.673257	0.50091	1254	0.977276	metabolite_100008928	2-hydroxybutyrate/2-hydroxyisobutyrate
Archaea_Euryarchaeota_Methanobacteria_Methanobacteriales_Methanobacteriaceae_Methanosphaera	C(abx_year)[T.1]:C(Archaea_Euryarchaeota_Methanobacteria_Methanobacteriales_Methanobacteriaceae_Methanosphaera)[T.1.0]	-0.105381	-0.387185	0.698686	1254	0.977276	metabolite_100008928	2-hydroxybutyrate/2-hydroxyisobutyrate
Bacteria_Actinobacteria_Actinobacteria_Actinomycetales_Actinomycetaceae_Actinomyces	C(abx_year)[T.1]:C(Bacteria_Actinobacteria_Actinobacteria_Actinomycetales_Actinomycetaceae_Actinomyces)[T.1.0]	-0.0707761	-0.620238	0.535215	1254	0.977276	metabolite_100008928	2-hydroxybutyrate/2-hydroxyisobutyrate
Bacteria_Actinobacteria_Actinobacteria_Bifidobacteriales_Bifidobacteriaceae_Bifidobacterium	C(abx_year)[T.1]:C(Bacteria_Actinobacteria_Actinobacteria_Bifidobacteriales_Bifidobacteriaceae_Bifidobacterium)[T.1.0]	0.0501641	0.374178	0.708336	1254	0.977276	metabolite_100008928	2-hydroxybutyrate/2-hydroxyisobutyrate
Bacteria_Actinobacteria_Actinobacteria_Corynebacteriales_Corynebacteriaceae_Corynebacterium	C(abx_year)[T.1]:C(Bacteria_Actinobacteria_Actinobacteria_Corynebacteriales_Corynebacteriaceae_Corynebacterium)[T.1.0]	0.0939208	0.364703	0.715395	1254	0.977276	metabolite_100008928	2-hydroxybutyrate/2-hydroxyisobutyrate
Bacteria_Actinobacteria_Actinobacteria_Micrococcales_Micrococcaceae_Rothia	C(abx_year)[T.1]:C(Bacteria_Actinobacteria_Actinobacteria_Micrococcales_Micrococcaceae_Rothia)[T.1.0]	-0.124837	-0.745556	0.456077	1254	0.977276	metabolite_100008928	2-hydroxybutyrate/2-hydroxyisobutyrate
Bacteria_Actinobacteria_Coriobacteriia_Coriobacteriales_Atopobiaceae_Atopobium	C(abx_year)[T.1]:C(Bacteria_Actinobacteria_Coriobacteriia_Coriobacteriales_Atopobiaceae_Atopobium)[T.1.0]	0.183096	0.916001	0.359845	1254	0.977276	metabolite_100008928	2-hydroxybutyrate/2-hydroxyisobutyrate
Bacteria_Actinobacteria_Coriobacteriia_Coriobacteriales_Atopobiaceae_Libanicoccus	C(abx_year)[T.1]:C(Bacteria_Actinobacteria_Coriobacteriia_Coriobacteriales_Atopobiaceae_Libanicoccus)[T.1.0]	0.0292341	0.0896053	0.928615	1254	0.977403	metabolite_100008928	2-hydroxybutyrate/2-hydroxyisobutyrate
Bacteria_Actinobacteria_Coriobacteriia_Coriobacteriales_Atopobiaceae_Olsenella	C(abx_year)[T.1]:C(Bacteria_Actinobacteria_Coriobacteriia_Coriobacteriales_Atopobiaceae_Olsenella)[T.1.0]	0.35655	1.47243	0.141158	1254	0.909384	metabolite_100008928	2-hydroxybutyrate/2-hydroxyisobutyrate
Bacteria_Actinobacteria_Coriobacteriia_Coriobacteriales_Coriobacteriaceae_Collinsella	C(abx_year)[T.1]:C(Bacteria_Actinobacteria_Coriobacteriia_Coriobacteriales_Coriobacteriaceae_Collinsella)[T.1.0]	-0.0846644	-0.643553	0.519984	1254	0.977276	metabolite_100008928	2-hydroxybutyrate/2-hydroxyisobutyrate
Bacteria_Actinobacteria_Coriobacteriia_Coriobacteriales_Coriobacteriales_Incertae_Sedis_Raoultibacter	C(abx_year)[T.1]:C(Bacteria_Actinobacteria_Coriobacteriia_Coriobacteriales_Coriobacteriales_Incertae_Sedis_Raoultibacter)[T.1.0]	-0.0349453	-0.162889	0.870632	1254	0.977276	metabolite_100008928	2-hydroxybutyrate/2-hydroxyisobutyrate
Bacteria_Actinobacteria_Coriobacteriia_Coriobacteriales_Coriobacteriales_Incertae_Sedis_nan	C(abx_year)[T.1]:C(Bacteria_Actinobacteria_Coriobacteriia_Coriobacteriales_Coriobacteriales_Incertae_Sedis_nan)[T.1.0]	0.0271893	0.234532	0.814611	1254	0.977276	metabolite_100008928	2-hydroxybutyrate/2-hydroxyisobutyrate
Bacteria_Actinobacteria_Coriobacteriia_Coriobacteriales_Eggerthellaceae_Adlercreutzia	C(abx_year)[T.1]:C(Bacteria_Actinobacteria_Coriobacteriia_Coriobacteriales_Eggerthellaceae_Adlercreutzia)[T.1.0]	0.0730682	0.637548	0.523886	1254	0.977276	metabolite_100008928	2-hydroxybutyrate/2-hydroxyisobutyrate
Bacteria_Actinobacteria_Coriobacteriia_Coriobacteriales_Eggerthellaceae_DNF00809	C(abx_year)[T.1]:C(Bacteria_Actinobacteria_Coriobacteriia_Coriobacteriales_Eggerthellaceae_DNF00809)[T.1.0]	-0.0148916	-0.108542	0.913583	1254	0.977403	metabolite_100008928	2-hydroxybutyrate/2-hydroxyisobutyrate
Bacteria_Actinobacteria_Coriobacteriia_Coriobacteriales_Eggerthellaceae_Eggerthella	C(abx_year)[T.1]:C(Bacteria_Actinobacteria_Coriobacteriia_Coriobacteriales_Eggerthellaceae_Eggerthella)[T.1.0]	-0.0673831	-0.583892	0.5594	1254	0.977276	metabolite_100008928	2-hydroxybutyrate/2-hydroxyisobutyrate
Bacteria_Actinobacteria_Coriobacteriia_Coriobacteriales_Eggerthellaceae_Enterorhabdus	C(abx_year)[T.1]:C(Bacteria_Actinobacteria_Coriobacteriia_Coriobacteriales_Eggerthellaceae_Enterorhabdus)[T.1.0]	-0.0176696	-0.0979826	0.921962	1254	0.977403	metabolite_100008928	2-hydroxybutyrate/2-hydroxyisobutyrate
Bacteria_Actinobacteria_Coriobacteriia_Coriobacteriales_Eggerthellaceae_Gordonibacter	C(abx_year)[T.1]:C(Bacteria_Actinobacteria_Coriobacteriia_Coriobacteriales_Eggerthellaceae_Gordonibacter)[T.1.0]	0.0826567	0.715637	0.474351	1254	0.977276	metabolite_100008928	2-hydroxybutyrate/2-hydroxyisobutyrate
Bacteria_Actinobacteria_Coriobacteriia_Coriobacteriales_Eggerthellaceae_Senegalimassilia	C(abx_year)[T.1]:C(Bacteria_Actinobacteria_Coriobacteriia_Coriobacteriales_Eggerthellaceae_Senegalimassilia)[T.1.0]	0.0144666	0.100144	0.920246	1254	0.977403	metabolite_100008928	2-hydroxybutyrate/2-hydroxyisobutyrate
Bacteria_Actinobacteria_Coriobacteriia_Coriobacteriales_Eggerthellaceae_Slackia	C(abx_year)[T.1]:C(Bacteria_Actinobacteria_Coriobacteriia_Coriobacteriales_Eggerthellaceae_Slackia)[T.1.0]	-0.10871	-0.807792	0.419365	1254	0.977276	metabolite_100008928	2-hydroxybutyrate/2-hydroxyisobutyrate
Bacteria_Actinobacteria_Coriobacteriia_Coriobacteriales_Eggerthellaceae_nan	C(abx_year)[T.1]:C(Bacteria_Actinobacteria_Coriobacteriia_Coriobacteriales_Eggerthellaceae_nan)[T.1.0]	0.0482692	0.372792	0.709367	1254	0.977276	metabolite_100008928	2-hydroxybutyrate/2-hydroxyisobutyrate
Bacteria_Actinobacteria_Coriobacteriia_Coriobacteriales_nan_nan	C(abx_year)[T.1]:C(Bacteria_Actinobacteria_Coriobacteriia_Coriobacteriales_nan_nan)[T.1.0]	0.122751	0.931542	0.351755	1254	0.977276	metabolite_100008928	2-hydroxybutyrate/2-hydroxyisobutyrate
Bacteria_Bacteroidetes_Bacteroidia_Bacteroidales_Barnesiellaceae_Barnesiella	C(abx_year)[T.1]:C(Bacteria_Bacteroidetes_Bacteroidia_Bacteroidales_Barnesiellaceae_Barnesiella)[T.1.0]	-0.191997	-1.65572	0.0980329	1254	0.909384	metabolite_100008928	2-hydroxybutyrate/2-hydroxyisobutyrate
Bacteria_Bacteroidetes_Bacteroidia_Bacteroidales_Barnesiellaceae_Coprobacter	C(abx_year)[T.1]:C(Bacteria_Bacteroidetes_Bacteroidia_Bacteroidales_Barnesiellaceae_Coprobacter)[T.1.0]	-0.0765926	-0.599779	0.548763	1254	0.977276	metabolite_100008928	2-hydroxybutyrate/2-hydroxyisobutyrate
Bacteria_Bacteroidetes_Bacteroidia_Bacteroidales_Barnesiellaceae_nan	C(abx_year)[T.1]:C(Bacteria_Bacteroidetes_Bacteroidia_Bacteroidales_Barnesiellaceae_nan)[T.1.0]	-0.378078	-2.04665	0.0409029	1254	0.909384	metabolite_100008928	2-hydroxybutyrate/2-hydroxyisobutyrate
Bacteria_Bacteroidetes_Bacteroidia_Bacteroidales_Marinifilaceae_Butyricimonas	C(abx_year)[T.1]:C(Bacteria_Bacteroidetes_Bacteroidia_Bacteroidales_Marinifilaceae_Butyricimonas)[T.1.0]	-0.105916	-0.92161	0.356912	1254	0.977276	metabolite_100008928	2-hydroxybutyrate/2-hydroxyisobutyrate
Bacteria_Bacteroidetes_Bacteroidia_Bacteroidales_Marinifilaceae_Odoribacter	C(abx_year)[T.1]:C(Bacteria_Bacteroidetes_Bacteroidia_Bacteroidales_Marinifilaceae_Odoribacter)[T.1.0]	0.0438279	0.343118	0.731568	1254	0.977276	metabolite_100008928	2-hydroxybutyrate/2-hydroxyisobutyrate
Bacteria_Bacteroidetes_Bacteroidia_Bacteroidales_Marinifilaceae_Sanguibacteroides	C(abx_year)[T.1]:C(Bacteria_Bacteroidetes_Bacteroidia_Bacteroidales_Marinifilaceae_Sanguibacteroides)[T.1.0]	-0.0124398	-0.0360236	0.971269	1254	0.987963	metabolite_100008928	2-hydroxybutyrate/2-hydroxyisobutyrate
Bacteria_Bacteroidetes_Bacteroidia_Bacteroidales_Muribaculaceae_nan	C(abx_year)[T.1]:C(Bacteria_Bacteroidetes_Bacteroidia_Bacteroidales_Muribaculaceae_nan)[T.1.0]	-0.0801422	-0.599582	0.548894	1254	0.977276	metabolite_100008928	2-hydroxybutyrate/2-hydroxyisobutyrate
Bacteria_Bacteroidetes_Bacteroidia_Bacteroidales_Porphyromonadaceae_Porphyromonas	C(abx_year)[T.1]:C(Bacteria_Bacteroidetes_Bacteroidia_Bacteroidales_Porphyromonadaceae_Porphyromonas)[T.1.0]	0.122099	0.431172	0.666419	1254	0.977276	metabolite_100008928	2-hydroxybutyrate/2-hydroxyisobutyrate
Bacteria_Bacteroidetes_Bacteroidia_Bacteroidales_Prevotellaceae_Alloprevotella	C(abx_year)[T.1]:C(Bacteria_Bacteroidetes_Bacteroidia_Bacteroidales_Prevotellaceae_Alloprevotella)[T.1.0]	-0.0312407	-0.15868	0.873947	1254	0.977276	metabolite_100008928	2-hydroxybutyrate/2-hydroxyisobutyrate
Bacteria_Bacteroidetes_Bacteroidia_Bacteroidales_Prevotellaceae_Paraprevotella	C(abx_year)[T.1]:C(Bacteria_Bacteroidetes_Bacteroidia_Bacteroidales_Prevotellaceae_Paraprevotella)[T.1.0]	-0.13861	-0.981355	0.326609	1254	0.977276	metabolite_100008928	2-hydroxybutyrate/2-hydroxyisobutyrate
Bacteria_Bacteroidetes_Bacteroidia_Bacteroidales_Prevotellaceae_Prevotella	C(abx_year)[T.1]:C(Bacteria_Bacteroidetes_Bacteroidia_Bacteroidales_Prevotellaceae_Prevotella)[T.1.0]	0.0474966	0.233052	0.815759	1254	0.977276	metabolite_100008928	2-hydroxybutyrate/2-hydroxyisobutyrate
Bacteria_Bacteroidetes_Bacteroidia_Bacteroidales_Prevotellaceae_Prevotella_2	C(abx_year)[T.1]:C(Bacteria_Bacteroidetes_Bacteroidia_Bacteroidales_Prevotellaceae_Prevotella_2)[T.1.0]	-0.450539	-1.94462	0.0520464	1254	0.909384	metabolite_100008928	2-hydroxybutyrate/2-hydroxyisobutyrate
Bacteria_Bacteroidetes_Bacteroidia_Bacteroidales_Prevotellaceae_Prevotella_6	C(abx_year)[T.1]:C(Bacteria_Bacteroidetes_Bacteroidia_Bacteroidales_Prevotellaceae_Prevotella_6)[T.1.0]	-0.0913268	-0.374417	0.708158	1254	0.977276	metabolite_100008928	2-hydroxybutyrate/2-hydroxyisobutyrate
Bacteria_Bacteroidetes_Bacteroidia_Bacteroidales_Prevotellaceae_Prevotella_7	C(abx_year)[T.1]:C(Bacteria_Bacteroidetes_Bacteroidia_Bacteroidales_Prevotellaceae_Prevotella_7)[T.1.0]	-0.148992	-0.830128	0.406627	1254	0.977276	metabolite_100008928	2-hydroxybutyrate/2-hydroxyisobutyrate
Bacteria_Bacteroidetes_Bacteroidia_Bacteroidales_Prevotellaceae_Prevotella_9	C(abx_year)[T.1]:C(Bacteria_Bacteroidetes_Bacteroidia_Bacteroidales_Prevotellaceae_Prevotella_9)[T.1.0]	0.0208322	0.164483	0.869377	1254	0.977276	metabolite_100008928	2-hydroxybutyrate/2-hydroxyisobutyrate
Bacteria_Bacteroidetes_Bacteroidia_Bacteroidales_Prevotellaceae_Prevotellaceae_NK3B31_group	C(abx_year)[T.1]:C(Bacteria_Bacteroidetes_Bacteroidia_Bacteroidales_Prevotellaceae_Prevotellaceae_NK3B31_group)[T.1.0]	0.478806	1.57232	0.116132	1254	0.909384	metabolite_100008928	2-hydroxybutyrate/2-hydroxyisobutyrate
Bacteria_Bacteroidetes_Bacteroidia_Bacteroidales_Prevotellaceae_nan	C(abx_year)[T.1]:C(Bacteria_Bacteroidetes_Bacteroidia_Bacteroidales_Prevotellaceae_nan)[T.1.0]	-0.171299	-0.595855	0.551381	1254	0.977276	metabolite_100008928	2-hydroxybutyrate/2-hydroxyisobutyrate
Bacteria_Bacteroidetes_Bacteroidia_Bacteroidales_Rikenellaceae_Alistipes	C(abx_year)[T.1]:C(Bacteria_Bacteroidetes_Bacteroidia_Bacteroidales_Rikenellaceae_Alistipes)[T.1.0]	-0.255317	-1.09295	0.274628	1254	0.977276	metabolite_100008928	2-hydroxybutyrate/2-hydroxyisobutyrate
Bacteria_Bacteroidetes_Bacteroidia_Bacteroidales_Rikenellaceae_Rikenellaceae_RC9_gut_group	C(abx_year)[T.1]:C(Bacteria_Bacteroidetes_Bacteroidia_Bacteroidales_Rikenellaceae_Rikenellaceae_RC9_gut_group)[T.1.0]	-0.325821	-1.24943	0.211745	1254	0.951456	metabolite_100008928	2-hydroxybutyrate/2-hydroxyisobutyrate
Bacteria_Bacteroidetes_Bacteroidia_Bacteroidales_Tannerellaceae_Parabacteroides	C(abx_year)[T.1]:C(Bacteria_Bacteroidetes_Bacteroidia_Bacteroidales_Tannerellaceae_Parabacteroides)[T.1.0]	-0.139642	-0.785725	0.432179	1254	0.977276	metabolite_100008928	2-hydroxybutyrate/2-hydroxyisobutyrate
Bacteria_Bacteroidetes_Bacteroidia_Bacteroidales_nan_nan	C(abx_year)[T.1]:C(Bacteria_Bacteroidetes_Bacteroidia_Bacteroidales_nan_nan)[T.1.0]	-0.113886	-0.587189	0.557184	1254	0.977276	metabolite_100008928	2-hydroxybutyrate/2-hydroxyisobutyrate
Bacteria_Bacteroidetes_Bacteroidia_Flavobacteriales_nan_nan	C(abx_year)[T.1]:C(Bacteria_Bacteroidetes_Bacteroidia_Flavobacteriales_nan_nan)[T.1.0]	0.029414	0.144635	0.885023	1254	0.977276	metabolite_100008928	2-hydroxybutyrate/2-hydroxyisobutyrate
Bacteria_Cyanobacteria_Melainabacteria_Gastranaerophilales_nan_nan	C(abx_year)[T.1]:C(Bacteria_Cyanobacteria_Melainabacteria_Gastranaerophilales_nan_nan)[T.1.0]	-0.239484	-1.89141	0.0588027	1254	0.909384	metabolite_100008928	2-hydroxybutyrate/2-hydroxyisobutyrate
Bacteria_Cyanobacteria_Oxyphotobacteria_Chloroplast_nan_nan	C(abx_year)[T.1]:C(Bacteria_Cyanobacteria_Oxyphotobacteria_Chloroplast_nan_nan)[T.1.0]	-0.13169	-0.968928	0.33277	1254	0.977276	metabolite_100008928	2-hydroxybutyrate/2-hydroxyisobutyrate
Bacteria_Epsilonbacteraeota_Campylobacteria_Campylobacterales_Campylobacteraceae_Campylobacter	C(abx_year)[T.1]:C(Bacteria_Epsilonbacteraeota_Campylobacteria_Campylobacterales_Campylobacteraceae_Campylobacter)[T.1.0]	-0.184218	-0.771423	0.440603	1254	0.977276	metabolite_100008928	2-hydroxybutyrate/2-hydroxyisobutyrate
Bacteria_Firmicutes_Bacilli_Bacillales_Family_XI_Gemella	C(abx_year)[T.1]:C(Bacteria_Firmicutes_Bacilli_Bacillales_Family_XI_Gemella)[T.1.0]	0.0774158	0.563544	0.573166	1254	0.977276	metabolite_100008928	2-hydroxybutyrate/2-hydroxyisobutyrate
Bacteria_Firmicutes_Bacilli_Lactobacillales_Carnobacteriaceae_Granulicatella	C(abx_year)[T.1]:C(Bacteria_Firmicutes_Bacilli_Lactobacillales_Carnobacteriaceae_Granulicatella)[T.1.0]	0.0362441	0.309852	0.756725	1254	0.977276	metabolite_100008928	2-hydroxybutyrate/2-hydroxyisobutyrate
Bacteria_Firmicutes_Bacilli_Lactobacillales_Enterococcaceae_Enterococcus	C(abx_year)[T.1]:C(Bacteria_Firmicutes_Bacilli_Lactobacillales_Enterococcaceae_Enterococcus)[T.1.0]	-0.0985304	-0.546149	0.585062	1254	0.977276	metabolite_100008928	2-hydroxybutyrate/2-hydroxyisobutyrate
Bacteria_Firmicutes_Bacilli_Lactobacillales_Lactobacillaceae_Lactobacillus	C(abx_year)[T.1]:C(Bacteria_Firmicutes_Bacilli_Lactobacillales_Lactobacillaceae_Lactobacillus)[T.1.0]	0.0258355	0.225493	0.821633	1254	0.977276	metabolite_100008928	2-hydroxybutyrate/2-hydroxyisobutyrate
Bacteria_Firmicutes_Bacilli_Lactobacillales_Lactobacillaceae_Pediococcus	C(abx_year)[T.1]:C(Bacteria_Firmicutes_Bacilli_Lactobacillales_Lactobacillaceae_Pediococcus)[T.1.0]	0.323011	1.06334	0.287835	1254	0.977276	metabolite_100008928	2-hydroxybutyrate/2-hydroxyisobutyrate
Bacteria_Firmicutes_Bacilli_Lactobacillales_Leuconostocaceae_Leuconostoc	C(abx_year)[T.1]:C(Bacteria_Firmicutes_Bacilli_Lactobacillales_Leuconostocaceae_Leuconostoc)[T.1.0]	0.248129	1.56594	0.117618	1254	0.909384	metabolite_100008928	2-hydroxybutyrate/2-hydroxyisobutyrate
Bacteria_Firmicutes_Bacilli_Lactobacillales_Leuconostocaceae_Weissella	C(abx_year)[T.1]:C(Bacteria_Firmicutes_Bacilli_Lactobacillales_Leuconostocaceae_Weissella)[T.1.0]	0.107953	0.459461	0.645984	1254	0.977276	metabolite_100008928	2-hydroxybutyrate/2-hydroxyisobutyrate
Bacteria_Firmicutes_Bacilli_Lactobacillales_Streptococcaceae_Lactococcus	C(abx_year)[T.1]:C(Bacteria_Firmicutes_Bacilli_Lactobacillales_Streptococcaceae_Lactococcus)[T.1.0]	-0.145416	-1.26654	0.205558	1254	0.951456	metabolite_100008928	2-hydroxybutyrate/2-hydroxyisobutyrate
Bacteria_Firmicutes_Clostridia_Clostridiales_Christensenellaceae_Catabacter	C(abx_year)[T.1]:C(Bacteria_Firmicutes_Clostridia_Clostridiales_Christensenellaceae_Catabacter)[T.1.0]	-0.221368	-1.38698	0.165698	1254	0.909384	metabolite_100008928	2-hydroxybutyrate/2-hydroxyisobutyrate
Bacteria_Firmicutes_Clostridia_Clostridiales_Christensenellaceae_Christensenella	C(abx_year)[T.1]:C(Bacteria_Firmicutes_Clostridia_Clostridiales_Christensenellaceae_Christensenella)[T.1.0]	0.409835	1.83329	0.0669998	1254	0.909384	metabolite_100008928	2-hydroxybutyrate/2-hydroxyisobutyrate
Bacteria_Firmicutes_Clostridia_Clostridiales_Christensenellaceae_Christensenellaceae_R7_group	C(abx_year)[T.1]:C(Bacteria_Firmicutes_Clostridia_Clostridiales_Christensenellaceae_Christensenellaceae_R7_group)[T.1.0]	-0.102944	-0.697532	0.485601	1254	0.977276	metabolite_100008928	2-hydroxybutyrate/2-hydroxyisobutyrate
Bacteria_Firmicutes_Clostridia_Clostridiales_Christensenellaceae_nan	C(abx_year)[T.1]:C(Bacteria_Firmicutes_Clostridia_Clostridiales_Christensenellaceae_nan)[T.1.0]	0.0592728	0.443644	0.657377	1254	0.977276	metabolite_100008928	2-hydroxybutyrate/2-hydroxyisobutyrate
Bacteria_Firmicutes_Clostridia_Clostridiales_Clostridiaceae_1_Clostridium_sensu_stricto_1	C(abx_year)[T.1]:C(Bacteria_Firmicutes_Clostridia_Clostridiales_Clostridiaceae_1_Clostridium_sensu_stricto_1)[T.1.0]	-0.0428524	-0.34017	0.733786	1254	0.977276	metabolite_100008928	2-hydroxybutyrate/2-hydroxyisobutyrate
Bacteria_Firmicutes_Clostridia_Clostridiales_Clostridiales_vadinBB60_group_nan	C(abx_year)[T.1]:C(Bacteria_Firmicutes_Clostridia_Clostridiales_Clostridiales_vadinBB60_group_nan)[T.1.0]	-0.0168084	-0.134399	0.893109	1254	0.977276	metabolite_100008928	2-hydroxybutyrate/2-hydroxyisobutyrate
Bacteria_Firmicutes_Clostridia_Clostridiales_Defluviitaleaceae_Defluviitaleaceae_UCG011	C(abx_year)[T.1]:C(Bacteria_Firmicutes_Clostridia_Clostridiales_Defluviitaleaceae_Defluviitaleaceae_UCG011)[T.1.0]	0.175771	1.52812	0.126738	1254	0.909384	metabolite_100008928	2-hydroxybutyrate/2-hydroxyisobutyrate
Bacteria_Firmicutes_Clostridia_Clostridiales_Eubacteriaceae_Anaerofustis	C(abx_year)[T.1]:C(Bacteria_Firmicutes_Clostridia_Clostridiales_Eubacteriaceae_Anaerofustis)[T.1.0]	0.113639	0.931589	0.35173	1254	0.977276	metabolite_100008928	2-hydroxybutyrate/2-hydroxyisobutyrate
Bacteria_Firmicutes_Clostridia_Clostridiales_Eubacteriaceae_Eubacterium	C(abx_year)[T.1]:C(Bacteria_Firmicutes_Clostridia_Clostridiales_Eubacteriaceae_Eubacterium)[T.1.0]	0.127346	0.774437	0.43882	1254	0.977276	metabolite_100008928	2-hydroxybutyrate/2-hydroxyisobutyrate
Bacteria_Firmicutes_Clostridia_Clostridiales_Family_XIII_Family_XIII_AD3011_group	C(abx_year)[T.1]:C(Bacteria_Firmicutes_Clostridia_Clostridiales_Family_XIII_Family_XIII_AD3011_group)[T.1.0]	-0.16917	-0.990434	0.322155	1254	0.977276	metabolite_100008928	2-hydroxybutyrate/2-hydroxyisobutyrate
Bacteria_Firmicutes_Clostridia_Clostridiales_Family_XIII_Family_XIII_UCG001	C(abx_year)[T.1]:C(Bacteria_Firmicutes_Clostridia_Clostridiales_Family_XIII_Family_XIII_UCG001)[T.1.0]	-0.0126407	-0.0935362	0.925493	1254	0.977403	metabolite_100008928	2-hydroxybutyrate/2-hydroxyisobutyrate
Bacteria_Firmicutes_Clostridia_Clostridiales_Family_XIII_Mogibacterium	C(abx_year)[T.1]:C(Bacteria_Firmicutes_Clostridia_Clostridiales_Family_XIII_Mogibacterium)[T.1.0]	0.169746	0.716781	0.473644	1254	0.977276	metabolite_100008928	2-hydroxybutyrate/2-hydroxyisobutyrate
Bacteria_Firmicutes_Clostridia_Clostridiales_Family_XIII_nan	C(abx_year)[T.1]:C(Bacteria_Firmicutes_Clostridia_Clostridiales_Family_XIII_nan)[T.1.0]	0.0984939	0.765408	0.444175	1254	0.977276	metabolite_100008928	2-hydroxybutyrate/2-hydroxyisobutyrate
Bacteria_Firmicutes_Clostridia_Clostridiales_Family_XI_Anaerococcus	C(abx_year)[T.1]:C(Bacteria_Firmicutes_Clostridia_Clostridiales_Family_XI_Anaerococcus)[T.1.0]	0.101795	0.48544	0.62745	1254	0.977276	metabolite_100008928	2-hydroxybutyrate/2-hydroxyisobutyrate
Bacteria_Firmicutes_Clostridia_Clostridiales_Family_XI_Ezakiella	C(abx_year)[T.1]:C(Bacteria_Firmicutes_Clostridia_Clostridiales_Family_XI_Ezakiella)[T.1.0]	-0.0372371	-0.168936	0.865874	1254	0.977276	metabolite_100008928	2-hydroxybutyrate/2-hydroxyisobutyrate
Bacteria_Firmicutes_Clostridia_Clostridiales_Family_XI_Finegoldia	C(abx_year)[T.1]:C(Bacteria_Firmicutes_Clostridia_Clostridiales_Family_XI_Finegoldia)[T.1.0]	0.12541	0.617364	0.537108	1254	0.977276	metabolite_100008928	2-hydroxybutyrate/2-hydroxyisobutyrate
Bacteria_Firmicutes_Clostridia_Clostridiales_Family_XI_Parvimonas	C(abx_year)[T.1]:C(Bacteria_Firmicutes_Clostridia_Clostridiales_Family_XI_Parvimonas)[T.1.0]	-0.544201	-1.81801	0.0693037	1254	0.909384	metabolite_100008928	2-hydroxybutyrate/2-hydroxyisobutyrate
Bacteria_Firmicutes_Clostridia_Clostridiales_Family_XI_Peptoniphilus	C(abx_year)[T.1]:C(Bacteria_Firmicutes_Clostridia_Clostridiales_Family_XI_Peptoniphilus)[T.1.0]	0.126538	0.560006	0.575577	1254	0.977276	metabolite_100008928	2-hydroxybutyrate/2-hydroxyisobutyrate
Bacteria_Firmicutes_Clostridia_Clostridiales_Lachnospiraceae_284	C(abx_year)[T.1]:C(Bacteria_Firmicutes_Clostridia_Clostridiales_Lachnospiraceae_284)[T.1.0]	-0.369928	-1.56159	0.11864	1254	0.909384	metabolite_100008928	2-hydroxybutyrate/2-hydroxyisobutyrate
Bacteria_Firmicutes_Clostridia_Clostridiales_Lachnospiraceae_Agathobacter	C(abx_year)[T.1]:C(Bacteria_Firmicutes_Clostridia_Clostridiales_Lachnospiraceae_Agathobacter)[T.1.0]	0.218256	0.77587	0.437974	1254	0.977276	metabolite_100008928	2-hydroxybutyrate/2-hydroxyisobutyrate
Bacteria_Firmicutes_Clostridia_Clostridiales_Lachnospiraceae_Anaerosporobacter	C(abx_year)[T.1]:C(Bacteria_Firmicutes_Clostridia_Clostridiales_Lachnospiraceae_Anaerosporobacter)[T.1.0]	0.154328	0.939427	0.347695	1254	0.977276	metabolite_100008928	2-hydroxybutyrate/2-hydroxyisobutyrate
Bacteria_Firmicutes_Clostridia_Clostridiales_Lachnospiraceae_Butyrivibrio	C(abx_year)[T.1]:C(Bacteria_Firmicutes_Clostridia_Clostridiales_Lachnospiraceae_Butyrivibrio)[T.1.0]	-0.370396	-1.58805	0.112531	1254	0.909384	metabolite_100008928	2-hydroxybutyrate/2-hydroxyisobutyrate
Bacteria_Firmicutes_Clostridia_Clostridiales_Lachnospiraceae_CAG56	C(abx_year)[T.1]:C(Bacteria_Firmicutes_Clostridia_Clostridiales_Lachnospiraceae_CAG56)[T.1.0]	-0.0772733	-0.662867	0.507539	1254	0.977276	metabolite_100008928	2-hydroxybutyrate/2-hydroxyisobutyrate
Bacteria_Firmicutes_Clostridia_Clostridiales_Lachnospiraceae_Coprococcus_1	C(abx_year)[T.1]:C(Bacteria_Firmicutes_Clostridia_Clostridiales_Lachnospiraceae_Coprococcus_1)[T.1.0]	-0.0790643	-0.624315	0.532536	1254	0.977276	metabolite_100008928	2-hydroxybutyrate/2-hydroxyisobutyrate
Bacteria_Firmicutes_Clostridia_Clostridiales_Lachnospiraceae_Coprococcus_2	C(abx_year)[T.1]:C(Bacteria_Firmicutes_Clostridia_Clostridiales_Lachnospiraceae_Coprococcus_2)[T.1.0]	-0.10788	-0.893625	0.371696	1254	0.977276	metabolite_100008928	2-hydroxybutyrate/2-hydroxyisobutyrate
Bacteria_Firmicutes_Clostridia_Clostridiales_Lachnospiraceae_Coprococcus_3	C(abx_year)[T.1]:C(Bacteria_Firmicutes_Clostridia_Clostridiales_Lachnospiraceae_Coprococcus_3)[T.1.0]	-0.0799836	-0.533119	0.594047	1254	0.977276	metabolite_100008928	2-hydroxybutyrate/2-hydroxyisobutyrate
Bacteria_Firmicutes_Clostridia_Clostridiales_Lachnospiraceae_Cuneatibacter	C(abx_year)[T.1]:C(Bacteria_Firmicutes_Clostridia_Clostridiales_Lachnospiraceae_Cuneatibacter)[T.1.0]	-0.0811412	-0.346834	0.728775	1254	0.977276	metabolite_100008928	2-hydroxybutyrate/2-hydroxyisobutyrate
Bacteria_Firmicutes_Clostridia_Clostridiales_Lachnospiraceae_Dorea	C(abx_year)[T.1]:C(Bacteria_Firmicutes_Clostridia_Clostridiales_Lachnospiraceae_Dorea)[T.1.0]	-0.0243802	-0.0995715	0.920701	1254	0.977403	metabolite_100008928	2-hydroxybutyrate/2-hydroxyisobutyrate
Bacteria_Firmicutes_Clostridia_Clostridiales_Lachnospiraceae_Eisenbergiella	C(abx_year)[T.1]:C(Bacteria_Firmicutes_Clostridia_Clostridiales_Lachnospiraceae_Eisenbergiella)[T.1.0]	0.143573	1.24338	0.213964	1254	0.951456	metabolite_100008928	2-hydroxybutyrate/2-hydroxyisobutyrate
Bacteria_Firmicutes_Clostridia_Clostridiales_Lachnospiraceae_FD2005	C(abx_year)[T.1]:C(Bacteria_Firmicutes_Clostridia_Clostridiales_Lachnospiraceae_FD2005)[T.1.0]	-0.0890817	-0.282432	0.77766	1254	0.977276	metabolite_100008928	2-hydroxybutyrate/2-hydroxyisobutyrate
Bacteria_Firmicutes_Clostridia_Clostridiales_Lachnospiraceae_Fusicatenibacter	C(abx_year)[T.1]:C(Bacteria_Firmicutes_Clostridia_Clostridiales_Lachnospiraceae_Fusicatenibacter)[T.1.0]	0.3433	1.5023	0.133273	1254	0.909384	metabolite_100008928	2-hydroxybutyrate/2-hydroxyisobutyrate
Bacteria_Firmicutes_Clostridia_Clostridiales_Lachnospiraceae_GCA900066575	C(abx_year)[T.1]:C(Bacteria_Firmicutes_Clostridia_Clostridiales_Lachnospiraceae_GCA900066575)[T.1.0]	-0.18909	-1.27891	0.201169	1254	0.951456	metabolite_100008928	2-hydroxybutyrate/2-hydroxyisobutyrate
Bacteria_Firmicutes_Clostridia_Clostridiales_Lachnospiraceae_GCA900066755	C(abx_year)[T.1]:C(Bacteria_Firmicutes_Clostridia_Clostridiales_Lachnospiraceae_GCA900066755)[T.1.0]	0.25593	1.63816	0.101642	1254	0.909384	metabolite_100008928	2-hydroxybutyrate/2-hydroxyisobutyrate
Bacteria_Firmicutes_Clostridia_Clostridiales_Lachnospiraceae_Howardella	C(abx_year)[T.1]:C(Bacteria_Firmicutes_Clostridia_Clostridiales_Lachnospiraceae_Howardella)[T.1.0]	0.0495712	0.320907	0.748335	1254	0.977276	metabolite_100008928	2-hydroxybutyrate/2-hydroxyisobutyrate
Bacteria_Firmicutes_Clostridia_Clostridiales_Lachnospiraceae_Hungatella	C(abx_year)[T.1]:C(Bacteria_Firmicutes_Clostridia_Clostridiales_Lachnospiraceae_Hungatella)[T.1.0]	0.203577	1.74638	0.0809931	1254	0.909384	metabolite_100008928	2-hydroxybutyrate/2-hydroxyisobutyrate
Bacteria_Firmicutes_Clostridia_Clostridiales_Lachnospiraceae_Lachnospira	C(abx_year)[T.1]:C(Bacteria_Firmicutes_Clostridia_Clostridiales_Lachnospiraceae_Lachnospira)[T.1.0]	0.52645	1.83664	0.0665027	1254	0.909384	metabolite_100008928	2-hydroxybutyrate/2-hydroxyisobutyrate
Bacteria_Firmicutes_Clostridia_Clostridiales_Lachnospiraceae_Lachnospiraceae_AC2044_group	C(abx_year)[T.1]:C(Bacteria_Firmicutes_Clostridia_Clostridiales_Lachnospiraceae_Lachnospiraceae_AC2044_group)[T.1.0]	-0.0708981	-0.397378	0.691157	1254	0.977276	metabolite_100008928	2-hydroxybutyrate/2-hydroxyisobutyrate
Bacteria_Firmicutes_Clostridia_Clostridiales_Lachnospiraceae_Lachnospiraceae_FCS020_group	C(abx_year)[T.1]:C(Bacteria_Firmicutes_Clostridia_Clostridiales_Lachnospiraceae_Lachnospiraceae_FCS020_group)[T.1.0]	0.119987	0.882532	0.37766	1254	0.977276	metabolite_100008928	2-hydroxybutyrate/2-hydroxyisobutyrate
Bacteria_Firmicutes_Clostridia_Clostridiales_Lachnospiraceae_Lachnospiraceae_NC2004_group	C(abx_year)[T.1]:C(Bacteria_Firmicutes_Clostridia_Clostridiales_Lachnospiraceae_Lachnospiraceae_NC2004_group)[T.1.0]	0.00333679	0.0118105	0.990579	1254	0.995195	metabolite_100008928	2-hydroxybutyrate/2-hydroxyisobutyrate
Bacteria_Firmicutes_Clostridia_Clostridiales_Lachnospiraceae_Lachnospiraceae_ND3007_group	C(abx_year)[T.1]:C(Bacteria_Firmicutes_Clostridia_Clostridiales_Lachnospiraceae_Lachnospiraceae_ND3007_group)[T.1.0]	0.087393	0.597307	0.550412	1254	0.977276	metabolite_100008928	2-hydroxybutyrate/2-hydroxyisobutyrate
Bacteria_Firmicutes_Clostridia_Clostridiales_Lachnospiraceae_Lachnospiraceae_NK4A136_group	C(abx_year)[T.1]:C(Bacteria_Firmicutes_Clostridia_Clostridiales_Lachnospiraceae_Lachnospiraceae_NK4A136_group)[T.1.0]	0.177719	0.692825	0.488549	1254	0.977276	metabolite_100008928	2-hydroxybutyrate/2-hydroxyisobutyrate
Bacteria_Firmicutes_Clostridia_Clostridiales_Lachnospiraceae_Lachnospiraceae_NK4B4_group	C(abx_year)[T.1]:C(Bacteria_Firmicutes_Clostridia_Clostridiales_Lachnospiraceae_Lachnospiraceae_NK4B4_group)[T.1.0]	0.18499	1.26789	0.205076	1254	0.951456	metabolite_100008928	2-hydroxybutyrate/2-hydroxyisobutyrate
Bacteria_Firmicutes_Clostridia_Clostridiales_Lachnospiraceae_Lachnospiraceae_UCG001	C(abx_year)[T.1]:C(Bacteria_Firmicutes_Clostridia_Clostridiales_Lachnospiraceae_Lachnospiraceae_UCG001)[T.1.0]	0.151645	1.11553	0.26484	1254	0.977276	metabolite_100008928	2-hydroxybutyrate/2-hydroxyisobutyrate
Bacteria_Firmicutes_Clostridia_Clostridiales_Lachnospiraceae_Lachnospiraceae_UCG003	C(abx_year)[T.1]:C(Bacteria_Firmicutes_Clostridia_Clostridiales_Lachnospiraceae_Lachnospiraceae_UCG003)[T.1.0]	0.118571	0.601345	0.547721	1254	0.977276	metabolite_100008928	2-hydroxybutyrate/2-hydroxyisobutyrate
Bacteria_Firmicutes_Clostridia_Clostridiales_Lachnospiraceae_Lachnospiraceae_UCG004	C(abx_year)[T.1]:C(Bacteria_Firmicutes_Clostridia_Clostridiales_Lachnospiraceae_Lachnospiraceae_UCG004)[T.1.0]	-0.0306199	-0.202848	0.839287	1254	0.977276	metabolite_100008928	2-hydroxybutyrate/2-hydroxyisobutyrate
Bacteria_Firmicutes_Clostridia_Clostridiales_Lachnospiraceae_Lachnospiraceae_UCG008	C(abx_year)[T.1]:C(Bacteria_Firmicutes_Clostridia_Clostridiales_Lachnospiraceae_Lachnospiraceae_UCG008)[T.1.0]	0.0193757	0.154473	0.877262	1254	0.977276	metabolite_100008928	2-hydroxybutyrate/2-hydroxyisobutyrate
Bacteria_Firmicutes_Clostridia_Clostridiales_Lachnospiraceae_Lachnospiraceae_UCG010	C(abx_year)[T.1]:C(Bacteria_Firmicutes_Clostridia_Clostridiales_Lachnospiraceae_Lachnospiraceae_UCG010)[T.1.0]	0.272603	1.45031	0.147225	1254	0.909384	metabolite_100008928	2-hydroxybutyrate/2-hydroxyisobutyrate
Bacteria_Firmicutes_Clostridia_Clostridiales_Lachnospiraceae_Lactonifactor	C(abx_year)[T.1]:C(Bacteria_Firmicutes_Clostridia_Clostridiales_Lachnospiraceae_Lactonifactor)[T.1.0]	-0.124745	-0.903062	0.366669	1254	0.977276	metabolite_100008928	2-hydroxybutyrate/2-hydroxyisobutyrate
Bacteria_Firmicutes_Clostridia_Clostridiales_Lachnospiraceae_Marvinbryantia	C(abx_year)[T.1]:C(Bacteria_Firmicutes_Clostridia_Clostridiales_Lachnospiraceae_Marvinbryantia)[T.1.0]	-0.0322985	-0.215464	0.829441	1254	0.977276	metabolite_100008928	2-hydroxybutyrate/2-hydroxyisobutyrate
Bacteria_Firmicutes_Clostridia_Clostridiales_Lachnospiraceae_Roseburia	C(abx_year)[T.1]:C(Bacteria_Firmicutes_Clostridia_Clostridiales_Lachnospiraceae_Roseburia)[T.1.0]	-0.165869	-0.5536	0.579952	1254	0.977276	metabolite_100008928	2-hydroxybutyrate/2-hydroxyisobutyrate
Bacteria_Firmicutes_Clostridia_Clostridiales_Lachnospiraceae_Sellimonas	C(abx_year)[T.1]:C(Bacteria_Firmicutes_Clostridia_Clostridiales_Lachnospiraceae_Sellimonas)[T.1.0]	-0.0719972	-0.619787	0.535512	1254	0.977276	metabolite_100008928	2-hydroxybutyrate/2-hydroxyisobutyrate
Bacteria_Firmicutes_Clostridia_Clostridiales_Lachnospiraceae_Shuttleworthia	C(abx_year)[T.1]:C(Bacteria_Firmicutes_Clostridia_Clostridiales_Lachnospiraceae_Shuttleworthia)[T.1.0]	0.0732811	0.640221	0.522148	1254	0.977276	metabolite_100008928	2-hydroxybutyrate/2-hydroxyisobutyrate
Bacteria_Firmicutes_Clostridia_Clostridiales_Lachnospiraceae_Tyzzerella	C(abx_year)[T.1]:C(Bacteria_Firmicutes_Clostridia_Clostridiales_Lachnospiraceae_Tyzzerella)[T.1.0]	-0.027273	-0.239048	0.811108	1254	0.977276	metabolite_100008928	2-hydroxybutyrate/2-hydroxyisobutyrate
Bacteria_Firmicutes_Clostridia_Clostridiales_Lachnospiraceae_Tyzzerella_3	C(abx_year)[T.1]:C(Bacteria_Firmicutes_Clostridia_Clostridiales_Lachnospiraceae_Tyzzerella_3)[T.1.0]	0.0481161	0.35065	0.725911	1254	0.977276	metabolite_100008928	2-hydroxybutyrate/2-hydroxyisobutyrate
Bacteria_Firmicutes_Clostridia_Clostridiales_Lachnospiraceae_Tyzzerella_4	C(abx_year)[T.1]:C(Bacteria_Firmicutes_Clostridia_Clostridiales_Lachnospiraceae_Tyzzerella_4)[T.1.0]	0.214614	1.40038	0.161651	1254	0.909384	metabolite_100008928	2-hydroxybutyrate/2-hydroxyisobutyrate
Bacteria_Firmicutes_Clostridia_Clostridiales_Lachnospiraceae_UC512E3	C(abx_year)[T.1]:C(Bacteria_Firmicutes_Clostridia_Clostridiales_Lachnospiraceae_UC512E3)[T.1.0]	0.0535955	0.453467	0.650292	1254	0.977276	metabolite_100008928	2-hydroxybutyrate/2-hydroxyisobutyrate
Bacteria_Firmicutes_Clostridia_Clostridiales_Peptococcaceae_Peptococcus	C(abx_year)[T.1]:C(Bacteria_Firmicutes_Clostridia_Clostridiales_Peptococcaceae_Peptococcus)[T.1.0]	0.302595	2.45618	0.0141788	1254	0.592674	metabolite_100008928	2-hydroxybutyrate/2-hydroxyisobutyrate
Bacteria_Firmicutes_Clostridia_Clostridiales_Peptococcaceae_nan	C(abx_year)[T.1]:C(Bacteria_Firmicutes_Clostridia_Clostridiales_Peptococcaceae_nan)[T.1.0]	-0.031936	-0.279219	0.780124	1254	0.977276	metabolite_100008928	2-hydroxybutyrate/2-hydroxyisobutyrate
Bacteria_Firmicutes_Clostridia_Clostridiales_Peptostreptococcaceae_Intestinibacter	C(abx_year)[T.1]:C(Bacteria_Firmicutes_Clostridia_Clostridiales_Peptostreptococcaceae_Intestinibacter)[T.1.0]	0.13369	1.06719	0.286093	1254	0.977276	metabolite_100008928	2-hydroxybutyrate/2-hydroxyisobutyrate
Bacteria_Firmicutes_Clostridia_Clostridiales_Peptostreptococcaceae_Peptostreptococcus	C(abx_year)[T.1]:C(Bacteria_Firmicutes_Clostridia_Clostridiales_Peptostreptococcaceae_Peptostreptococcus)[T.1.0]	0.035075	0.142598	0.886631	1254	0.977276	metabolite_100008928	2-hydroxybutyrate/2-hydroxyisobutyrate
Bacteria_Firmicutes_Clostridia_Clostridiales_Peptostreptococcaceae_Romboutsia	C(abx_year)[T.1]:C(Bacteria_Firmicutes_Clostridia_Clostridiales_Peptostreptococcaceae_Romboutsia)[T.1.0]	0.250151	1.69927	0.0895202	1254	0.909384	metabolite_100008928	2-hydroxybutyrate/2-hydroxyisobutyrate
Bacteria_Firmicutes_Clostridia_Clostridiales_Peptostreptococcaceae_Terrisporobacter	C(abx_year)[T.1]:C(Bacteria_Firmicutes_Clostridia_Clostridiales_Peptostreptococcaceae_Terrisporobacter)[T.1.0]	-0.185105	-1.43966	0.150217	1254	0.909384	metabolite_100008928	2-hydroxybutyrate/2-hydroxyisobutyrate
Bacteria_Firmicutes_Clostridia_Clostridiales_Ruminococcaceae_Acetanaerobacterium	C(abx_year)[T.1]:C(Bacteria_Firmicutes_Clostridia_Clostridiales_Ruminococcaceae_Acetanaerobacterium)[T.1.0]	-0.0133133	-0.0870606	0.930637	1254	0.977403	metabolite_100008928	2-hydroxybutyrate/2-hydroxyisobutyrate
Bacteria_Firmicutes_Clostridia_Clostridiales_Ruminococcaceae_Anaerofilum	C(abx_year)[T.1]:C(Bacteria_Firmicutes_Clostridia_Clostridiales_Ruminococcaceae_Anaerofilum)[T.1.0]	0.0486995	0.401387	0.688204	1254	0.977276	metabolite_100008928	2-hydroxybutyrate/2-hydroxyisobutyrate
Bacteria_Firmicutes_Clostridia_Clostridiales_Ruminococcaceae_Anaerotruncus	C(abx_year)[T.1]:C(Bacteria_Firmicutes_Clostridia_Clostridiales_Ruminococcaceae_Anaerotruncus)[T.1.0]	0.179667	1.57202	0.116201	1254	0.909384	metabolite_100008928	2-hydroxybutyrate/2-hydroxyisobutyrate
Bacteria_Firmicutes_Clostridia_Clostridiales_Ruminococcaceae_Angelakisella	C(abx_year)[T.1]:C(Bacteria_Firmicutes_Clostridia_Clostridiales_Ruminococcaceae_Angelakisella)[T.1.0]	0.0432038	0.373323	0.708972	1254	0.977276	metabolite_100008928	2-hydroxybutyrate/2-hydroxyisobutyrate
Bacteria_Firmicutes_Clostridia_Clostridiales_Ruminococcaceae_CAG352	C(abx_year)[T.1]:C(Bacteria_Firmicutes_Clostridia_Clostridiales_Ruminococcaceae_CAG352)[T.1.0]	0.0676275	0.438211	0.661309	1254	0.977276	metabolite_100008928	2-hydroxybutyrate/2-hydroxyisobutyrate
Bacteria_Firmicutes_Clostridia_Clostridiales_Ruminococcaceae_Candidatus_Soleaferrea	C(abx_year)[T.1]:C(Bacteria_Firmicutes_Clostridia_Clostridiales_Ruminococcaceae_Candidatus_Soleaferrea)[T.1.0]	0.133672	1.15946	0.246492	1254	0.977276	metabolite_100008928	2-hydroxybutyrate/2-hydroxyisobutyrate
Bacteria_Firmicutes_Clostridia_Clostridiales_Ruminococcaceae_Caproiciproducens	C(abx_year)[T.1]:C(Bacteria_Firmicutes_Clostridia_Clostridiales_Ruminococcaceae_Caproiciproducens)[T.1.0]	0.157152	1.37399	0.169694	1254	0.909384	metabolite_100008928	2-hydroxybutyrate/2-hydroxyisobutyrate
Bacteria_Firmicutes_Clostridia_Clostridiales_Ruminococcaceae_DTU089	C(abx_year)[T.1]:C(Bacteria_Firmicutes_Clostridia_Clostridiales_Ruminococcaceae_DTU089)[T.1.0]	0.151463	1.2814	0.200293	1254	0.951456	metabolite_100008928	2-hydroxybutyrate/2-hydroxyisobutyrate
Bacteria_Firmicutes_Clostridia_Clostridiales_Ruminococcaceae_Faecalibacterium	C(abx_year)[T.1]:C(Bacteria_Firmicutes_Clostridia_Clostridiales_Ruminococcaceae_Faecalibacterium)[T.1.0]	-0.0169175	-0.0527523	0.957938	1254	0.987641	metabolite_100008928	2-hydroxybutyrate/2-hydroxyisobutyrate
Bacteria_Firmicutes_Clostridia_Clostridiales_Ruminococcaceae_Flavonifractor	C(abx_year)[T.1]:C(Bacteria_Firmicutes_Clostridia_Clostridiales_Ruminococcaceae_Flavonifractor)[T.1.0]	0.38358	1.71349	0.0868725	1254	0.909384	metabolite_100008928	2-hydroxybutyrate/2-hydroxyisobutyrate
Bacteria_Firmicutes_Clostridia_Clostridiales_Ruminococcaceae_Fournierella	C(abx_year)[T.1]:C(Bacteria_Firmicutes_Clostridia_Clostridiales_Ruminococcaceae_Fournierella)[T.1.0]	0.208013	1.72629	0.0845442	1254	0.909384	metabolite_100008928	2-hydroxybutyrate/2-hydroxyisobutyrate
Bacteria_Firmicutes_Clostridia_Clostridiales_Ruminococcaceae_GCA900066225	C(abx_year)[T.1]:C(Bacteria_Firmicutes_Clostridia_Clostridiales_Ruminococcaceae_GCA900066225)[T.1.0]	-0.0058526	-0.0510574	0.959288	1254	0.987641	metabolite_100008928	2-hydroxybutyrate/2-hydroxyisobutyrate
Bacteria_Firmicutes_Clostridia_Clostridiales_Ruminococcaceae_Harryflintia	C(abx_year)[T.1]:C(Bacteria_Firmicutes_Clostridia_Clostridiales_Ruminococcaceae_Harryflintia)[T.1.0]	-0.0464065	-0.255863	0.798099	1254	0.977276	metabolite_100008928	2-hydroxybutyrate/2-hydroxyisobutyrate
Bacteria_Firmicutes_Clostridia_Clostridiales_Ruminococcaceae_Hydrogenoanaerobacterium	C(abx_year)[T.1]:C(Bacteria_Firmicutes_Clostridia_Clostridiales_Ruminococcaceae_Hydrogenoanaerobacterium)[T.1.0]	0.336369	2.64628	0.00824152	1254	0.592674	metabolite_100008928	2-hydroxybutyrate/2-hydroxyisobutyrate
Bacteria_Firmicutes_Clostridia_Clostridiales_Ruminococcaceae_Intestinimonas	C(abx_year)[T.1]:C(Bacteria_Firmicutes_Clostridia_Clostridiales_Ruminococcaceae_Intestinimonas)[T.1.0]	0.279015	1.30973	0.190529	1254	0.951456	metabolite_100008928	2-hydroxybutyrate/2-hydroxyisobutyrate
Bacteria_Firmicutes_Clostridia_Clostridiales_Ruminococcaceae_Negativibacillus	C(abx_year)[T.1]:C(Bacteria_Firmicutes_Clostridia_Clostridiales_Ruminococcaceae_Negativibacillus)[T.1.0]	0.0968494	0.773603	0.439313	1254	0.977276	metabolite_100008928	2-hydroxybutyrate/2-hydroxyisobutyrate
Bacteria_Firmicutes_Clostridia_Clostridiales_Ruminococcaceae_Oscillibacter	C(abx_year)[T.1]:C(Bacteria_Firmicutes_Clostridia_Clostridiales_Ruminococcaceae_Oscillibacter)[T.1.0]	0.416173	1.37521	0.169314	1254	0.909384	metabolite_100008928	2-hydroxybutyrate/2-hydroxyisobutyrate
Bacteria_Firmicutes_Clostridia_Clostridiales_Ruminococcaceae_Oscillospira	C(abx_year)[T.1]:C(Bacteria_Firmicutes_Clostridia_Clostridiales_Ruminococcaceae_Oscillospira)[T.1.0]	0.0241486	0.18996	0.849372	1254	0.977276	metabolite_100008928	2-hydroxybutyrate/2-hydroxyisobutyrate
Bacteria_Firmicutes_Clostridia_Clostridiales_Ruminococcaceae_Papillibacter	C(abx_year)[T.1]:C(Bacteria_Firmicutes_Clostridia_Clostridiales_Ruminococcaceae_Papillibacter)[T.1.0]	0.0633022	0.377973	0.705515	1254	0.977276	metabolite_100008928	2-hydroxybutyrate/2-hydroxyisobutyrate
Bacteria_Firmicutes_Clostridia_Clostridiales_Ruminococcaceae_Phocea	C(abx_year)[T.1]:C(Bacteria_Firmicutes_Clostridia_Clostridiales_Ruminococcaceae_Phocea)[T.1.0]	0.162275	1.4065	0.159825	1254	0.909384	metabolite_100008928	2-hydroxybutyrate/2-hydroxyisobutyrate
Bacteria_Firmicutes_Clostridia_Clostridiales_Ruminococcaceae_Pseudoflavonifractor	C(abx_year)[T.1]:C(Bacteria_Firmicutes_Clostridia_Clostridiales_Ruminococcaceae_Pseudoflavonifractor)[T.1.0]	-0.027755	-0.198001	0.843077	1254	0.977276	metabolite_100008928	2-hydroxybutyrate/2-hydroxyisobutyrate
Bacteria_Firmicutes_Clostridia_Clostridiales_Ruminococcaceae_Pygmaiobacter	C(abx_year)[T.1]:C(Bacteria_Firmicutes_Clostridia_Clostridiales_Ruminococcaceae_Pygmaiobacter)[T.1.0]	-0.0625713	-0.512445	0.608431	1254	0.977276	metabolite_100008928	2-hydroxybutyrate/2-hydroxyisobutyrate
Bacteria_Firmicutes_Clostridia_Clostridiales_Ruminococcaceae_Ruminiclostridium	C(abx_year)[T.1]:C(Bacteria_Firmicutes_Clostridia_Clostridiales_Ruminococcaceae_Ruminiclostridium)[T.1.0]	0.0593212	0.404553	0.685876	1254	0.977276	metabolite_100008928	2-hydroxybutyrate/2-hydroxyisobutyrate
Bacteria_Firmicutes_Clostridia_Clostridiales_Ruminococcaceae_Ruminiclostridium_1	C(abx_year)[T.1]:C(Bacteria_Firmicutes_Clostridia_Clostridiales_Ruminococcaceae_Ruminiclostridium_1)[T.1.0]	-0.0463769	-0.319748	0.749214	1254	0.977276	metabolite_100008928	2-hydroxybutyrate/2-hydroxyisobutyrate
Bacteria_Firmicutes_Clostridia_Clostridiales_Ruminococcaceae_Ruminiclostridium_6	C(abx_year)[T.1]:C(Bacteria_Firmicutes_Clostridia_Clostridiales_Ruminococcaceae_Ruminiclostridium_6)[T.1.0]	0.0408568	0.352683	0.724386	1254	0.977276	metabolite_100008928	2-hydroxybutyrate/2-hydroxyisobutyrate
Bacteria_Firmicutes_Clostridia_Clostridiales_Ruminococcaceae_Ruminiclostridium_9	C(abx_year)[T.1]:C(Bacteria_Firmicutes_Clostridia_Clostridiales_Ruminococcaceae_Ruminiclostridium_9)[T.1.0]	0.371989	1.14291	0.253297	1254	0.977276	metabolite_100008928	2-hydroxybutyrate/2-hydroxyisobutyrate
Bacteria_Firmicutes_Clostridia_Clostridiales_Ruminococcaceae_Ruminococcaceae_NK4A214_group	C(abx_year)[T.1]:C(Bacteria_Firmicutes_Clostridia_Clostridiales_Ruminococcaceae_Ruminococcaceae_NK4A214_group)[T.1.0]	-0.0345744	-0.264946	0.791095	1254	0.977276	metabolite_100008928	2-hydroxybutyrate/2-hydroxyisobutyrate
Bacteria_Firmicutes_Clostridia_Clostridiales_Ruminococcaceae_Ruminococcaceae_UCG002	C(abx_year)[T.1]:C(Bacteria_Firmicutes_Clostridia_Clostridiales_Ruminococcaceae_Ruminococcaceae_UCG002)[T.1.0]	-0.124221	-0.805762	0.420535	1254	0.977276	metabolite_100008928	2-hydroxybutyrate/2-hydroxyisobutyrate
Bacteria_Firmicutes_Clostridia_Clostridiales_Ruminococcaceae_Ruminococcaceae_UCG003	C(abx_year)[T.1]:C(Bacteria_Firmicutes_Clostridia_Clostridiales_Ruminococcaceae_Ruminococcaceae_UCG003)[T.1.0]	-0.0475487	-0.37377	0.70864	1254	0.977276	metabolite_100008928	2-hydroxybutyrate/2-hydroxyisobutyrate
Bacteria_Firmicutes_Clostridia_Clostridiales_Ruminococcaceae_Ruminococcaceae_UCG004	C(abx_year)[T.1]:C(Bacteria_Firmicutes_Clostridia_Clostridiales_Ruminococcaceae_Ruminococcaceae_UCG004)[T.1.0]	-0.0048341	-0.0382831	0.969468	1254	0.987963	metabolite_100008928	2-hydroxybutyrate/2-hydroxyisobutyrate
Bacteria_Firmicutes_Clostridia_Clostridiales_Ruminococcaceae_Ruminococcaceae_UCG005	C(abx_year)[T.1]:C(Bacteria_Firmicutes_Clostridia_Clostridiales_Ruminococcaceae_Ruminococcaceae_UCG005)[T.1.0]	0.199062	1.18743	0.235285	1254	0.977276	metabolite_100008928	2-hydroxybutyrate/2-hydroxyisobutyrate
Bacteria_Firmicutes_Clostridia_Clostridiales_Ruminococcaceae_Ruminococcaceae_UCG007	C(abx_year)[T.1]:C(Bacteria_Firmicutes_Clostridia_Clostridiales_Ruminococcaceae_Ruminococcaceae_UCG007)[T.1.0]	0.0840945	0.582016	0.560662	1254	0.977276	metabolite_100008928	2-hydroxybutyrate/2-hydroxyisobutyrate
Bacteria_Firmicutes_Clostridia_Clostridiales_Ruminococcaceae_Ruminococcaceae_UCG008	C(abx_year)[T.1]:C(Bacteria_Firmicutes_Clostridia_Clostridiales_Ruminococcaceae_Ruminococcaceae_UCG008)[T.1.0]	-0.0372299	-0.256463	0.797636	1254	0.977276	metabolite_100008928	2-hydroxybutyrate/2-hydroxyisobutyrate
Bacteria_Firmicutes_Clostridia_Clostridiales_Ruminococcaceae_Ruminococcaceae_UCG009	C(abx_year)[T.1]:C(Bacteria_Firmicutes_Clostridia_Clostridiales_Ruminococcaceae_Ruminococcaceae_UCG009)[T.1.0]	-0.116039	-0.984184	0.325217	1254	0.977276	metabolite_100008928	2-hydroxybutyrate/2-hydroxyisobutyrate
Bacteria_Firmicutes_Clostridia_Clostridiales_Ruminococcaceae_Ruminococcaceae_UCG010	C(abx_year)[T.1]:C(Bacteria_Firmicutes_Clostridia_Clostridiales_Ruminococcaceae_Ruminococcaceae_UCG010)[T.1.0]	-0.0313855	-0.269373	0.787687	1254	0.977276	metabolite_100008928	2-hydroxybutyrate/2-hydroxyisobutyrate
Bacteria_Firmicutes_Clostridia_Clostridiales_Ruminococcaceae_Ruminococcaceae_UCG011	C(abx_year)[T.1]:C(Bacteria_Firmicutes_Clostridia_Clostridiales_Ruminococcaceae_Ruminococcaceae_UCG011)[T.1.0]	0.0681322	0.42529	0.670699	1254	0.977276	metabolite_100008928	2-hydroxybutyrate/2-hydroxyisobutyrate
Bacteria_Firmicutes_Clostridia_Clostridiales_Ruminococcaceae_Ruminococcaceae_UCG013	C(abx_year)[T.1]:C(Bacteria_Firmicutes_Clostridia_Clostridiales_Ruminococcaceae_Ruminococcaceae_UCG013)[T.1.0]	0.0609119	0.196284	0.84442	1254	0.977276	metabolite_100008928	2-hydroxybutyrate/2-hydroxyisobutyrate
Bacteria_Firmicutes_Clostridia_Clostridiales_Ruminococcaceae_Ruminococcaceae_UCG014	C(abx_year)[T.1]:C(Bacteria_Firmicutes_Clostridia_Clostridiales_Ruminococcaceae_Ruminococcaceae_UCG014)[T.1.0]	0.0160935	0.135132	0.892529	1254	0.977276	metabolite_100008928	2-hydroxybutyrate/2-hydroxyisobutyrate
Bacteria_Firmicutes_Clostridia_Clostridiales_Ruminococcaceae_Ruminococcaceae_V9D2013_group	C(abx_year)[T.1]:C(Bacteria_Firmicutes_Clostridia_Clostridiales_Ruminococcaceae_Ruminococcaceae_V9D2013_group)[T.1.0]	0.574148	1.97856	0.0480871	1254	0.909384	metabolite_100008928	2-hydroxybutyrate/2-hydroxyisobutyrate
Bacteria_Firmicutes_Clostridia_Clostridiales_Ruminococcaceae_Ruminococcus_1	C(abx_year)[T.1]:C(Bacteria_Firmicutes_Clostridia_Clostridiales_Ruminococcaceae_Ruminococcus_1)[T.1.0]	0.176793	1.19193	0.233518	1254	0.977276	metabolite_100008928	2-hydroxybutyrate/2-hydroxyisobutyrate
Bacteria_Firmicutes_Clostridia_Clostridiales_Ruminococcaceae_Ruminococcus_2	C(abx_year)[T.1]:C(Bacteria_Firmicutes_Clostridia_Clostridiales_Ruminococcaceae_Ruminococcus_2)[T.1.0]	-0.0358315	-0.294229	0.768632	1254	0.977276	metabolite_100008928	2-hydroxybutyrate/2-hydroxyisobutyrate
Bacteria_Firmicutes_Clostridia_Clostridiales_Ruminococcaceae_Subdoligranulum	C(abx_year)[T.1]:C(Bacteria_Firmicutes_Clostridia_Clostridiales_Ruminococcaceae_Subdoligranulum)[T.1.0]	0.181438	0.951828	0.34137	1254	0.977276	metabolite_100008928	2-hydroxybutyrate/2-hydroxyisobutyrate
Bacteria_Firmicutes_Clostridia_Clostridiales_Ruminococcaceae_UBA1819	C(abx_year)[T.1]:C(Bacteria_Firmicutes_Clostridia_Clostridiales_Ruminococcaceae_UBA1819)[T.1.0]	0.133487	0.748443	0.454335	1254	0.977276	metabolite_100008928	2-hydroxybutyrate/2-hydroxyisobutyrate
Bacteria_Firmicutes_Clostridia_Clostridiales_nan_nan	C(abx_year)[T.1]:C(Bacteria_Firmicutes_Clostridia_Clostridiales_nan_nan)[T.1.0]	-0.008046	-0.0701921	0.944052	1254	0.981626	metabolite_100008928	2-hydroxybutyrate/2-hydroxyisobutyrate
Bacteria_Firmicutes_Clostridia_DTU014_nan_nan	C(abx_year)[T.1]:C(Bacteria_Firmicutes_Clostridia_DTU014_nan_nan)[T.1.0]	0.0530364	0.390349	0.696345	1254	0.977276	metabolite_100008928	2-hydroxybutyrate/2-hydroxyisobutyrate
Bacteria_Firmicutes_Clostridia_nan_nan_nan	C(abx_year)[T.1]:C(Bacteria_Firmicutes_Clostridia_nan_nan_nan)[T.1.0]	-0.0553999	-0.456328	0.648234	1254	0.977276	metabolite_100008928	2-hydroxybutyrate/2-hydroxyisobutyrate
Bacteria_Firmicutes_Erysipelotrichia_Erysipelotrichales_Erysipelotrichaceae_Asteroleplasma	C(abx_year)[T.1]:C(Bacteria_Firmicutes_Erysipelotrichia_Erysipelotrichales_Erysipelotrichaceae_Asteroleplasma)[T.1.0]	0.461335	1.50289	0.133122	1254	0.909384	metabolite_100008928	2-hydroxybutyrate/2-hydroxyisobutyrate
Bacteria_Firmicutes_Erysipelotrichia_Erysipelotrichales_Erysipelotrichaceae_Candidatus_Stoquefichus	C(abx_year)[T.1]:C(Bacteria_Firmicutes_Erysipelotrichia_Erysipelotrichales_Erysipelotrichaceae_Candidatus_Stoquefichus)[T.1.0]	-0.342181	-2.54334	0.0111005	1254	0.592674	metabolite_100008928	2-hydroxybutyrate/2-hydroxyisobutyrate
Bacteria_Firmicutes_Erysipelotrichia_Erysipelotrichales_Erysipelotrichaceae_Catenibacterium	C(abx_year)[T.1]:C(Bacteria_Firmicutes_Erysipelotrichia_Erysipelotrichales_Erysipelotrichaceae_Catenibacterium)[T.1.0]	-0.139291	-0.777671	0.436912	1254	0.977276	metabolite_100008928	2-hydroxybutyrate/2-hydroxyisobutyrate
Bacteria_Firmicutes_Erysipelotrichia_Erysipelotrichales_Erysipelotrichaceae_Coprobacillus	C(abx_year)[T.1]:C(Bacteria_Firmicutes_Erysipelotrichia_Erysipelotrichales_Erysipelotrichaceae_Coprobacillus)[T.1.0]	0.254156	1.4719	0.141302	1254	0.909384	metabolite_100008928	2-hydroxybutyrate/2-hydroxyisobutyrate
Bacteria_Firmicutes_Erysipelotrichia_Erysipelotrichales_Erysipelotrichaceae_Dielma	C(abx_year)[T.1]:C(Bacteria_Firmicutes_Erysipelotrichia_Erysipelotrichales_Erysipelotrichaceae_Dielma)[T.1.0]	0.315503	2.57094	0.0102583	1254	0.592674	metabolite_100008928	2-hydroxybutyrate/2-hydroxyisobutyrate
Bacteria_Firmicutes_Erysipelotrichia_Erysipelotrichales_Erysipelotrichaceae_Erysipelatoclostridium	C(abx_year)[T.1]:C(Bacteria_Firmicutes_Erysipelotrichia_Erysipelotrichales_Erysipelotrichaceae_Erysipelatoclostridium)[T.1.0]	0.0371841	0.221991	0.824358	1254	0.977276	metabolite_100008928	2-hydroxybutyrate/2-hydroxyisobutyrate
Bacteria_Firmicutes_Erysipelotrichia_Erysipelotrichales_Erysipelotrichaceae_Erysipelotrichaceae_UCG003	C(abx_year)[T.1]:C(Bacteria_Firmicutes_Erysipelotrichia_Erysipelotrichales_Erysipelotrichaceae_Erysipelotrichaceae_UCG003)[T.1.0]	0.0677035	0.469645	0.638691	1254	0.977276	metabolite_100008928	2-hydroxybutyrate/2-hydroxyisobutyrate
Bacteria_Firmicutes_Erysipelotrichia_Erysipelotrichales_Erysipelotrichaceae_Erysipelotrichaceae_UCG004	C(abx_year)[T.1]:C(Bacteria_Firmicutes_Erysipelotrichia_Erysipelotrichales_Erysipelotrichaceae_Erysipelotrichaceae_UCG004)[T.1.0]	-0.144877	-0.686775	0.492353	1254	0.977276	metabolite_100008928	2-hydroxybutyrate/2-hydroxyisobutyrate
Bacteria_Firmicutes_Erysipelotrichia_Erysipelotrichales_Erysipelotrichaceae_Faecalitalea	C(abx_year)[T.1]:C(Bacteria_Firmicutes_Erysipelotrichia_Erysipelotrichales_Erysipelotrichaceae_Faecalitalea)[T.1.0]	-0.073459	-0.648213	0.516968	1254	0.977276	metabolite_100008928	2-hydroxybutyrate/2-hydroxyisobutyrate
Bacteria_Firmicutes_Erysipelotrichia_Erysipelotrichales_Erysipelotrichaceae_Holdemanella	C(abx_year)[T.1]:C(Bacteria_Firmicutes_Erysipelotrichia_Erysipelotrichales_Erysipelotrichaceae_Holdemanella)[T.1.0]	0.0646059	0.470434	0.638128	1254	0.977276	metabolite_100008928	2-hydroxybutyrate/2-hydroxyisobutyrate
Bacteria_Firmicutes_Erysipelotrichia_Erysipelotrichales_Erysipelotrichaceae_Holdemania	C(abx_year)[T.1]:C(Bacteria_Firmicutes_Erysipelotrichia_Erysipelotrichales_Erysipelotrichaceae_Holdemania)[T.1.0]	0.143812	0.936151	0.349378	1254	0.977276	metabolite_100008928	2-hydroxybutyrate/2-hydroxyisobutyrate
Bacteria_Firmicutes_Erysipelotrichia_Erysipelotrichales_Erysipelotrichaceae_Merdibacter	C(abx_year)[T.1]:C(Bacteria_Firmicutes_Erysipelotrichia_Erysipelotrichales_Erysipelotrichaceae_Merdibacter)[T.1.0]	-0.0041499	-0.0328725	0.973782	1254	0.987963	metabolite_100008928	2-hydroxybutyrate/2-hydroxyisobutyrate
Bacteria_Firmicutes_Erysipelotrichia_Erysipelotrichales_Erysipelotrichaceae_Solobacterium	C(abx_year)[T.1]:C(Bacteria_Firmicutes_Erysipelotrichia_Erysipelotrichales_Erysipelotrichaceae_Solobacterium)[T.1.0]	-0.125593	-0.748268	0.454441	1254	0.977276	metabolite_100008928	2-hydroxybutyrate/2-hydroxyisobutyrate
Bacteria_Firmicutes_Erysipelotrichia_Erysipelotrichales_Erysipelotrichaceae_Turicibacter	C(abx_year)[T.1]:C(Bacteria_Firmicutes_Erysipelotrichia_Erysipelotrichales_Erysipelotrichaceae_Turicibacter)[T.1.0]	-0.0436967	-0.375825	0.707112	1254	0.977276	metabolite_100008928	2-hydroxybutyrate/2-hydroxyisobutyrate
Bacteria_Firmicutes_Erysipelotrichia_Erysipelotrichales_Erysipelotrichaceae_nan	C(abx_year)[T.1]:C(Bacteria_Firmicutes_Erysipelotrichia_Erysipelotrichales_Erysipelotrichaceae_nan)[T.1.0]	0.0677728	0.535563	0.592357	1254	0.977276	metabolite_100008928	2-hydroxybutyrate/2-hydroxyisobutyrate
Bacteria_Firmicutes_Negativicutes_Selenomonadales_Acidaminococcaceae_Acidaminococcus	C(abx_year)[T.1]:C(Bacteria_Firmicutes_Negativicutes_Selenomonadales_Acidaminococcaceae_Acidaminococcus)[T.1.0]	0.0688518	0.444695	0.656618	1254	0.977276	metabolite_100008928	2-hydroxybutyrate/2-hydroxyisobutyrate
Bacteria_Firmicutes_Negativicutes_Selenomonadales_Acidaminococcaceae_Phascolarctobacterium	C(abx_year)[T.1]:C(Bacteria_Firmicutes_Negativicutes_Selenomonadales_Acidaminococcaceae_Phascolarctobacterium)[T.1.0]	-0.0869191	-0.717211	0.473379	1254	0.977276	metabolite_100008928	2-hydroxybutyrate/2-hydroxyisobutyrate
Bacteria_Firmicutes_Negativicutes_Selenomonadales_Veillonellaceae_Allisonella	C(abx_year)[T.1]:C(Bacteria_Firmicutes_Negativicutes_Selenomonadales_Veillonellaceae_Allisonella)[T.1.0]	-0.270564	-1.53154	0.125891	1254	0.909384	metabolite_100008928	2-hydroxybutyrate/2-hydroxyisobutyrate
Bacteria_Firmicutes_Negativicutes_Selenomonadales_Veillonellaceae_Dialister	C(abx_year)[T.1]:C(Bacteria_Firmicutes_Negativicutes_Selenomonadales_Veillonellaceae_Dialister)[T.1.0]	-0.0173617	-0.152951	0.878462	1254	0.977276	metabolite_100008928	2-hydroxybutyrate/2-hydroxyisobutyrate
Bacteria_Firmicutes_Negativicutes_Selenomonadales_Veillonellaceae_Megamonas	C(abx_year)[T.1]:C(Bacteria_Firmicutes_Negativicutes_Selenomonadales_Veillonellaceae_Megamonas)[T.1.0]	0.0577099	0.227974	0.819704	1254	0.977276	metabolite_100008928	2-hydroxybutyrate/2-hydroxyisobutyrate
Bacteria_Firmicutes_Negativicutes_Selenomonadales_Veillonellaceae_Megasphaera	C(abx_year)[T.1]:C(Bacteria_Firmicutes_Negativicutes_Selenomonadales_Veillonellaceae_Megasphaera)[T.1.0]	-0.130476	-0.708872	0.478537	1254	0.977276	metabolite_100008928	2-hydroxybutyrate/2-hydroxyisobutyrate
Bacteria_Firmicutes_Negativicutes_Selenomonadales_Veillonellaceae_Veillonella	C(abx_year)[T.1]:C(Bacteria_Firmicutes_Negativicutes_Selenomonadales_Veillonellaceae_Veillonella)[T.1.0]	-0.0560623	-0.491416	0.62322	1254	0.977276	metabolite_100008928	2-hydroxybutyrate/2-hydroxyisobutyrate
Bacteria_Firmicutes_Negativicutes_Selenomonadales_Veillonellaceae_nan	C(abx_year)[T.1]:C(Bacteria_Firmicutes_Negativicutes_Selenomonadales_Veillonellaceae_nan)[T.1.0]	-0.0013383	-0.0060234	0.995195	1254	0.995195	metabolite_100008928	2-hydroxybutyrate/2-hydroxyisobutyrate
Bacteria_Fusobacteria_Fusobacteriia_Fusobacteriales_Fusobacteriaceae_Fusobacterium	C(abx_year)[T.1]:C(Bacteria_Fusobacteria_Fusobacteriia_Fusobacteriales_Fusobacteriaceae_Fusobacterium)[T.1.0]	-0.417618	-2.18239	0.0292679	1254	0.909384	metabolite_100008928	2-hydroxybutyrate/2-hydroxyisobutyrate
Bacteria_Lentisphaerae_Lentisphaeria_Victivallales_Victivallaceae_Victivallis	C(abx_year)[T.1]:C(Bacteria_Lentisphaerae_Lentisphaeria_Victivallales_Victivallaceae_Victivallis)[T.1.0]	-0.106467	-0.735607	0.462109	1254	0.977276	metabolite_100008928	2-hydroxybutyrate/2-hydroxyisobutyrate
Bacteria_Lentisphaerae_Lentisphaeria_Victivallales_Victivallaceae_nan	C(abx_year)[T.1]:C(Bacteria_Lentisphaerae_Lentisphaeria_Victivallales_Victivallaceae_nan)[T.1.0]	0.00621161	0.0195795	0.984382	1254	0.993893	metabolite_100008928	2-hydroxybutyrate/2-hydroxyisobutyrate
Bacteria_Lentisphaerae_Lentisphaeria_Victivallales_vadinBE97_nan	C(abx_year)[T.1]:C(Bacteria_Lentisphaerae_Lentisphaeria_Victivallales_vadinBE97_nan)[T.1.0]	0.0519936	0.243796	0.807429	1254	0.977276	metabolite_100008928	2-hydroxybutyrate/2-hydroxyisobutyrate
Bacteria_Proteobacteria_Alphaproteobacteria_Rhodospirillales_nan_nan	C(abx_year)[T.1]:C(Bacteria_Proteobacteria_Alphaproteobacteria_Rhodospirillales_nan_nan)[T.1.0]	-0.234983	-1.89975	0.0576988	1254	0.909384	metabolite_100008928	2-hydroxybutyrate/2-hydroxyisobutyrate
Bacteria_Proteobacteria_Alphaproteobacteria_Rickettsiales_Mitochondria_nan	C(abx_year)[T.1]:C(Bacteria_Proteobacteria_Alphaproteobacteria_Rickettsiales_Mitochondria_nan)[T.1.0]	0.0347312	0.157349	0.874995	1254	0.977276	metabolite_100008928	2-hydroxybutyrate/2-hydroxyisobutyrate
Bacteria_Proteobacteria_Deltaproteobacteria_Desulfovibrionales_Desulfovibrionaceae_Bilophila	C(abx_year)[T.1]:C(Bacteria_Proteobacteria_Deltaproteobacteria_Desulfovibrionales_Desulfovibrionaceae_Bilophila)[T.1.0]	-0.319343	-2.46229	0.0139408	1254	0.592674	metabolite_100008928	2-hydroxybutyrate/2-hydroxyisobutyrate
Bacteria_Proteobacteria_Deltaproteobacteria_Desulfovibrionales_Desulfovibrionaceae_Desulfovibrio	C(abx_year)[T.1]:C(Bacteria_Proteobacteria_Deltaproteobacteria_Desulfovibrionales_Desulfovibrionaceae_Desulfovibrio)[T.1.0]	-0.136607	-1.04086	0.298144	1254	0.977276	metabolite_100008928	2-hydroxybutyrate/2-hydroxyisobutyrate
Bacteria_Proteobacteria_Deltaproteobacteria_Desulfovibrionales_Desulfovibrionaceae_nan	C(abx_year)[T.1]:C(Bacteria_Proteobacteria_Deltaproteobacteria_Desulfovibrionales_Desulfovibrionaceae_nan)[T.1.0]	-0.0465028	-0.343793	0.731061	1254	0.977276	metabolite_100008928	2-hydroxybutyrate/2-hydroxyisobutyrate
Bacteria_Proteobacteria_Gammaproteobacteria_Betaproteobacteriales_Burkholderiaceae_Oxalobacter	C(abx_year)[T.1]:C(Bacteria_Proteobacteria_Gammaproteobacteria_Betaproteobacteriales_Burkholderiaceae_Oxalobacter)[T.1.0]	-0.171391	-1.30432	0.192368	1254	0.951456	metabolite_100008928	2-hydroxybutyrate/2-hydroxyisobutyrate
Bacteria_Proteobacteria_Gammaproteobacteria_Betaproteobacteriales_Burkholderiaceae_Parasutterella	C(abx_year)[T.1]:C(Bacteria_Proteobacteria_Gammaproteobacteria_Betaproteobacteriales_Burkholderiaceae_Parasutterella)[T.1.0]	-0.147537	-1.16051	0.246065	1254	0.977276	metabolite_100008928	2-hydroxybutyrate/2-hydroxyisobutyrate
Bacteria_Proteobacteria_Gammaproteobacteria_Betaproteobacteriales_Burkholderiaceae_Sutterella	C(abx_year)[T.1]:C(Bacteria_Proteobacteria_Gammaproteobacteria_Betaproteobacteriales_Burkholderiaceae_Sutterella)[T.1.0]	-0.0145626	-0.126793	0.899125	1254	0.977403	metabolite_100008928	2-hydroxybutyrate/2-hydroxyisobutyrate
Bacteria_Proteobacteria_Gammaproteobacteria_Enterobacteriales_Enterobacteriaceae_Citrobacter	C(abx_year)[T.1]:C(Bacteria_Proteobacteria_Gammaproteobacteria_Enterobacteriales_Enterobacteriaceae_Citrobacter)[T.1.0]	0.557535	1.6801	0.0931911	1254	0.909384	metabolite_100008928	2-hydroxybutyrate/2-hydroxyisobutyrate
Bacteria_Proteobacteria_Gammaproteobacteria_Enterobacteriales_Enterobacteriaceae_Escherichia_Shigella	C(abx_year)[T.1]:C(Bacteria_Proteobacteria_Gammaproteobacteria_Enterobacteriales_Enterobacteriaceae_Escherichia_Shigella)[T.1.0]	-0.0613728	-0.533958	0.593467	1254	0.977276	metabolite_100008928	2-hydroxybutyrate/2-hydroxyisobutyrate
Bacteria_Proteobacteria_Gammaproteobacteria_Enterobacteriales_Enterobacteriaceae_Klebsiella	C(abx_year)[T.1]:C(Bacteria_Proteobacteria_Gammaproteobacteria_Enterobacteriales_Enterobacteriaceae_Klebsiella)[T.1.0]	0.048536	0.310846	0.75597	1254	0.977276	metabolite_100008928	2-hydroxybutyrate/2-hydroxyisobutyrate
Bacteria_Proteobacteria_Gammaproteobacteria_Enterobacteriales_Enterobacteriaceae_nan	C(abx_year)[T.1]:C(Bacteria_Proteobacteria_Gammaproteobacteria_Enterobacteriales_Enterobacteriaceae_nan)[T.1.0]	0.116732	0.373093	0.709143	1254	0.977276	metabolite_100008928	2-hydroxybutyrate/2-hydroxyisobutyrate
Bacteria_Proteobacteria_Gammaproteobacteria_Pasteurellales_Pasteurellaceae_Haemophilus	C(abx_year)[T.1]:C(Bacteria_Proteobacteria_Gammaproteobacteria_Pasteurellales_Pasteurellaceae_Haemophilus)[T.1.0]	0.119869	1.05228	0.292879	1254	0.977276	metabolite_100008928	2-hydroxybutyrate/2-hydroxyisobutyrate
Bacteria_Proteobacteria_Gammaproteobacteria_Pseudomonadales_Pseudomonadaceae_Pseudomonas	C(abx_year)[T.1]:C(Bacteria_Proteobacteria_Gammaproteobacteria_Pseudomonadales_Pseudomonadaceae_Pseudomonas)[T.1.0]	0.0771814	0.282869	0.777324	1254	0.977276	metabolite_100008928	2-hydroxybutyrate/2-hydroxyisobutyrate
Bacteria_Synergistetes_Synergistia_Synergistales_Synergistaceae_Cloacibacillus	C(abx_year)[T.1]:C(Bacteria_Synergistetes_Synergistia_Synergistales_Synergistaceae_Cloacibacillus)[T.1.0]	0.112555	0.655756	0.512103	1254	0.977276	metabolite_100008928	2-hydroxybutyrate/2-hydroxyisobutyrate
Bacteria_Tenericutes_Mollicutes_Anaeroplasmatales_Anaeroplasmataceae_Anaeroplasma	C(abx_year)[T.1]:C(Bacteria_Tenericutes_Mollicutes_Anaeroplasmatales_Anaeroplasmataceae_Anaeroplasma)[T.1.0]	-0.220588	-0.518845	0.603962	1254	0.977276	metabolite_100008928	2-hydroxybutyrate/2-hydroxyisobutyrate
Bacteria_Tenericutes_Mollicutes_Izimaplasmatales_nan_nan	C(abx_year)[T.1]:C(Bacteria_Tenericutes_Mollicutes_Izimaplasmatales_nan_nan)[T.1.0]	0.103564	0.763126	0.445534	1254	0.977276	metabolite_100008928	2-hydroxybutyrate/2-hydroxyisobutyrate
Bacteria_Tenericutes_Mollicutes_Mollicutes_RF39_nan_nan	C(abx_year)[T.1]:C(Bacteria_Tenericutes_Mollicutes_Mollicutes_RF39_nan_nan)[T.1.0]	-0.0277452	-0.216515	0.828622	1254	0.977276	metabolite_100008928	2-hydroxybutyrate/2-hydroxyisobutyrate
Bacteria_Verrucomicrobia_Verrucomicrobiae_Opitutales_Puniceicoccaceae_nan	C(abx_year)[T.1]:C(Bacteria_Verrucomicrobia_Verrucomicrobiae_Opitutales_Puniceicoccaceae_nan)[T.1.0]	-0.0203496	-0.0804489	0.935893	1254	0.978008	metabolite_100008928	2-hydroxybutyrate/2-hydroxyisobutyrate
Bacteria_Verrucomicrobia_Verrucomicrobiae_Verrucomicrobiales_Akkermansiaceae_Akkermansia	C(abx_year)[T.1]:C(Bacteria_Verrucomicrobia_Verrucomicrobiae_Verrucomicrobiales_Akkermansiaceae_Akkermansia)[T.1.0]	0.0486611	0.410883	0.68123	1254	0.977276	metabolite_100008928	2-hydroxybutyrate/2-hydroxyisobutyrate
Archaea_Euryarchaeota_Methanobacteria_Methanobacteriales_Methanobacteriaceae_Methanobrevibacter	C(abx_year)[T.1]:C(Archaea_Euryarchaeota_Methanobacteria_Methanobacteriales_Methanobacteriaceae_Methanobrevibacter)[T.1.0]	0.0734681	0.612748	0.540157	1232	0.942665	metabolite_999946613	X - 12216
Archaea_Euryarchaeota_Methanobacteria_Methanobacteriales_Methanobacteriaceae_Methanosphaera	C(abx_year)[T.1]:C(Archaea_Euryarchaeota_Methanobacteria_Methanobacteriales_Methanobacteriaceae_Methanosphaera)[T.1.0]	0.240494	0.90127	0.367623	1232	0.942665	metabolite_999946613	X - 12216
Bacteria_Actinobacteria_Actinobacteria_Actinomycetales_Actinomycetaceae_Actinomyces	C(abx_year)[T.1]:C(Bacteria_Actinobacteria_Actinobacteria_Actinomycetales_Actinomycetaceae_Actinomyces)[T.1.0]	-0.0088839	-0.080046	0.936214	1232	0.998497	metabolite_999946613	X - 12216
Bacteria_Actinobacteria_Actinobacteria_Bifidobacteriales_Bifidobacteriaceae_Bifidobacterium	C(abx_year)[T.1]:C(Bacteria_Actinobacteria_Actinobacteria_Bifidobacteriales_Bifidobacteriaceae_Bifidobacterium)[T.1.0]	0.138614	1.04672	0.295437	1232	0.942665	metabolite_999946613	X - 12216
Bacteria_Actinobacteria_Actinobacteria_Corynebacteriales_Corynebacteriaceae_Corynebacterium	C(abx_year)[T.1]:C(Bacteria_Actinobacteria_Actinobacteria_Corynebacteriales_Corynebacteriaceae_Corynebacterium)[T.1.0]	0.310252	1.23151	0.218371	1232	0.942665	metabolite_999946613	X - 12216
Bacteria_Actinobacteria_Actinobacteria_Micrococcales_Micrococcaceae_Rothia	C(abx_year)[T.1]:C(Bacteria_Actinobacteria_Actinobacteria_Micrococcales_Micrococcaceae_Rothia)[T.1.0]	-0.523124	-3.1954	0.00143228	1232	0.10508	metabolite_999946613	X - 12216
Bacteria_Actinobacteria_Coriobacteriia_Coriobacteriales_Atopobiaceae_Atopobium	C(abx_year)[T.1]:C(Bacteria_Actinobacteria_Coriobacteriia_Coriobacteriales_Atopobiaceae_Atopobium)[T.1.0]	0.0628418	0.322197	0.747358	1232	0.967622	metabolite_999946613	X - 12216
Bacteria_Actinobacteria_Coriobacteriia_Coriobacteriales_Atopobiaceae_Libanicoccus	C(abx_year)[T.1]:C(Bacteria_Actinobacteria_Coriobacteriia_Coriobacteriales_Atopobiaceae_Libanicoccus)[T.1.0]	0.0276695	0.0873236	0.930429	1232	0.998497	metabolite_999946613	X - 12216
Bacteria_Actinobacteria_Coriobacteriia_Coriobacteriales_Atopobiaceae_Olsenella	C(abx_year)[T.1]:C(Bacteria_Actinobacteria_Coriobacteriia_Coriobacteriales_Atopobiaceae_Olsenella)[T.1.0]	0.0493331	0.217458	0.827888	1232	0.97338	metabolite_999946613	X - 12216
Bacteria_Actinobacteria_Coriobacteriia_Coriobacteriales_Coriobacteriaceae_Collinsella	C(abx_year)[T.1]:C(Bacteria_Actinobacteria_Coriobacteriia_Coriobacteriales_Coriobacteriaceae_Collinsella)[T.1.0]	-0.0437933	-0.348326	0.727655	1232	0.965737	metabolite_999946613	X - 12216
Bacteria_Actinobacteria_Coriobacteriia_Coriobacteriales_Coriobacteriales_Incertae_Sedis_Raoultibacter	C(abx_year)[T.1]:C(Bacteria_Actinobacteria_Coriobacteriia_Coriobacteriales_Coriobacteriales_Incertae_Sedis_Raoultibacter)[T.1.0]	0.0989606	0.474008	0.635579	1232	0.948829	metabolite_999946613	X - 12216
Bacteria_Actinobacteria_Coriobacteriia_Coriobacteriales_Coriobacteriales_Incertae_Sedis_nan	C(abx_year)[T.1]:C(Bacteria_Actinobacteria_Coriobacteriia_Coriobacteriales_Coriobacteriales_Incertae_Sedis_nan)[T.1.0]	0.0282045	0.253626	0.799827	1232	0.97338	metabolite_999946613	X - 12216
Bacteria_Actinobacteria_Coriobacteriia_Coriobacteriales_Eggerthellaceae_Adlercreutzia	C(abx_year)[T.1]:C(Bacteria_Actinobacteria_Coriobacteriia_Coriobacteriales_Eggerthellaceae_Adlercreutzia)[T.1.0]	0.117097	1.05053	0.293685	1232	0.942665	metabolite_999946613	X - 12216
Bacteria_Actinobacteria_Coriobacteriia_Coriobacteriales_Eggerthellaceae_DNF00809	C(abx_year)[T.1]:C(Bacteria_Actinobacteria_Coriobacteriia_Coriobacteriales_Eggerthellaceae_DNF00809)[T.1.0]	0.128168	0.979569	0.327494	1232	0.942665	metabolite_999946613	X - 12216
Bacteria_Actinobacteria_Coriobacteriia_Coriobacteriales_Eggerthellaceae_Eggerthella	C(abx_year)[T.1]:C(Bacteria_Actinobacteria_Coriobacteriia_Coriobacteriales_Eggerthellaceae_Eggerthella)[T.1.0]	0.0877621	0.78185	0.434455	1232	0.942665	metabolite_999946613	X - 12216
Bacteria_Actinobacteria_Coriobacteriia_Coriobacteriales_Eggerthellaceae_Enterorhabdus	C(abx_year)[T.1]:C(Bacteria_Actinobacteria_Coriobacteriia_Coriobacteriales_Eggerthellaceae_Enterorhabdus)[T.1.0]	0.433898	2.49328	0.012789	1232	0.668222	metabolite_999946613	X - 12216
Bacteria_Actinobacteria_Coriobacteriia_Coriobacteriales_Eggerthellaceae_Gordonibacter	C(abx_year)[T.1]:C(Bacteria_Actinobacteria_Coriobacteriia_Coriobacteriales_Eggerthellaceae_Gordonibacter)[T.1.0]	0.108032	0.956644	0.338937	1232	0.942665	metabolite_999946613	X - 12216
Bacteria_Actinobacteria_Coriobacteriia_Coriobacteriales_Eggerthellaceae_Senegalimassilia	C(abx_year)[T.1]:C(Bacteria_Actinobacteria_Coriobacteriia_Coriobacteriales_Eggerthellaceae_Senegalimassilia)[T.1.0]	0.166635	1.16547	0.244056	1232	0.942665	metabolite_999946613	X - 12216
Bacteria_Actinobacteria_Coriobacteriia_Coriobacteriales_Eggerthellaceae_Slackia	C(abx_year)[T.1]:C(Bacteria_Actinobacteria_Coriobacteriia_Coriobacteriales_Eggerthellaceae_Slackia)[T.1.0]	-0.0641728	-0.483093	0.629116	1232	0.948829	metabolite_999946613	X - 12216
Bacteria_Actinobacteria_Coriobacteriia_Coriobacteriales_Eggerthellaceae_nan	C(abx_year)[T.1]:C(Bacteria_Actinobacteria_Coriobacteriia_Coriobacteriales_Eggerthellaceae_nan)[T.1.0]	0.169727	1.34928	0.1775	1232	0.942665	metabolite_999946613	X - 12216
Bacteria_Actinobacteria_Coriobacteriia_Coriobacteriales_nan_nan	C(abx_year)[T.1]:C(Bacteria_Actinobacteria_Coriobacteriia_Coriobacteriales_nan_nan)[T.1.0]	0.0540787	0.432914	0.665154	1232	0.949335	metabolite_999946613	X - 12216
Bacteria_Bacteroidetes_Bacteroidia_Bacteroidales_Barnesiellaceae_Barnesiella	C(abx_year)[T.1]:C(Bacteria_Bacteroidetes_Bacteroidia_Bacteroidales_Barnesiellaceae_Barnesiella)[T.1.0]	-0.101452	-0.903834	0.366263	1232	0.942665	metabolite_999946613	X - 12216
Bacteria_Bacteroidetes_Bacteroidia_Bacteroidales_Barnesiellaceae_Coprobacter	C(abx_year)[T.1]:C(Bacteria_Bacteroidetes_Bacteroidia_Bacteroidales_Barnesiellaceae_Coprobacter)[T.1.0]	-0.0314089	-0.251701	0.801315	1232	0.97338	metabolite_999946613	X - 12216
Bacteria_Bacteroidetes_Bacteroidia_Bacteroidales_Barnesiellaceae_nan	C(abx_year)[T.1]:C(Bacteria_Bacteroidetes_Bacteroidia_Bacteroidales_Barnesiellaceae_nan)[T.1.0]	-0.0386571	-0.217583	0.827791	1232	0.97338	metabolite_999946613	X - 12216
Bacteria_Bacteroidetes_Bacteroidia_Bacteroidales_Marinifilaceae_Butyricimonas	C(abx_year)[T.1]:C(Bacteria_Bacteroidetes_Bacteroidia_Bacteroidales_Marinifilaceae_Butyricimonas)[T.1.0]	0.0088558	0.0798253	0.936389	1232	0.998497	metabolite_999946613	X - 12216
Bacteria_Bacteroidetes_Bacteroidia_Bacteroidales_Marinifilaceae_Odoribacter	C(abx_year)[T.1]:C(Bacteria_Bacteroidetes_Bacteroidia_Bacteroidales_Marinifilaceae_Odoribacter)[T.1.0]	-0.0022323	-0.0181848	0.985494	1232	0.999627	metabolite_999946613	X - 12216
Bacteria_Bacteroidetes_Bacteroidia_Bacteroidales_Marinifilaceae_Sanguibacteroides	C(abx_year)[T.1]:C(Bacteria_Bacteroidetes_Bacteroidia_Bacteroidales_Marinifilaceae_Sanguibacteroides)[T.1.0]	0.631305	1.74958	0.0804432	1232	0.869514	metabolite_999946613	X - 12216
Bacteria_Bacteroidetes_Bacteroidia_Bacteroidales_Muribaculaceae_nan	C(abx_year)[T.1]:C(Bacteria_Bacteroidetes_Bacteroidia_Bacteroidales_Muribaculaceae_nan)[T.1.0]	0.146194	1.13438	0.256857	1232	0.942665	metabolite_999946613	X - 12216
Bacteria_Bacteroidetes_Bacteroidia_Bacteroidales_Porphyromonadaceae_Porphyromonas	C(abx_year)[T.1]:C(Bacteria_Bacteroidetes_Bacteroidia_Bacteroidales_Porphyromonadaceae_Porphyromonas)[T.1.0]	0.11576	0.40892	0.682671	1232	0.949746	metabolite_999946613	X - 12216
Bacteria_Bacteroidetes_Bacteroidia_Bacteroidales_Prevotellaceae_Alloprevotella	C(abx_year)[T.1]:C(Bacteria_Bacteroidetes_Bacteroidia_Bacteroidales_Prevotellaceae_Alloprevotella)[T.1.0]	-0.285749	-1.50628	0.132255	1232	0.869514	metabolite_999946613	X - 12216
Bacteria_Bacteroidetes_Bacteroidia_Bacteroidales_Prevotellaceae_Paraprevotella	C(abx_year)[T.1]:C(Bacteria_Bacteroidetes_Bacteroidia_Bacteroidales_Prevotellaceae_Paraprevotella)[T.1.0]	0.0962347	0.712442	0.476328	1232	0.942665	metabolite_999946613	X - 12216
Bacteria_Bacteroidetes_Bacteroidia_Bacteroidales_Prevotellaceae_Prevotella	C(abx_year)[T.1]:C(Bacteria_Bacteroidetes_Bacteroidia_Bacteroidales_Prevotellaceae_Prevotella)[T.1.0]	0.167712	0.816133	0.414584	1232	0.942665	metabolite_999946613	X - 12216
Bacteria_Bacteroidetes_Bacteroidia_Bacteroidales_Prevotellaceae_Prevotella_2	C(abx_year)[T.1]:C(Bacteria_Bacteroidetes_Bacteroidia_Bacteroidales_Prevotellaceae_Prevotella_2)[T.1.0]	-0.0644726	-0.285577	0.775251	1232	0.97338	metabolite_999946613	X - 12216
Bacteria_Bacteroidetes_Bacteroidia_Bacteroidales_Prevotellaceae_Prevotella_6	C(abx_year)[T.1]:C(Bacteria_Bacteroidetes_Bacteroidia_Bacteroidales_Prevotellaceae_Prevotella_6)[T.1.0]	0.0825911	0.3451	0.730079	1232	0.965737	metabolite_999946613	X - 12216
Bacteria_Bacteroidetes_Bacteroidia_Bacteroidales_Prevotellaceae_Prevotella_7	C(abx_year)[T.1]:C(Bacteria_Bacteroidetes_Bacteroidia_Bacteroidales_Prevotellaceae_Prevotella_7)[T.1.0]	-0.106856	-0.607728	0.543482	1232	0.942665	metabolite_999946613	X - 12216
Bacteria_Bacteroidetes_Bacteroidia_Bacteroidales_Prevotellaceae_Prevotella_9	C(abx_year)[T.1]:C(Bacteria_Bacteroidetes_Bacteroidia_Bacteroidales_Prevotellaceae_Prevotella_9)[T.1.0]	-0.0229558	-0.186237	0.85229	1232	0.97338	metabolite_999946613	X - 12216
Bacteria_Bacteroidetes_Bacteroidia_Bacteroidales_Prevotellaceae_Prevotellaceae_NK3B31_group	C(abx_year)[T.1]:C(Bacteria_Bacteroidetes_Bacteroidia_Bacteroidales_Prevotellaceae_Prevotellaceae_NK3B31_group)[T.1.0]	-0.0554998	-0.189293	0.849895	1232	0.97338	metabolite_999946613	X - 12216
Bacteria_Bacteroidetes_Bacteroidia_Bacteroidales_Prevotellaceae_nan	C(abx_year)[T.1]:C(Bacteria_Bacteroidetes_Bacteroidia_Bacteroidales_Prevotellaceae_nan)[T.1.0]	0.00334149	0.0122747	0.990208	1232	0.999627	metabolite_999946613	X - 12216
Bacteria_Bacteroidetes_Bacteroidia_Bacteroidales_Rikenellaceae_Alistipes	C(abx_year)[T.1]:C(Bacteria_Bacteroidetes_Bacteroidia_Bacteroidales_Rikenellaceae_Alistipes)[T.1.0]	0.100531	0.429392	0.667714	1232	0.949335	metabolite_999946613	X - 12216
Bacteria_Bacteroidetes_Bacteroidia_Bacteroidales_Rikenellaceae_Rikenellaceae_RC9_gut_group	C(abx_year)[T.1]:C(Bacteria_Bacteroidetes_Bacteroidia_Bacteroidales_Rikenellaceae_Rikenellaceae_RC9_gut_group)[T.1.0]	-0.0474919	-0.192628	0.847283	1232	0.97338	metabolite_999946613	X - 12216
Bacteria_Bacteroidetes_Bacteroidia_Bacteroidales_Tannerellaceae_Parabacteroides	C(abx_year)[T.1]:C(Bacteria_Bacteroidetes_Bacteroidia_Bacteroidales_Tannerellaceae_Parabacteroides)[T.1.0]	0.204559	1.18646	0.235671	1232	0.942665	metabolite_999946613	X - 12216
Bacteria_Bacteroidetes_Bacteroidia_Bacteroidales_nan_nan	C(abx_year)[T.1]:C(Bacteria_Bacteroidetes_Bacteroidia_Bacteroidales_nan_nan)[T.1.0]	0.00712705	0.0370943	0.970416	1232	0.999627	metabolite_999946613	X - 12216
Bacteria_Bacteroidetes_Bacteroidia_Flavobacteriales_nan_nan	C(abx_year)[T.1]:C(Bacteria_Bacteroidetes_Bacteroidia_Flavobacteriales_nan_nan)[T.1.0]	0.0878966	0.443111	0.657764	1232	0.949335	metabolite_999946613	X - 12216
Bacteria_Cyanobacteria_Melainabacteria_Gastranaerophilales_nan_nan	C(abx_year)[T.1]:C(Bacteria_Cyanobacteria_Melainabacteria_Gastranaerophilales_nan_nan)[T.1.0]	0.102126	0.833281	0.40485	1232	0.942665	metabolite_999946613	X - 12216
Bacteria_Cyanobacteria_Oxyphotobacteria_Chloroplast_nan_nan	C(abx_year)[T.1]:C(Bacteria_Cyanobacteria_Oxyphotobacteria_Chloroplast_nan_nan)[T.1.0]	-0.0046464	-0.034792	0.972251	1232	0.999627	metabolite_999946613	X - 12216
Bacteria_Epsilonbacteraeota_Campylobacteria_Campylobacterales_Campylobacteraceae_Campylobacter	C(abx_year)[T.1]:C(Bacteria_Epsilonbacteraeota_Campylobacteria_Campylobacterales_Campylobacteraceae_Campylobacter)[T.1.0]	-0.101005	-0.411961	0.680441	1232	0.949746	metabolite_999946613	X - 12216
Bacteria_Firmicutes_Bacilli_Bacillales_Family_XI_Gemella	C(abx_year)[T.1]:C(Bacteria_Firmicutes_Bacilli_Bacillales_Family_XI_Gemella)[T.1.0]	-0.0172793	-0.129504	0.89698	1232	0.998497	metabolite_999946613	X - 12216
Bacteria_Firmicutes_Bacilli_Lactobacillales_Carnobacteriaceae_Granulicatella	C(abx_year)[T.1]:C(Bacteria_Firmicutes_Bacilli_Lactobacillales_Carnobacteriaceae_Granulicatella)[T.1.0]	-0.0782994	-0.683703	0.494293	1232	0.942665	metabolite_999946613	X - 12216
Bacteria_Firmicutes_Bacilli_Lactobacillales_Enterococcaceae_Enterococcus	C(abx_year)[T.1]:C(Bacteria_Firmicutes_Bacilli_Lactobacillales_Enterococcaceae_Enterococcus)[T.1.0]	0.0349624	0.197044	0.843826	1232	0.97338	metabolite_999946613	X - 12216
Bacteria_Firmicutes_Bacilli_Lactobacillales_Lactobacillaceae_Lactobacillus	C(abx_year)[T.1]:C(Bacteria_Firmicutes_Bacilli_Lactobacillales_Lactobacillaceae_Lactobacillus)[T.1.0]	0.188179	1.69161	0.0909766	1232	0.869514	metabolite_999946613	X - 12216
Bacteria_Firmicutes_Bacilli_Lactobacillales_Lactobacillaceae_Pediococcus	C(abx_year)[T.1]:C(Bacteria_Firmicutes_Bacilli_Lactobacillales_Lactobacillaceae_Pediococcus)[T.1.0]	-0.226471	-0.766222	0.443693	1232	0.942665	metabolite_999946613	X - 12216
Bacteria_Firmicutes_Bacilli_Lactobacillales_Leuconostocaceae_Leuconostoc	C(abx_year)[T.1]:C(Bacteria_Firmicutes_Bacilli_Lactobacillales_Leuconostocaceae_Leuconostoc)[T.1.0]	-0.0353498	-0.223518	0.82317	1232	0.97338	metabolite_999946613	X - 12216
Bacteria_Firmicutes_Bacilli_Lactobacillales_Leuconostocaceae_Weissella	C(abx_year)[T.1]:C(Bacteria_Firmicutes_Bacilli_Lactobacillales_Leuconostocaceae_Weissella)[T.1.0]	-0.0093163	-0.0398997	0.96818	1232	0.999627	metabolite_999946613	X - 12216
Bacteria_Firmicutes_Bacilli_Lactobacillales_Streptococcaceae_Lactococcus	C(abx_year)[T.1]:C(Bacteria_Firmicutes_Bacilli_Lactobacillales_Streptococcaceae_Lactococcus)[T.1.0]	0.05388	0.480206	0.631168	1232	0.948829	metabolite_999946613	X - 12216
Bacteria_Firmicutes_Clostridia_Clostridiales_Christensenellaceae_Catabacter	C(abx_year)[T.1]:C(Bacteria_Firmicutes_Clostridia_Clostridiales_Christensenellaceae_Catabacter)[T.1.0]	-0.137573	-0.889087	0.374132	1232	0.942665	metabolite_999946613	X - 12216
Bacteria_Firmicutes_Clostridia_Clostridiales_Christensenellaceae_Christensenella	C(abx_year)[T.1]:C(Bacteria_Firmicutes_Clostridia_Clostridiales_Christensenellaceae_Christensenella)[T.1.0]	0.367223	1.66878	0.0954184	1232	0.869514	metabolite_999946613	X - 12216
Bacteria_Firmicutes_Clostridia_Clostridiales_Christensenellaceae_Christensenellaceae_R7_group	C(abx_year)[T.1]:C(Bacteria_Firmicutes_Clostridia_Clostridiales_Christensenellaceae_Christensenellaceae_R7_group)[T.1.0]	-0.174818	-1.2432	0.214034	1232	0.942665	metabolite_999946613	X - 12216
Bacteria_Firmicutes_Clostridia_Clostridiales_Christensenellaceae_nan	C(abx_year)[T.1]:C(Bacteria_Firmicutes_Clostridia_Clostridiales_Christensenellaceae_nan)[T.1.0]	0.078574	0.621962	0.534084	1232	0.942665	metabolite_999946613	X - 12216
Bacteria_Firmicutes_Clostridia_Clostridiales_Clostridiaceae_1_Clostridium_sensu_stricto_1	C(abx_year)[T.1]:C(Bacteria_Firmicutes_Clostridia_Clostridiales_Clostridiaceae_1_Clostridium_sensu_stricto_1)[T.1.0]	-0.234917	-1.91021	0.0563418	1232	0.869514	metabolite_999946613	X - 12216
Bacteria_Firmicutes_Clostridia_Clostridiales_Clostridiales_vadinBB60_group_nan	C(abx_year)[T.1]:C(Bacteria_Firmicutes_Clostridia_Clostridiales_Clostridiales_vadinBB60_group_nan)[T.1.0]	-0.147204	-1.2475	0.212454	1232	0.942665	metabolite_999946613	X - 12216
Bacteria_Firmicutes_Clostridia_Clostridiales_Defluviitaleaceae_Defluviitaleaceae_UCG011	C(abx_year)[T.1]:C(Bacteria_Firmicutes_Clostridia_Clostridiales_Defluviitaleaceae_Defluviitaleaceae_UCG011)[T.1.0]	0.176755	1.59834	0.110228	1232	0.869514	metabolite_999946613	X - 12216
Bacteria_Firmicutes_Clostridia_Clostridiales_Eubacteriaceae_Anaerofustis	C(abx_year)[T.1]:C(Bacteria_Firmicutes_Clostridia_Clostridiales_Eubacteriaceae_Anaerofustis)[T.1.0]	-0.0613341	-0.512908	0.608109	1232	0.948829	metabolite_999946613	X - 12216
Bacteria_Firmicutes_Clostridia_Clostridiales_Eubacteriaceae_Eubacterium	C(abx_year)[T.1]:C(Bacteria_Firmicutes_Clostridia_Clostridiales_Eubacteriaceae_Eubacterium)[T.1.0]	-0.0163714	-0.101109	0.919481	1232	0.998497	metabolite_999946613	X - 12216
Bacteria_Firmicutes_Clostridia_Clostridiales_Family_XIII_Family_XIII_AD3011_group	C(abx_year)[T.1]:C(Bacteria_Firmicutes_Clostridia_Clostridiales_Family_XIII_Family_XIII_AD3011_group)[T.1.0]	-0.131011	-0.795578	0.426433	1232	0.942665	metabolite_999946613	X - 12216
Bacteria_Firmicutes_Clostridia_Clostridiales_Family_XIII_Family_XIII_UCG001	C(abx_year)[T.1]:C(Bacteria_Firmicutes_Clostridia_Clostridiales_Family_XIII_Family_XIII_UCG001)[T.1.0]	-0.114943	-0.897312	0.36973	1232	0.942665	metabolite_999946613	X - 12216
Bacteria_Firmicutes_Clostridia_Clostridiales_Family_XIII_Mogibacterium	C(abx_year)[T.1]:C(Bacteria_Firmicutes_Clostridia_Clostridiales_Family_XIII_Mogibacterium)[T.1.0]	0.212934	0.922459	0.356472	1232	0.942665	metabolite_999946613	X - 12216
Bacteria_Firmicutes_Clostridia_Clostridiales_Family_XIII_nan	C(abx_year)[T.1]:C(Bacteria_Firmicutes_Clostridia_Clostridiales_Family_XIII_nan)[T.1.0]	0.192101	1.52977	0.126333	1232	0.869514	metabolite_999946613	X - 12216
Bacteria_Firmicutes_Clostridia_Clostridiales_Family_XI_Anaerococcus	C(abx_year)[T.1]:C(Bacteria_Firmicutes_Clostridia_Clostridiales_Family_XI_Anaerococcus)[T.1.0]	0.00451003	0.0221014	0.982371	1232	0.999627	metabolite_999946613	X - 12216
Bacteria_Firmicutes_Clostridia_Clostridiales_Family_XI_Ezakiella	C(abx_year)[T.1]:C(Bacteria_Firmicutes_Clostridia_Clostridiales_Family_XI_Ezakiella)[T.1.0]	0.137109	0.636779	0.524389	1232	0.942665	metabolite_999946613	X - 12216
Bacteria_Firmicutes_Clostridia_Clostridiales_Family_XI_Finegoldia	C(abx_year)[T.1]:C(Bacteria_Firmicutes_Clostridia_Clostridiales_Family_XI_Finegoldia)[T.1.0]	0.216538	1.08122	0.279816	1232	0.942665	metabolite_999946613	X - 12216
Bacteria_Firmicutes_Clostridia_Clostridiales_Family_XI_Parvimonas	C(abx_year)[T.1]:C(Bacteria_Firmicutes_Clostridia_Clostridiales_Family_XI_Parvimonas)[T.1.0]	-0.0753984	-0.260336	0.794648	1232	0.97338	metabolite_999946613	X - 12216
Bacteria_Firmicutes_Clostridia_Clostridiales_Family_XI_Peptoniphilus	C(abx_year)[T.1]:C(Bacteria_Firmicutes_Clostridia_Clostridiales_Family_XI_Peptoniphilus)[T.1.0]	0.124633	0.563085	0.573481	1232	0.948829	metabolite_999946613	X - 12216
Bacteria_Firmicutes_Clostridia_Clostridiales_Lachnospiraceae_284	C(abx_year)[T.1]:C(Bacteria_Firmicutes_Clostridia_Clostridiales_Lachnospiraceae_284)[T.1.0]	0.118432	0.509223	0.610688	1232	0.948829	metabolite_999946613	X - 12216
Bacteria_Firmicutes_Clostridia_Clostridiales_Lachnospiraceae_Agathobacter	C(abx_year)[T.1]:C(Bacteria_Firmicutes_Clostridia_Clostridiales_Lachnospiraceae_Agathobacter)[T.1.0]	0.416104	1.49041	0.136375	1232	0.869514	metabolite_999946613	X - 12216
Bacteria_Firmicutes_Clostridia_Clostridiales_Lachnospiraceae_Anaerosporobacter	C(abx_year)[T.1]:C(Bacteria_Firmicutes_Clostridia_Clostridiales_Lachnospiraceae_Anaerosporobacter)[T.1.0]	0.184278	1.16367	0.244785	1232	0.942665	metabolite_999946613	X - 12216
Bacteria_Firmicutes_Clostridia_Clostridiales_Lachnospiraceae_Butyrivibrio	C(abx_year)[T.1]:C(Bacteria_Firmicutes_Clostridia_Clostridiales_Lachnospiraceae_Butyrivibrio)[T.1.0]	0.297524	1.33234	0.182997	1232	0.942665	metabolite_999946613	X - 12216
Bacteria_Firmicutes_Clostridia_Clostridiales_Lachnospiraceae_CAG56	C(abx_year)[T.1]:C(Bacteria_Firmicutes_Clostridia_Clostridiales_Lachnospiraceae_CAG56)[T.1.0]	0.0704774	0.621008	0.534711	1232	0.942665	metabolite_999946613	X - 12216
Bacteria_Firmicutes_Clostridia_Clostridiales_Lachnospiraceae_Coprococcus_1	C(abx_year)[T.1]:C(Bacteria_Firmicutes_Clostridia_Clostridiales_Lachnospiraceae_Coprococcus_1)[T.1.0]	-0.109995	-0.909415	0.363311	1232	0.942665	metabolite_999946613	X - 12216
Bacteria_Firmicutes_Clostridia_Clostridiales_Lachnospiraceae_Coprococcus_2	C(abx_year)[T.1]:C(Bacteria_Firmicutes_Clostridia_Clostridiales_Lachnospiraceae_Coprococcus_2)[T.1.0]	0.0728939	0.623927	0.532792	1232	0.942665	metabolite_999946613	X - 12216
Bacteria_Firmicutes_Clostridia_Clostridiales_Lachnospiraceae_Coprococcus_3	C(abx_year)[T.1]:C(Bacteria_Firmicutes_Clostridia_Clostridiales_Lachnospiraceae_Coprococcus_3)[T.1.0]	0.0617106	0.419608	0.674846	1232	0.949746	metabolite_999946613	X - 12216
Bacteria_Firmicutes_Clostridia_Clostridiales_Lachnospiraceae_Cuneatibacter	C(abx_year)[T.1]:C(Bacteria_Firmicutes_Clostridia_Clostridiales_Lachnospiraceae_Cuneatibacter)[T.1.0]	0.0271693	0.119604	0.904817	1232	0.998497	metabolite_999946613	X - 12216
Bacteria_Firmicutes_Clostridia_Clostridiales_Lachnospiraceae_Dorea	C(abx_year)[T.1]:C(Bacteria_Firmicutes_Clostridia_Clostridiales_Lachnospiraceae_Dorea)[T.1.0]	-0.0759435	-0.312581	0.754653	1232	0.967622	metabolite_999946613	X - 12216
Bacteria_Firmicutes_Clostridia_Clostridiales_Lachnospiraceae_Eisenbergiella	C(abx_year)[T.1]:C(Bacteria_Firmicutes_Clostridia_Clostridiales_Lachnospiraceae_Eisenbergiella)[T.1.0]	0.117977	1.04504	0.296214	1232	0.942665	metabolite_999946613	X - 12216
Bacteria_Firmicutes_Clostridia_Clostridiales_Lachnospiraceae_FD2005	C(abx_year)[T.1]:C(Bacteria_Firmicutes_Clostridia_Clostridiales_Lachnospiraceae_FD2005)[T.1.0]	0.157538	0.531648	0.595067	1232	0.948829	metabolite_999946613	X - 12216
Bacteria_Firmicutes_Clostridia_Clostridiales_Lachnospiraceae_Fusicatenibacter	C(abx_year)[T.1]:C(Bacteria_Firmicutes_Clostridia_Clostridiales_Lachnospiraceae_Fusicatenibacter)[T.1.0]	-0.14167	-0.632167	0.527397	1232	0.942665	metabolite_999946613	X - 12216
Bacteria_Firmicutes_Clostridia_Clostridiales_Lachnospiraceae_GCA900066575	C(abx_year)[T.1]:C(Bacteria_Firmicutes_Clostridia_Clostridiales_Lachnospiraceae_GCA900066575)[T.1.0]	0.17903	1.22768	0.219806	1232	0.942665	metabolite_999946613	X - 12216
Bacteria_Firmicutes_Clostridia_Clostridiales_Lachnospiraceae_GCA900066755	C(abx_year)[T.1]:C(Bacteria_Firmicutes_Clostridia_Clostridiales_Lachnospiraceae_GCA900066755)[T.1.0]	0.202065	1.31893	0.187442	1232	0.942665	metabolite_999946613	X - 12216
Bacteria_Firmicutes_Clostridia_Clostridiales_Lachnospiraceae_Howardella	C(abx_year)[T.1]:C(Bacteria_Firmicutes_Clostridia_Clostridiales_Lachnospiraceae_Howardella)[T.1.0]	0.237639	1.60905	0.107866	1232	0.869514	metabolite_999946613	X - 12216
Bacteria_Firmicutes_Clostridia_Clostridiales_Lachnospiraceae_Hungatella	C(abx_year)[T.1]:C(Bacteria_Firmicutes_Clostridia_Clostridiales_Lachnospiraceae_Hungatella)[T.1.0]	0.16949	1.48868	0.136832	1232	0.869514	metabolite_999946613	X - 12216
Bacteria_Firmicutes_Clostridia_Clostridiales_Lachnospiraceae_Lachnospira	C(abx_year)[T.1]:C(Bacteria_Firmicutes_Clostridia_Clostridiales_Lachnospiraceae_Lachnospira)[T.1.0]	-0.128285	-0.458902	0.646387	1232	0.949335	metabolite_999946613	X - 12216
Bacteria_Firmicutes_Clostridia_Clostridiales_Lachnospiraceae_Lachnospiraceae_AC2044_group	C(abx_year)[T.1]:C(Bacteria_Firmicutes_Clostridia_Clostridiales_Lachnospiraceae_Lachnospiraceae_AC2044_group)[T.1.0]	0.00855111	0.0478979	0.961806	1232	0.999627	metabolite_999946613	X - 12216
Bacteria_Firmicutes_Clostridia_Clostridiales_Lachnospiraceae_Lachnospiraceae_FCS020_group	C(abx_year)[T.1]:C(Bacteria_Firmicutes_Clostridia_Clostridiales_Lachnospiraceae_Lachnospiraceae_FCS020_group)[T.1.0]	-0.0275263	-0.208093	0.835191	1232	0.97338	metabolite_999946613	X - 12216
Bacteria_Firmicutes_Clostridia_Clostridiales_Lachnospiraceae_Lachnospiraceae_NC2004_group	C(abx_year)[T.1]:C(Bacteria_Firmicutes_Clostridia_Clostridiales_Lachnospiraceae_Lachnospiraceae_NC2004_group)[T.1.0]	-0.0455566	-0.164854	0.869086	1232	0.983658	metabolite_999946613	X - 12216
Bacteria_Firmicutes_Clostridia_Clostridiales_Lachnospiraceae_Lachnospiraceae_ND3007_group	C(abx_year)[T.1]:C(Bacteria_Firmicutes_Clostridia_Clostridiales_Lachnospiraceae_Lachnospiraceae_ND3007_group)[T.1.0]	-0.138658	-0.978059	0.32824	1232	0.942665	metabolite_999946613	X - 12216
Bacteria_Firmicutes_Clostridia_Clostridiales_Lachnospiraceae_Lachnospiraceae_NK4A136_group	C(abx_year)[T.1]:C(Bacteria_Firmicutes_Clostridia_Clostridiales_Lachnospiraceae_Lachnospiraceae_NK4A136_group)[T.1.0]	-0.101293	-0.39613	0.692078	1232	0.949746	metabolite_999946613	X - 12216
Bacteria_Firmicutes_Clostridia_Clostridiales_Lachnospiraceae_Lachnospiraceae_NK4B4_group	C(abx_year)[T.1]:C(Bacteria_Firmicutes_Clostridia_Clostridiales_Lachnospiraceae_Lachnospiraceae_NK4B4_group)[T.1.0]	0.0953711	0.686813	0.492332	1232	0.942665	metabolite_999946613	X - 12216
Bacteria_Firmicutes_Clostridia_Clostridiales_Lachnospiraceae_Lachnospiraceae_UCG001	C(abx_year)[T.1]:C(Bacteria_Firmicutes_Clostridia_Clostridiales_Lachnospiraceae_Lachnospiraceae_UCG001)[T.1.0]	0.143532	1.08205	0.279444	1232	0.942665	metabolite_999946613	X - 12216
Bacteria_Firmicutes_Clostridia_Clostridiales_Lachnospiraceae_Lachnospiraceae_UCG003	C(abx_year)[T.1]:C(Bacteria_Firmicutes_Clostridia_Clostridiales_Lachnospiraceae_Lachnospiraceae_UCG003)[T.1.0]	0.0826405	0.435348	0.663387	1232	0.949335	metabolite_999946613	X - 12216
Bacteria_Firmicutes_Clostridia_Clostridiales_Lachnospiraceae_Lachnospiraceae_UCG004	C(abx_year)[T.1]:C(Bacteria_Firmicutes_Clostridia_Clostridiales_Lachnospiraceae_Lachnospiraceae_UCG004)[T.1.0]	0.228119	1.52198	0.128274	1232	0.869514	metabolite_999946613	X - 12216
Bacteria_Firmicutes_Clostridia_Clostridiales_Lachnospiraceae_Lachnospiraceae_UCG008	C(abx_year)[T.1]:C(Bacteria_Firmicutes_Clostridia_Clostridiales_Lachnospiraceae_Lachnospiraceae_UCG008)[T.1.0]	-0.108074	-0.902251	0.367102	1232	0.942665	metabolite_999946613	X - 12216
Bacteria_Firmicutes_Clostridia_Clostridiales_Lachnospiraceae_Lachnospiraceae_UCG010	C(abx_year)[T.1]:C(Bacteria_Firmicutes_Clostridia_Clostridiales_Lachnospiraceae_Lachnospiraceae_UCG010)[T.1.0]	-0.217247	-1.16952	0.242422	1232	0.942665	metabolite_999946613	X - 12216
Bacteria_Firmicutes_Clostridia_Clostridiales_Lachnospiraceae_Lactonifactor	C(abx_year)[T.1]:C(Bacteria_Firmicutes_Clostridia_Clostridiales_Lachnospiraceae_Lactonifactor)[T.1.0]	-0.0873774	-0.645267	0.518876	1232	0.942665	metabolite_999946613	X - 12216
Bacteria_Firmicutes_Clostridia_Clostridiales_Lachnospiraceae_Marvinbryantia	C(abx_year)[T.1]:C(Bacteria_Firmicutes_Clostridia_Clostridiales_Lachnospiraceae_Marvinbryantia)[T.1.0]	-0.0131036	-0.0892794	0.928875	1232	0.998497	metabolite_999946613	X - 12216
Bacteria_Firmicutes_Clostridia_Clostridiales_Lachnospiraceae_Roseburia	C(abx_year)[T.1]:C(Bacteria_Firmicutes_Clostridia_Clostridiales_Lachnospiraceae_Roseburia)[T.1.0]	0.269628	0.919183	0.358182	1232	0.942665	metabolite_999946613	X - 12216
Bacteria_Firmicutes_Clostridia_Clostridiales_Lachnospiraceae_Sellimonas	C(abx_year)[T.1]:C(Bacteria_Firmicutes_Clostridia_Clostridiales_Lachnospiraceae_Sellimonas)[T.1.0]	-0.0184879	-0.162801	0.870702	1232	0.983658	metabolite_999946613	X - 12216
Bacteria_Firmicutes_Clostridia_Clostridiales_Lachnospiraceae_Shuttleworthia	C(abx_year)[T.1]:C(Bacteria_Firmicutes_Clostridia_Clostridiales_Lachnospiraceae_Shuttleworthia)[T.1.0]	0.0991027	0.893092	0.371985	1232	0.942665	metabolite_999946613	X - 12216
Bacteria_Firmicutes_Clostridia_Clostridiales_Lachnospiraceae_Tyzzerella	C(abx_year)[T.1]:C(Bacteria_Firmicutes_Clostridia_Clostridiales_Lachnospiraceae_Tyzzerella)[T.1.0]	0.0641798	0.576584	0.564327	1232	0.948829	metabolite_999946613	X - 12216
Bacteria_Firmicutes_Clostridia_Clostridiales_Lachnospiraceae_Tyzzerella_3	C(abx_year)[T.1]:C(Bacteria_Firmicutes_Clostridia_Clostridiales_Lachnospiraceae_Tyzzerella_3)[T.1.0]	0.152011	1.14927	0.250671	1232	0.942665	metabolite_999946613	X - 12216
Bacteria_Firmicutes_Clostridia_Clostridiales_Lachnospiraceae_Tyzzerella_4	C(abx_year)[T.1]:C(Bacteria_Firmicutes_Clostridia_Clostridiales_Lachnospiraceae_Tyzzerella_4)[T.1.0]	-0.196801	-1.31484	0.188813	1232	0.942665	metabolite_999946613	X - 12216
Bacteria_Firmicutes_Clostridia_Clostridiales_Lachnospiraceae_UC512E3	C(abx_year)[T.1]:C(Bacteria_Firmicutes_Clostridia_Clostridiales_Lachnospiraceae_UC512E3)[T.1.0]	0.18766	1.63627	0.102042	1232	0.869514	metabolite_999946613	X - 12216
Bacteria_Firmicutes_Clostridia_Clostridiales_Peptococcaceae_Peptococcus	C(abx_year)[T.1]:C(Bacteria_Firmicutes_Clostridia_Clostridiales_Peptococcaceae_Peptococcus)[T.1.0]	0.0907356	0.762764	0.445752	1232	0.942665	metabolite_999946613	X - 12216
Bacteria_Firmicutes_Clostridia_Clostridiales_Peptococcaceae_nan	C(abx_year)[T.1]:C(Bacteria_Firmicutes_Clostridia_Clostridiales_Peptococcaceae_nan)[T.1.0]	0.172624	1.58867	0.112394	1232	0.869514	metabolite_999946613	X - 12216
Bacteria_Firmicutes_Clostridia_Clostridiales_Peptostreptococcaceae_Intestinibacter	C(abx_year)[T.1]:C(Bacteria_Firmicutes_Clostridia_Clostridiales_Peptostreptococcaceae_Intestinibacter)[T.1.0]	-0.125831	-1.01352	0.311016	1232	0.942665	metabolite_999946613	X - 12216
Bacteria_Firmicutes_Clostridia_Clostridiales_Peptostreptococcaceae_Peptostreptococcus	C(abx_year)[T.1]:C(Bacteria_Firmicutes_Clostridia_Clostridiales_Peptostreptococcaceae_Peptostreptococcus)[T.1.0]	0.0110327	0.0461708	0.963182	1232	0.999627	metabolite_999946613	X - 12216
Bacteria_Firmicutes_Clostridia_Clostridiales_Peptostreptococcaceae_Romboutsia	C(abx_year)[T.1]:C(Bacteria_Firmicutes_Clostridia_Clostridiales_Peptostreptococcaceae_Romboutsia)[T.1.0]	-6.73e-05	-0.0004675	0.999627	1232	0.999627	metabolite_999946613	X - 12216
Bacteria_Firmicutes_Clostridia_Clostridiales_Peptostreptococcaceae_Terrisporobacter	C(abx_year)[T.1]:C(Bacteria_Firmicutes_Clostridia_Clostridiales_Peptostreptococcaceae_Terrisporobacter)[T.1.0]	-0.0760621	-0.614734	0.538846	1232	0.942665	metabolite_999946613	X - 12216
Bacteria_Firmicutes_Clostridia_Clostridiales_Ruminococcaceae_Acetanaerobacterium	C(abx_year)[T.1]:C(Bacteria_Firmicutes_Clostridia_Clostridiales_Ruminococcaceae_Acetanaerobacterium)[T.1.0]	0.151957	1.02508	0.305528	1232	0.942665	metabolite_999946613	X - 12216
Bacteria_Firmicutes_Clostridia_Clostridiales_Ruminococcaceae_Anaerofilum	C(abx_year)[T.1]:C(Bacteria_Firmicutes_Clostridia_Clostridiales_Ruminococcaceae_Anaerofilum)[T.1.0]	-0.0650279	-0.554297	0.579478	1232	0.948829	metabolite_999946613	X - 12216
Bacteria_Firmicutes_Clostridia_Clostridiales_Ruminococcaceae_Anaerotruncus	C(abx_year)[T.1]:C(Bacteria_Firmicutes_Clostridia_Clostridiales_Ruminococcaceae_Anaerotruncus)[T.1.0]	0.366668	3.30482	0.00097809	1232	0.10508	metabolite_999946613	X - 12216
Bacteria_Firmicutes_Clostridia_Clostridiales_Ruminococcaceae_Angelakisella	C(abx_year)[T.1]:C(Bacteria_Firmicutes_Clostridia_Clostridiales_Ruminococcaceae_Angelakisella)[T.1.0]	0.0581169	0.528185	0.597467	1232	0.948829	metabolite_999946613	X - 12216
Bacteria_Firmicutes_Clostridia_Clostridiales_Ruminococcaceae_CAG352	C(abx_year)[T.1]:C(Bacteria_Firmicutes_Clostridia_Clostridiales_Ruminococcaceae_CAG352)[T.1.0]	0.292069	1.96124	0.0500785	1232	0.869514	metabolite_999946613	X - 12216
Bacteria_Firmicutes_Clostridia_Clostridiales_Ruminococcaceae_Candidatus_Soleaferrea	C(abx_year)[T.1]:C(Bacteria_Firmicutes_Clostridia_Clostridiales_Ruminococcaceae_Candidatus_Soleaferrea)[T.1.0]	0.0252306	0.223808	0.822944	1232	0.97338	metabolite_999946613	X - 12216
Bacteria_Firmicutes_Clostridia_Clostridiales_Ruminococcaceae_Caproiciproducens	C(abx_year)[T.1]:C(Bacteria_Firmicutes_Clostridia_Clostridiales_Ruminococcaceae_Caproiciproducens)[T.1.0]	0.0258933	0.233778	0.815197	1232	0.97338	metabolite_999946613	X - 12216
Bacteria_Firmicutes_Clostridia_Clostridiales_Ruminococcaceae_DTU089	C(abx_year)[T.1]:C(Bacteria_Firmicutes_Clostridia_Clostridiales_Ruminococcaceae_DTU089)[T.1.0]	0.0309865	0.269229	0.787799	1232	0.97338	metabolite_999946613	X - 12216
Bacteria_Firmicutes_Clostridia_Clostridiales_Ruminococcaceae_Faecalibacterium	C(abx_year)[T.1]:C(Bacteria_Firmicutes_Clostridia_Clostridiales_Ruminococcaceae_Faecalibacterium)[T.1.0]	0.0671689	0.208159	0.835139	1232	0.97338	metabolite_999946613	X - 12216
Bacteria_Firmicutes_Clostridia_Clostridiales_Ruminococcaceae_Flavonifractor	C(abx_year)[T.1]:C(Bacteria_Firmicutes_Clostridia_Clostridiales_Ruminococcaceae_Flavonifractor)[T.1.0]	-0.0228688	-0.104246	0.916992	1232	0.998497	metabolite_999946613	X - 12216
Bacteria_Firmicutes_Clostridia_Clostridiales_Ruminococcaceae_Fournierella	C(abx_year)[T.1]:C(Bacteria_Firmicutes_Clostridia_Clostridiales_Ruminococcaceae_Fournierella)[T.1.0]	-0.160018	-1.36625	0.172114	1232	0.942665	metabolite_999946613	X - 12216
Bacteria_Firmicutes_Clostridia_Clostridiales_Ruminococcaceae_GCA900066225	C(abx_year)[T.1]:C(Bacteria_Firmicutes_Clostridia_Clostridiales_Ruminococcaceae_GCA900066225)[T.1.0]	0.0740047	0.671245	0.502192	1232	0.942665	metabolite_999946613	X - 12216
Bacteria_Firmicutes_Clostridia_Clostridiales_Ruminococcaceae_Harryflintia	C(abx_year)[T.1]:C(Bacteria_Firmicutes_Clostridia_Clostridiales_Ruminococcaceae_Harryflintia)[T.1.0]	0.1082	0.622084	0.534003	1232	0.942665	metabolite_999946613	X - 12216
Bacteria_Firmicutes_Clostridia_Clostridiales_Ruminococcaceae_Hydrogenoanaerobacterium	C(abx_year)[T.1]:C(Bacteria_Firmicutes_Clostridia_Clostridiales_Ruminococcaceae_Hydrogenoanaerobacterium)[T.1.0]	0.156684	1.27339	0.203123	1232	0.942665	metabolite_999946613	X - 12216
Bacteria_Firmicutes_Clostridia_Clostridiales_Ruminococcaceae_Intestinimonas	C(abx_year)[T.1]:C(Bacteria_Firmicutes_Clostridia_Clostridiales_Ruminococcaceae_Intestinimonas)[T.1.0]	0.381204	1.7903	0.0736548	1232	0.869514	metabolite_999946613	X - 12216
Bacteria_Firmicutes_Clostridia_Clostridiales_Ruminococcaceae_Negativibacillus	C(abx_year)[T.1]:C(Bacteria_Firmicutes_Clostridia_Clostridiales_Ruminococcaceae_Negativibacillus)[T.1.0]	0.0257627	0.212062	0.832094	1232	0.97338	metabolite_999946613	X - 12216
Bacteria_Firmicutes_Clostridia_Clostridiales_Ruminococcaceae_Oscillibacter	C(abx_year)[T.1]:C(Bacteria_Firmicutes_Clostridia_Clostridiales_Ruminococcaceae_Oscillibacter)[T.1.0]	0.563183	1.82027	0.0689633	1232	0.869514	metabolite_999946613	X - 12216
Bacteria_Firmicutes_Clostridia_Clostridiales_Ruminococcaceae_Oscillospira	C(abx_year)[T.1]:C(Bacteria_Firmicutes_Clostridia_Clostridiales_Ruminococcaceae_Oscillospira)[T.1.0]	0.0909401	0.737595	0.460903	1232	0.942665	metabolite_999946613	X - 12216
Bacteria_Firmicutes_Clostridia_Clostridiales_Ruminococcaceae_Papillibacter	C(abx_year)[T.1]:C(Bacteria_Firmicutes_Clostridia_Clostridiales_Ruminococcaceae_Papillibacter)[T.1.0]	0.0936547	0.577663	0.563598	1232	0.948829	metabolite_999946613	X - 12216
Bacteria_Firmicutes_Clostridia_Clostridiales_Ruminococcaceae_Phocea	C(abx_year)[T.1]:C(Bacteria_Firmicutes_Clostridia_Clostridiales_Ruminococcaceae_Phocea)[T.1.0]	0.214624	1.90298	0.0572788	1232	0.869514	metabolite_999946613	X - 12216
Bacteria_Firmicutes_Clostridia_Clostridiales_Ruminococcaceae_Pseudoflavonifractor	C(abx_year)[T.1]:C(Bacteria_Firmicutes_Clostridia_Clostridiales_Ruminococcaceae_Pseudoflavonifractor)[T.1.0]	-0.0664869	-0.486003	0.627052	1232	0.948829	metabolite_999946613	X - 12216
Bacteria_Firmicutes_Clostridia_Clostridiales_Ruminococcaceae_Pygmaiobacter	C(abx_year)[T.1]:C(Bacteria_Firmicutes_Clostridia_Clostridiales_Ruminococcaceae_Pygmaiobacter)[T.1.0]	0.124338	1.0597	0.28949	1232	0.942665	metabolite_999946613	X - 12216
Bacteria_Firmicutes_Clostridia_Clostridiales_Ruminococcaceae_Ruminiclostridium	C(abx_year)[T.1]:C(Bacteria_Firmicutes_Clostridia_Clostridiales_Ruminococcaceae_Ruminiclostridium)[T.1.0]	0.0764581	0.550641	0.581981	1232	0.948829	metabolite_999946613	X - 12216
Bacteria_Firmicutes_Clostridia_Clostridiales_Ruminococcaceae_Ruminiclostridium_1	C(abx_year)[T.1]:C(Bacteria_Firmicutes_Clostridia_Clostridiales_Ruminococcaceae_Ruminiclostridium_1)[T.1.0]	0.149325	1.07906	0.280777	1232	0.942665	metabolite_999946613	X - 12216
Bacteria_Firmicutes_Clostridia_Clostridiales_Ruminococcaceae_Ruminiclostridium_6	C(abx_year)[T.1]:C(Bacteria_Firmicutes_Clostridia_Clostridiales_Ruminococcaceae_Ruminiclostridium_6)[T.1.0]	-0.0498077	-0.447949	0.65427	1232	0.949335	metabolite_999946613	X - 12216
Bacteria_Firmicutes_Clostridia_Clostridiales_Ruminococcaceae_Ruminiclostridium_9	C(abx_year)[T.1]:C(Bacteria_Firmicutes_Clostridia_Clostridiales_Ruminococcaceae_Ruminiclostridium_9)[T.1.0]	0.0975869	0.283584	0.776777	1232	0.97338	metabolite_999946613	X - 12216
Bacteria_Firmicutes_Clostridia_Clostridiales_Ruminococcaceae_Ruminococcaceae_NK4A214_group	C(abx_year)[T.1]:C(Bacteria_Firmicutes_Clostridia_Clostridiales_Ruminococcaceae_Ruminococcaceae_NK4A214_group)[T.1.0]	-0.0738789	-0.604305	0.545754	1232	0.942665	metabolite_999946613	X - 12216
Bacteria_Firmicutes_Clostridia_Clostridiales_Ruminococcaceae_Ruminococcaceae_UCG002	C(abx_year)[T.1]:C(Bacteria_Firmicutes_Clostridia_Clostridiales_Ruminococcaceae_Ruminococcaceae_UCG002)[T.1.0]	-0.125651	-0.862357	0.388661	1232	0.942665	metabolite_999946613	X - 12216
Bacteria_Firmicutes_Clostridia_Clostridiales_Ruminococcaceae_Ruminococcaceae_UCG003	C(abx_year)[T.1]:C(Bacteria_Firmicutes_Clostridia_Clostridiales_Ruminococcaceae_Ruminococcaceae_UCG003)[T.1.0]	-0.130682	-1.07054	0.284587	1232	0.942665	metabolite_999946613	X - 12216
Bacteria_Firmicutes_Clostridia_Clostridiales_Ruminococcaceae_Ruminococcaceae_UCG004	C(abx_year)[T.1]:C(Bacteria_Firmicutes_Clostridia_Clostridiales_Ruminococcaceae_Ruminococcaceae_UCG004)[T.1.0]	0.260356	2.12341	0.0339211	1232	0.869514	metabolite_999946613	X - 12216
Bacteria_Firmicutes_Clostridia_Clostridiales_Ruminococcaceae_Ruminococcaceae_UCG005	C(abx_year)[T.1]:C(Bacteria_Firmicutes_Clostridia_Clostridiales_Ruminococcaceae_Ruminococcaceae_UCG005)[T.1.0]	-0.103819	-0.64485	0.519146	1232	0.942665	metabolite_999946613	X - 12216
Bacteria_Firmicutes_Clostridia_Clostridiales_Ruminococcaceae_Ruminococcaceae_UCG007	C(abx_year)[T.1]:C(Bacteria_Firmicutes_Clostridia_Clostridiales_Ruminococcaceae_Ruminococcaceae_UCG007)[T.1.0]	0.208761	1.50292	0.133119	1232	0.869514	metabolite_999946613	X - 12216
Bacteria_Firmicutes_Clostridia_Clostridiales_Ruminococcaceae_Ruminococcaceae_UCG008	C(abx_year)[T.1]:C(Bacteria_Firmicutes_Clostridia_Clostridiales_Ruminococcaceae_Ruminococcaceae_UCG008)[T.1.0]	0.0311003	0.2176	0.827777	1232	0.97338	metabolite_999946613	X - 12216
Bacteria_Firmicutes_Clostridia_Clostridiales_Ruminococcaceae_Ruminococcaceae_UCG009	C(abx_year)[T.1]:C(Bacteria_Firmicutes_Clostridia_Clostridiales_Ruminococcaceae_Ruminococcaceae_UCG009)[T.1.0]	0.00024565	0.00218287	0.998259	1232	0.999627	metabolite_999946613	X - 12216
Bacteria_Firmicutes_Clostridia_Clostridiales_Ruminococcaceae_Ruminococcaceae_UCG010	C(abx_year)[T.1]:C(Bacteria_Firmicutes_Clostridia_Clostridiales_Ruminococcaceae_Ruminococcaceae_UCG010)[T.1.0]	-0.0036948	-0.0342481	0.972685	1232	0.999627	metabolite_999946613	X - 12216
Bacteria_Firmicutes_Clostridia_Clostridiales_Ruminococcaceae_Ruminococcaceae_UCG011	C(abx_year)[T.1]:C(Bacteria_Firmicutes_Clostridia_Clostridiales_Ruminococcaceae_Ruminococcaceae_UCG011)[T.1.0]	0.11287	0.729819	0.465642	1232	0.942665	metabolite_999946613	X - 12216
Bacteria_Firmicutes_Clostridia_Clostridiales_Ruminococcaceae_Ruminococcaceae_UCG013	C(abx_year)[T.1]:C(Bacteria_Firmicutes_Clostridia_Clostridiales_Ruminococcaceae_Ruminococcaceae_UCG013)[T.1.0]	0.180613	0.610727	0.541495	1232	0.942665	metabolite_999946613	X - 12216
Bacteria_Firmicutes_Clostridia_Clostridiales_Ruminococcaceae_Ruminococcaceae_UCG014	C(abx_year)[T.1]:C(Bacteria_Firmicutes_Clostridia_Clostridiales_Ruminococcaceae_Ruminococcaceae_UCG014)[T.1.0]	-0.0361197	-0.316084	0.751993	1232	0.967622	metabolite_999946613	X - 12216
Bacteria_Firmicutes_Clostridia_Clostridiales_Ruminococcaceae_Ruminococcaceae_V9D2013_group	C(abx_year)[T.1]:C(Bacteria_Firmicutes_Clostridia_Clostridiales_Ruminococcaceae_Ruminococcaceae_V9D2013_group)[T.1.0]	0.214205	0.745936	0.45585	1232	0.942665	metabolite_999946613	X - 12216
Bacteria_Firmicutes_Clostridia_Clostridiales_Ruminococcaceae_Ruminococcus_1	C(abx_year)[T.1]:C(Bacteria_Firmicutes_Clostridia_Clostridiales_Ruminococcaceae_Ruminococcus_1)[T.1.0]	-0.0758797	-0.53674	0.591545	1232	0.948829	metabolite_999946613	X - 12216
Bacteria_Firmicutes_Clostridia_Clostridiales_Ruminococcaceae_Ruminococcus_2	C(abx_year)[T.1]:C(Bacteria_Firmicutes_Clostridia_Clostridiales_Ruminococcaceae_Ruminococcus_2)[T.1.0]	-0.125928	-1.06222	0.288349	1232	0.942665	metabolite_999946613	X - 12216
Bacteria_Firmicutes_Clostridia_Clostridiales_Ruminococcaceae_Subdoligranulum	C(abx_year)[T.1]:C(Bacteria_Firmicutes_Clostridia_Clostridiales_Ruminococcaceae_Subdoligranulum)[T.1.0]	-0.084227	-0.456445	0.648152	1232	0.949335	metabolite_999946613	X - 12216
Bacteria_Firmicutes_Clostridia_Clostridiales_Ruminococcaceae_UBA1819	C(abx_year)[T.1]:C(Bacteria_Firmicutes_Clostridia_Clostridiales_Ruminococcaceae_UBA1819)[T.1.0]	0.250485	1.44341	0.149163	1232	0.916911	metabolite_999946613	X - 12216
Bacteria_Firmicutes_Clostridia_Clostridiales_nan_nan	C(abx_year)[T.1]:C(Bacteria_Firmicutes_Clostridia_Clostridiales_nan_nan)[T.1.0]	0.0284291	0.262917	0.792659	1232	0.97338	metabolite_999946613	X - 12216
Bacteria_Firmicutes_Clostridia_DTU014_nan_nan	C(abx_year)[T.1]:C(Bacteria_Firmicutes_Clostridia_DTU014_nan_nan)[T.1.0]	0.204448	1.59892	0.110098	1232	0.869514	metabolite_999946613	X - 12216
Bacteria_Firmicutes_Clostridia_nan_nan_nan	C(abx_year)[T.1]:C(Bacteria_Firmicutes_Clostridia_nan_nan_nan)[T.1.0]	-0.0830332	-0.708727	0.47863	1232	0.942665	metabolite_999946613	X - 12216
Bacteria_Firmicutes_Erysipelotrichia_Erysipelotrichales_Erysipelotrichaceae_Asteroleplasma	C(abx_year)[T.1]:C(Bacteria_Firmicutes_Erysipelotrichia_Erysipelotrichales_Erysipelotrichaceae_Asteroleplasma)[T.1.0]	-0.145136	-0.491165	0.623399	1232	0.948829	metabolite_999946613	X - 12216
Bacteria_Firmicutes_Erysipelotrichia_Erysipelotrichales_Erysipelotrichaceae_Candidatus_Stoquefichus	C(abx_year)[T.1]:C(Bacteria_Firmicutes_Erysipelotrichia_Erysipelotrichales_Erysipelotrichaceae_Candidatus_Stoquefichus)[T.1.0]	-0.0998416	-0.751955	0.452224	1232	0.942665	metabolite_999946613	X - 12216
Bacteria_Firmicutes_Erysipelotrichia_Erysipelotrichales_Erysipelotrichaceae_Catenibacterium	C(abx_year)[T.1]:C(Bacteria_Firmicutes_Erysipelotrichia_Erysipelotrichales_Erysipelotrichaceae_Catenibacterium)[T.1.0]	0.135807	0.768972	0.442059	1232	0.942665	metabolite_999946613	X - 12216
Bacteria_Firmicutes_Erysipelotrichia_Erysipelotrichales_Erysipelotrichaceae_Coprobacillus	C(abx_year)[T.1]:C(Bacteria_Firmicutes_Erysipelotrichia_Erysipelotrichales_Erysipelotrichaceae_Coprobacillus)[T.1.0]	0.0656685	0.387004	0.698821	1232	0.949746	metabolite_999946613	X - 12216
Bacteria_Firmicutes_Erysipelotrichia_Erysipelotrichales_Erysipelotrichaceae_Dielma	C(abx_year)[T.1]:C(Bacteria_Firmicutes_Erysipelotrichia_Erysipelotrichales_Erysipelotrichaceae_Dielma)[T.1.0]	0.138759	1.15021	0.250285	1232	0.942665	metabolite_999946613	X - 12216
Bacteria_Firmicutes_Erysipelotrichia_Erysipelotrichales_Erysipelotrichaceae_Erysipelatoclostridium	C(abx_year)[T.1]:C(Bacteria_Firmicutes_Erysipelotrichia_Erysipelotrichales_Erysipelotrichaceae_Erysipelatoclostridium)[T.1.0]	0.0643988	0.395757	0.692354	1232	0.949746	metabolite_999946613	X - 12216
Bacteria_Firmicutes_Erysipelotrichia_Erysipelotrichales_Erysipelotrichaceae_Erysipelotrichaceae_UCG003	C(abx_year)[T.1]:C(Bacteria_Firmicutes_Erysipelotrichia_Erysipelotrichales_Erysipelotrichaceae_Erysipelotrichaceae_UCG003)[T.1.0]	-0.0168565	-0.118405	0.905766	1232	0.998497	metabolite_999946613	X - 12216
Bacteria_Firmicutes_Erysipelotrichia_Erysipelotrichales_Erysipelotrichaceae_Erysipelotrichaceae_UCG004	C(abx_year)[T.1]:C(Bacteria_Firmicutes_Erysipelotrichia_Erysipelotrichales_Erysipelotrichaceae_Erysipelotrichaceae_UCG004)[T.1.0]	0.11398	0.546142	0.585068	1232	0.948829	metabolite_999946613	X - 12216
Bacteria_Firmicutes_Erysipelotrichia_Erysipelotrichales_Erysipelotrichaceae_Faecalitalea	C(abx_year)[T.1]:C(Bacteria_Firmicutes_Erysipelotrichia_Erysipelotrichales_Erysipelotrichaceae_Faecalitalea)[T.1.0]	0.0782883	0.69956	0.484336	1232	0.942665	metabolite_999946613	X - 12216
Bacteria_Firmicutes_Erysipelotrichia_Erysipelotrichales_Erysipelotrichaceae_Holdemanella	C(abx_year)[T.1]:C(Bacteria_Firmicutes_Erysipelotrichia_Erysipelotrichales_Erysipelotrichaceae_Holdemanella)[T.1.0]	0.00043036	0.00327588	0.997387	1232	0.999627	metabolite_999946613	X - 12216
Bacteria_Firmicutes_Erysipelotrichia_Erysipelotrichales_Erysipelotrichaceae_Holdemania	C(abx_year)[T.1]:C(Bacteria_Firmicutes_Erysipelotrichia_Erysipelotrichales_Erysipelotrichaceae_Holdemania)[T.1.0]	0.28272	1.87911	0.060469	1232	0.869514	metabolite_999946613	X - 12216
Bacteria_Firmicutes_Erysipelotrichia_Erysipelotrichales_Erysipelotrichaceae_Merdibacter	C(abx_year)[T.1]:C(Bacteria_Firmicutes_Erysipelotrichia_Erysipelotrichales_Erysipelotrichaceae_Merdibacter)[T.1.0]	0.0929864	0.759782	0.447532	1232	0.942665	metabolite_999946613	X - 12216
Bacteria_Firmicutes_Erysipelotrichia_Erysipelotrichales_Erysipelotrichaceae_Solobacterium	C(abx_year)[T.1]:C(Bacteria_Firmicutes_Erysipelotrichia_Erysipelotrichales_Erysipelotrichaceae_Solobacterium)[T.1.0]	-0.243819	-1.49414	0.1354	1232	0.869514	metabolite_999946613	X - 12216
Bacteria_Firmicutes_Erysipelotrichia_Erysipelotrichales_Erysipelotrichaceae_Turicibacter	C(abx_year)[T.1]:C(Bacteria_Firmicutes_Erysipelotrichia_Erysipelotrichales_Erysipelotrichaceae_Turicibacter)[T.1.0]	-0.231883	-2.04308	0.0412596	1232	0.869514	metabolite_999946613	X - 12216
Bacteria_Firmicutes_Erysipelotrichia_Erysipelotrichales_Erysipelotrichaceae_nan	C(abx_year)[T.1]:C(Bacteria_Firmicutes_Erysipelotrichia_Erysipelotrichales_Erysipelotrichaceae_nan)[T.1.0]	-0.0139665	-0.112214	0.910672	1232	0.998497	metabolite_999946613	X - 12216
Bacteria_Firmicutes_Negativicutes_Selenomonadales_Acidaminococcaceae_Acidaminococcus	C(abx_year)[T.1]:C(Bacteria_Firmicutes_Negativicutes_Selenomonadales_Acidaminococcaceae_Acidaminococcus)[T.1.0]	0.146024	0.965585	0.334444	1232	0.942665	metabolite_999946613	X - 12216
Bacteria_Firmicutes_Negativicutes_Selenomonadales_Acidaminococcaceae_Phascolarctobacterium	C(abx_year)[T.1]:C(Bacteria_Firmicutes_Negativicutes_Selenomonadales_Acidaminococcaceae_Phascolarctobacterium)[T.1.0]	0.0148603	0.126911	0.899031	1232	0.998497	metabolite_999946613	X - 12216
Bacteria_Firmicutes_Negativicutes_Selenomonadales_Veillonellaceae_Allisonella	C(abx_year)[T.1]:C(Bacteria_Firmicutes_Negativicutes_Selenomonadales_Veillonellaceae_Allisonella)[T.1.0]	-0.227504	-1.29271	0.196355	1232	0.942665	metabolite_999946613	X - 12216
Bacteria_Firmicutes_Negativicutes_Selenomonadales_Veillonellaceae_Dialister	C(abx_year)[T.1]:C(Bacteria_Firmicutes_Negativicutes_Selenomonadales_Veillonellaceae_Dialister)[T.1.0]	0.0372181	0.334266	0.738237	1232	0.967622	metabolite_999946613	X - 12216
Bacteria_Firmicutes_Negativicutes_Selenomonadales_Veillonellaceae_Megamonas	C(abx_year)[T.1]:C(Bacteria_Firmicutes_Negativicutes_Selenomonadales_Veillonellaceae_Megamonas)[T.1.0]	0.122739	0.498695	0.618085	1232	0.948829	metabolite_999946613	X - 12216
Bacteria_Firmicutes_Negativicutes_Selenomonadales_Veillonellaceae_Megasphaera	C(abx_year)[T.1]:C(Bacteria_Firmicutes_Negativicutes_Selenomonadales_Veillonellaceae_Megasphaera)[T.1.0]	-0.122784	-0.676388	0.498923	1232	0.942665	metabolite_999946613	X - 12216
Bacteria_Firmicutes_Negativicutes_Selenomonadales_Veillonellaceae_Veillonella	C(abx_year)[T.1]:C(Bacteria_Firmicutes_Negativicutes_Selenomonadales_Veillonellaceae_Veillonella)[T.1.0]	-0.352878	-3.18031	0.00150832	1232	0.10508	metabolite_999946613	X - 12216
Bacteria_Firmicutes_Negativicutes_Selenomonadales_Veillonellaceae_nan	C(abx_year)[T.1]:C(Bacteria_Firmicutes_Negativicutes_Selenomonadales_Veillonellaceae_nan)[T.1.0]	0.158103	0.736784	0.461396	1232	0.942665	metabolite_999946613	X - 12216
Bacteria_Fusobacteria_Fusobacteriia_Fusobacteriales_Fusobacteriaceae_Fusobacterium	C(abx_year)[T.1]:C(Bacteria_Fusobacteria_Fusobacteriia_Fusobacteriales_Fusobacteriaceae_Fusobacterium)[T.1.0]	0.237901	1.26475	0.206202	1232	0.942665	metabolite_999946613	X - 12216
Bacteria_Lentisphaerae_Lentisphaeria_Victivallales_Victivallaceae_Victivallis	C(abx_year)[T.1]:C(Bacteria_Lentisphaerae_Lentisphaeria_Victivallales_Victivallaceae_Victivallis)[T.1.0]	-0.132098	-0.934673	0.350143	1232	0.942665	metabolite_999946613	X - 12216
Bacteria_Lentisphaerae_Lentisphaeria_Victivallales_Victivallaceae_nan	C(abx_year)[T.1]:C(Bacteria_Lentisphaerae_Lentisphaeria_Victivallales_Victivallaceae_nan)[T.1.0]	0.10856	0.369268	0.711992	1232	0.953887	metabolite_999946613	X - 12216
Bacteria_Lentisphaerae_Lentisphaeria_Victivallales_vadinBE97_nan	C(abx_year)[T.1]:C(Bacteria_Lentisphaerae_Lentisphaeria_Victivallales_vadinBE97_nan)[T.1.0]	0.0776289	0.382551	0.70212	1232	0.949746	metabolite_999946613	X - 12216
Bacteria_Proteobacteria_Alphaproteobacteria_Rhodospirillales_nan_nan	C(abx_year)[T.1]:C(Bacteria_Proteobacteria_Alphaproteobacteria_Rhodospirillales_nan_nan)[T.1.0]	0.0990697	0.82983	0.406798	1232	0.942665	metabolite_999946613	X - 12216
Bacteria_Proteobacteria_Alphaproteobacteria_Rickettsiales_Mitochondria_nan	C(abx_year)[T.1]:C(Bacteria_Proteobacteria_Alphaproteobacteria_Rickettsiales_Mitochondria_nan)[T.1.0]	0.117558	0.538139	0.59058	1232	0.948829	metabolite_999946613	X - 12216
Bacteria_Proteobacteria_Deltaproteobacteria_Desulfovibrionales_Desulfovibrionaceae_Bilophila	C(abx_year)[T.1]:C(Bacteria_Proteobacteria_Deltaproteobacteria_Desulfovibrionales_Desulfovibrionaceae_Bilophila)[T.1.0]	-0.040035	-0.318283	0.750325	1232	0.967622	metabolite_999946613	X - 12216
Bacteria_Proteobacteria_Deltaproteobacteria_Desulfovibrionales_Desulfovibrionaceae_Desulfovibrio	C(abx_year)[T.1]:C(Bacteria_Proteobacteria_Deltaproteobacteria_Desulfovibrionales_Desulfovibrionaceae_Desulfovibrio)[T.1.0]	-0.129179	-1.03076	0.302859	1232	0.942665	metabolite_999946613	X - 12216
Bacteria_Proteobacteria_Deltaproteobacteria_Desulfovibrionales_Desulfovibrionaceae_nan	C(abx_year)[T.1]:C(Bacteria_Proteobacteria_Deltaproteobacteria_Desulfovibrionales_Desulfovibrionaceae_nan)[T.1.0]	0.0988235	0.763439	0.44535	1232	0.942665	metabolite_999946613	X - 12216
Bacteria_Proteobacteria_Gammaproteobacteria_Betaproteobacteriales_Burkholderiaceae_Oxalobacter	C(abx_year)[T.1]:C(Bacteria_Proteobacteria_Gammaproteobacteria_Betaproteobacteriales_Burkholderiaceae_Oxalobacter)[T.1.0]	0.0947833	0.750261	0.453243	1232	0.942665	metabolite_999946613	X - 12216
Bacteria_Proteobacteria_Gammaproteobacteria_Betaproteobacteriales_Burkholderiaceae_Parasutterella	C(abx_year)[T.1]:C(Bacteria_Proteobacteria_Gammaproteobacteria_Betaproteobacteriales_Burkholderiaceae_Parasutterella)[T.1.0]	0.00223699	0.0181612	0.985513	1232	0.999627	metabolite_999946613	X - 12216
Bacteria_Proteobacteria_Gammaproteobacteria_Betaproteobacteriales_Burkholderiaceae_Sutterella	C(abx_year)[T.1]:C(Bacteria_Proteobacteria_Gammaproteobacteria_Betaproteobacteriales_Burkholderiaceae_Sutterella)[T.1.0]	0.137289	1.22416	0.221127	1232	0.942665	metabolite_999946613	X - 12216
Bacteria_Proteobacteria_Gammaproteobacteria_Enterobacteriales_Enterobacteriaceae_Citrobacter	C(abx_year)[T.1]:C(Bacteria_Proteobacteria_Gammaproteobacteria_Enterobacteriales_Enterobacteriaceae_Citrobacter)[T.1.0]	-0.118266	-0.379535	0.704357	1232	0.949746	metabolite_999946613	X - 12216
Bacteria_Proteobacteria_Gammaproteobacteria_Enterobacteriales_Enterobacteriaceae_Escherichia_Shigella	C(abx_year)[T.1]:C(Bacteria_Proteobacteria_Gammaproteobacteria_Enterobacteriales_Enterobacteriaceae_Escherichia_Shigella)[T.1.0]	-0.109682	-0.977069	0.328729	1232	0.942665	metabolite_999946613	X - 12216
Bacteria_Proteobacteria_Gammaproteobacteria_Enterobacteriales_Enterobacteriaceae_Klebsiella	C(abx_year)[T.1]:C(Bacteria_Proteobacteria_Gammaproteobacteria_Enterobacteriales_Enterobacteriaceae_Klebsiella)[T.1.0]	-0.127765	-0.838215	0.402074	1232	0.942665	metabolite_999946613	X - 12216
Bacteria_Proteobacteria_Gammaproteobacteria_Enterobacteriales_Enterobacteriaceae_nan	C(abx_year)[T.1]:C(Bacteria_Proteobacteria_Gammaproteobacteria_Enterobacteriales_Enterobacteriaceae_nan)[T.1.0]	-0.462825	-1.51271	0.130613	1232	0.869514	metabolite_999946613	X - 12216
Bacteria_Proteobacteria_Gammaproteobacteria_Pasteurellales_Pasteurellaceae_Haemophilus	C(abx_year)[T.1]:C(Bacteria_Proteobacteria_Gammaproteobacteria_Pasteurellales_Pasteurellaceae_Haemophilus)[T.1.0]	-0.203485	-1.82887	0.067664	1232	0.869514	metabolite_999946613	X - 12216
Bacteria_Proteobacteria_Gammaproteobacteria_Pseudomonadales_Pseudomonadaceae_Pseudomonas	C(abx_year)[T.1]:C(Bacteria_Proteobacteria_Gammaproteobacteria_Pseudomonadales_Pseudomonadaceae_Pseudomonas)[T.1.0]	-0.400665	-1.51342	0.130432	1232	0.869514	metabolite_999946613	X - 12216
Bacteria_Synergistetes_Synergistia_Synergistales_Synergistaceae_Cloacibacillus	C(abx_year)[T.1]:C(Bacteria_Synergistetes_Synergistia_Synergistales_Synergistaceae_Cloacibacillus)[T.1.0]	0.317346	1.90121	0.0575107	1232	0.869514	metabolite_999946613	X - 12216
Bacteria_Tenericutes_Mollicutes_Anaeroplasmatales_Anaeroplasmataceae_Anaeroplasma	C(abx_year)[T.1]:C(Bacteria_Tenericutes_Mollicutes_Anaeroplasmatales_Anaeroplasmataceae_Anaeroplasma)[T.1.0]	0.318622	0.779019	0.43612	1232	0.942665	metabolite_999946613	X - 12216
Bacteria_Tenericutes_Mollicutes_Izimaplasmatales_nan_nan	C(abx_year)[T.1]:C(Bacteria_Tenericutes_Mollicutes_Izimaplasmatales_nan_nan)[T.1.0]	0.0670595	0.523474	0.60074	1232	0.948829	metabolite_999946613	X - 12216
Bacteria_Tenericutes_Mollicutes_Mollicutes_RF39_nan_nan	C(abx_year)[T.1]:C(Bacteria_Tenericutes_Mollicutes_Mollicutes_RF39_nan_nan)[T.1.0]	0.186288	1.52438	0.127674	1232	0.869514	metabolite_999946613	X - 12216
Bacteria_Verrucomicrobia_Verrucomicrobiae_Opitutales_Puniceicoccaceae_nan	C(abx_year)[T.1]:C(Bacteria_Verrucomicrobia_Verrucomicrobiae_Opitutales_Puniceicoccaceae_nan)[T.1.0]	0.369995	1.48693	0.137292	1232	0.869514	metabolite_999946613	X - 12216
Bacteria_Verrucomicrobia_Verrucomicrobiae_Verrucomicrobiales_Akkermansiaceae_Akkermansia	C(abx_year)[T.1]:C(Bacteria_Verrucomicrobia_Verrucomicrobiae_Verrucomicrobiales_Akkermansiaceae_Akkermansia)[T.1.0]	0.120929	1.05178	0.293108	1232	0.942665	metabolite_999946613	X - 12216
Archaea_Euryarchaeota_Methanobacteria_Methanobacteriales_Methanobacteriaceae_Methanobrevibacter	C(abx_year)[T.1]:C(Archaea_Euryarchaeota_Methanobacteria_Methanobacteriales_Methanobacteriaceae_Methanobrevibacter)[T.1.0]	0.259821	2.13563	0.0329234	1148	0.161579	metabolite_100000010	3-phenylpropionate (hydrocinnamate)
Archaea_Euryarchaeota_Methanobacteria_Methanobacteriales_Methanobacteriaceae_Methanosphaera	C(abx_year)[T.1]:C(Archaea_Euryarchaeota_Methanobacteria_Methanobacteriales_Methanobacteriaceae_Methanosphaera)[T.1.0]	0.366579	1.42367	0.154818	1148	0.333577	metabolite_100000010	3-phenylpropionate (hydrocinnamate)
Bacteria_Actinobacteria_Actinobacteria_Actinomycetales_Actinomycetaceae_Actinomyces	C(abx_year)[T.1]:C(Bacteria_Actinobacteria_Actinobacteria_Actinomycetales_Actinomycetaceae_Actinomyces)[T.1.0]	0.222624	1.92098	0.0549855	1148	0.201013	metabolite_100000010	3-phenylpropionate (hydrocinnamate)
Bacteria_Actinobacteria_Actinobacteria_Bifidobacteriales_Bifidobacteriaceae_Bifidobacterium	C(abx_year)[T.1]:C(Bacteria_Actinobacteria_Actinobacteria_Bifidobacteriales_Bifidobacteriaceae_Bifidobacterium)[T.1.0]	0.046778	0.340152	0.733805	1148	0.8358	metabolite_100000010	3-phenylpropionate (hydrocinnamate)
Bacteria_Actinobacteria_Actinobacteria_Corynebacteriales_Corynebacteriaceae_Corynebacterium	C(abx_year)[T.1]:C(Bacteria_Actinobacteria_Actinobacteria_Corynebacteriales_Corynebacteriaceae_Corynebacterium)[T.1.0]	0.46935	1.81866	0.069227	1148	0.237187	metabolite_100000010	3-phenylpropionate (hydrocinnamate)
Bacteria_Actinobacteria_Actinobacteria_Micrococcales_Micrococcaceae_Rothia	C(abx_year)[T.1]:C(Bacteria_Actinobacteria_Actinobacteria_Micrococcales_Micrococcaceae_Rothia)[T.1.0]	-0.452381	-2.66985	0.00769724	1148	0.0960891	metabolite_100000010	3-phenylpropionate (hydrocinnamate)
Bacteria_Actinobacteria_Coriobacteriia_Coriobacteriales_Atopobiaceae_Atopobium	C(abx_year)[T.1]:C(Bacteria_Actinobacteria_Coriobacteriia_Coriobacteriales_Atopobiaceae_Atopobium)[T.1.0]	0.0413817	0.202648	0.839447	1148	0.904353	metabolite_100000010	3-phenylpropionate (hydrocinnamate)
Bacteria_Actinobacteria_Coriobacteriia_Coriobacteriales_Atopobiaceae_Libanicoccus	C(abx_year)[T.1]:C(Bacteria_Actinobacteria_Coriobacteriia_Coriobacteriales_Atopobiaceae_Libanicoccus)[T.1.0]	-0.297485	-0.936282	0.349328	1148	0.557324	metabolite_100000010	3-phenylpropionate (hydrocinnamate)
Bacteria_Actinobacteria_Coriobacteriia_Coriobacteriales_Atopobiaceae_Olsenella	C(abx_year)[T.1]:C(Bacteria_Actinobacteria_Coriobacteriia_Coriobacteriales_Atopobiaceae_Olsenella)[T.1.0]	-0.289311	-1.22723	0.219993	1148	0.417987	metabolite_100000010	3-phenylpropionate (hydrocinnamate)
Bacteria_Actinobacteria_Coriobacteriia_Coriobacteriales_Coriobacteriaceae_Collinsella	C(abx_year)[T.1]:C(Bacteria_Actinobacteria_Coriobacteriia_Coriobacteriales_Coriobacteriaceae_Collinsella)[T.1.0]	0.364489	2.72013	0.00662551	1148	0.0960891	metabolite_100000010	3-phenylpropionate (hydrocinnamate)
Bacteria_Actinobacteria_Coriobacteriia_Coriobacteriales_Coriobacteriales_Incertae_Sedis_Raoultibacter	C(abx_year)[T.1]:C(Bacteria_Actinobacteria_Coriobacteriia_Coriobacteriales_Coriobacteriales_Incertae_Sedis_Raoultibacter)[T.1.0]	0.151313	0.728123	0.466689	1148	0.663524	metabolite_100000010	3-phenylpropionate (hydrocinnamate)
Bacteria_Actinobacteria_Coriobacteriia_Coriobacteriales_Coriobacteriales_Incertae_Sedis_nan	C(abx_year)[T.1]:C(Bacteria_Actinobacteria_Coriobacteriia_Coriobacteriales_Coriobacteriales_Incertae_Sedis_nan)[T.1.0]	0.202154	1.73733	0.0826018	1148	0.25594	metabolite_100000010	3-phenylpropionate (hydrocinnamate)
Bacteria_Actinobacteria_Coriobacteriia_Coriobacteriales_Eggerthellaceae_Adlercreutzia	C(abx_year)[T.1]:C(Bacteria_Actinobacteria_Coriobacteriia_Coriobacteriales_Eggerthellaceae_Adlercreutzia)[T.1.0]	0.0398759	0.343384	0.731374	1148	0.8358	metabolite_100000010	3-phenylpropionate (hydrocinnamate)
Bacteria_Actinobacteria_Coriobacteriia_Coriobacteriales_Eggerthellaceae_DNF00809	C(abx_year)[T.1]:C(Bacteria_Actinobacteria_Coriobacteriia_Coriobacteriales_Eggerthellaceae_DNF00809)[T.1.0]	0.293873	2.16151	0.0308654	1148	0.161579	metabolite_100000010	3-phenylpropionate (hydrocinnamate)
Bacteria_Actinobacteria_Coriobacteriia_Coriobacteriales_Eggerthellaceae_Eggerthella	C(abx_year)[T.1]:C(Bacteria_Actinobacteria_Coriobacteriia_Coriobacteriales_Eggerthellaceae_Eggerthella)[T.1.0]	0.0350317	0.303387	0.761651	1148	0.856459	metabolite_100000010	3-phenylpropionate (hydrocinnamate)
Bacteria_Actinobacteria_Coriobacteriia_Coriobacteriales_Eggerthellaceae_Enterorhabdus	C(abx_year)[T.1]:C(Bacteria_Actinobacteria_Coriobacteriia_Coriobacteriales_Eggerthellaceae_Enterorhabdus)[T.1.0]	0.143112	0.838248	0.402068	1148	0.608556	metabolite_100000010	3-phenylpropionate (hydrocinnamate)
Bacteria_Actinobacteria_Coriobacteriia_Coriobacteriales_Eggerthellaceae_Gordonibacter	C(abx_year)[T.1]:C(Bacteria_Actinobacteria_Coriobacteriia_Coriobacteriales_Eggerthellaceae_Gordonibacter)[T.1.0]	0.188542	1.61388	0.106832	1148	0.286255	metabolite_100000010	3-phenylpropionate (hydrocinnamate)
Bacteria_Actinobacteria_Coriobacteriia_Coriobacteriales_Eggerthellaceae_Senegalimassilia	C(abx_year)[T.1]:C(Bacteria_Actinobacteria_Coriobacteriia_Coriobacteriales_Eggerthellaceae_Senegalimassilia)[T.1.0]	0.121939	0.864953	0.387248	1148	0.602331	metabolite_100000010	3-phenylpropionate (hydrocinnamate)
Bacteria_Actinobacteria_Coriobacteriia_Coriobacteriales_Eggerthellaceae_Slackia	C(abx_year)[T.1]:C(Bacteria_Actinobacteria_Coriobacteriia_Coriobacteriales_Eggerthellaceae_Slackia)[T.1.0]	0.110662	0.821103	0.41176	1148	0.61034	metabolite_100000010	3-phenylpropionate (hydrocinnamate)
Bacteria_Actinobacteria_Coriobacteriia_Coriobacteriales_Eggerthellaceae_nan	C(abx_year)[T.1]:C(Bacteria_Actinobacteria_Coriobacteriia_Coriobacteriales_Eggerthellaceae_nan)[T.1.0]	0.301521	2.40929	0.0161423	1148	0.114273	metabolite_100000010	3-phenylpropionate (hydrocinnamate)
Bacteria_Actinobacteria_Coriobacteriia_Coriobacteriales_nan_nan	C(abx_year)[T.1]:C(Bacteria_Actinobacteria_Coriobacteriia_Coriobacteriales_nan_nan)[T.1.0]	0.120052	0.95429	0.340141	1148	0.546842	metabolite_100000010	3-phenylpropionate (hydrocinnamate)
Bacteria_Bacteroidetes_Bacteroidia_Bacteroidales_Barnesiellaceae_Barnesiella	C(abx_year)[T.1]:C(Bacteria_Bacteroidetes_Bacteroidia_Bacteroidales_Barnesiellaceae_Barnesiella)[T.1.0]	0.256868	2.22794	0.0260802	1148	0.143441	metabolite_100000010	3-phenylpropionate (hydrocinnamate)
Bacteria_Bacteroidetes_Bacteroidia_Bacteroidales_Barnesiellaceae_Coprobacter	C(abx_year)[T.1]:C(Bacteria_Bacteroidetes_Bacteroidia_Bacteroidales_Barnesiellaceae_Coprobacter)[T.1.0]	0.304633	2.41414	0.0159304	1148	0.114273	metabolite_100000010	3-phenylpropionate (hydrocinnamate)
Bacteria_Bacteroidetes_Bacteroidia_Bacteroidales_Barnesiellaceae_nan	C(abx_year)[T.1]:C(Bacteria_Bacteroidetes_Bacteroidia_Bacteroidales_Barnesiellaceae_nan)[T.1.0]	0.423309	2.34717	0.0190883	1148	0.120773	metabolite_100000010	3-phenylpropionate (hydrocinnamate)
Bacteria_Bacteroidetes_Bacteroidia_Bacteroidales_Marinifilaceae_Butyricimonas	C(abx_year)[T.1]:C(Bacteria_Bacteroidetes_Bacteroidia_Bacteroidales_Marinifilaceae_Butyricimonas)[T.1.0]	0.0921027	0.801966	0.422741	1148	0.619264	metabolite_100000010	3-phenylpropionate (hydrocinnamate)
Bacteria_Bacteroidetes_Bacteroidia_Bacteroidales_Marinifilaceae_Odoribacter	C(abx_year)[T.1]:C(Bacteria_Bacteroidetes_Bacteroidia_Bacteroidales_Marinifilaceae_Odoribacter)[T.1.0]	0.298854	2.26145	0.0239207	1148	0.135119	metabolite_100000010	3-phenylpropionate (hydrocinnamate)
Bacteria_Bacteroidetes_Bacteroidia_Bacteroidales_Marinifilaceae_Sanguibacteroides	C(abx_year)[T.1]:C(Bacteria_Bacteroidetes_Bacteroidia_Bacteroidales_Marinifilaceae_Sanguibacteroides)[T.1.0]	0.552581	1.53546	0.12495	1148	0.307231	metabolite_100000010	3-phenylpropionate (hydrocinnamate)
Bacteria_Bacteroidetes_Bacteroidia_Bacteroidales_Muribaculaceae_nan	C(abx_year)[T.1]:C(Bacteria_Bacteroidetes_Bacteroidia_Bacteroidales_Muribaculaceae_nan)[T.1.0]	0.184106	1.431	0.152705	1148	0.333577	metabolite_100000010	3-phenylpropionate (hydrocinnamate)
Bacteria_Bacteroidetes_Bacteroidia_Bacteroidales_Porphyromonadaceae_Porphyromonas	C(abx_year)[T.1]:C(Bacteria_Bacteroidetes_Bacteroidia_Bacteroidales_Porphyromonadaceae_Porphyromonas)[T.1.0]	0.433239	1.55079	0.121232	1148	0.302575	metabolite_100000010	3-phenylpropionate (hydrocinnamate)
Bacteria_Bacteroidetes_Bacteroidia_Bacteroidales_Prevotellaceae_Alloprevotella	C(abx_year)[T.1]:C(Bacteria_Bacteroidetes_Bacteroidia_Bacteroidales_Prevotellaceae_Alloprevotella)[T.1.0]	-0.408622	-2.06887	0.0387848	1148	0.172468	metabolite_100000010	3-phenylpropionate (hydrocinnamate)
Bacteria_Bacteroidetes_Bacteroidia_Bacteroidales_Prevotellaceae_Paraprevotella	C(abx_year)[T.1]:C(Bacteria_Bacteroidetes_Bacteroidia_Bacteroidales_Prevotellaceae_Paraprevotella)[T.1.0]	0.0818366	0.582695	0.560215	1148	0.709605	metabolite_100000010	3-phenylpropionate (hydrocinnamate)
Bacteria_Bacteroidetes_Bacteroidia_Bacteroidales_Prevotellaceae_Prevotella	C(abx_year)[T.1]:C(Bacteria_Bacteroidetes_Bacteroidia_Bacteroidales_Prevotellaceae_Prevotella)[T.1.0]	-0.0432474	-0.205725	0.837043	1148	0.904353	metabolite_100000010	3-phenylpropionate (hydrocinnamate)
Bacteria_Bacteroidetes_Bacteroidia_Bacteroidales_Prevotellaceae_Prevotella_2	C(abx_year)[T.1]:C(Bacteria_Bacteroidetes_Bacteroidia_Bacteroidales_Prevotellaceae_Prevotella_2)[T.1.0]	-0.440973	-1.91469	0.0557836	1148	0.201013	metabolite_100000010	3-phenylpropionate (hydrocinnamate)
Bacteria_Bacteroidetes_Bacteroidia_Bacteroidales_Prevotellaceae_Prevotella_6	C(abx_year)[T.1]:C(Bacteria_Bacteroidetes_Bacteroidia_Bacteroidales_Prevotellaceae_Prevotella_6)[T.1.0]	-0.0310746	-0.128887	0.89747	1148	0.947906	metabolite_100000010	3-phenylpropionate (hydrocinnamate)
Bacteria_Bacteroidetes_Bacteroidia_Bacteroidales_Prevotellaceae_Prevotella_7	C(abx_year)[T.1]:C(Bacteria_Bacteroidetes_Bacteroidia_Bacteroidales_Prevotellaceae_Prevotella_7)[T.1.0]	0.120468	0.676999	0.498545	1148	0.681019	metabolite_100000010	3-phenylpropionate (hydrocinnamate)
Bacteria_Bacteroidetes_Bacteroidia_Bacteroidales_Prevotellaceae_Prevotella_9	C(abx_year)[T.1]:C(Bacteria_Bacteroidetes_Bacteroidia_Bacteroidales_Prevotellaceae_Prevotella_9)[T.1.0]	-0.0912195	-0.715928	0.474184	1148	0.66513	metabolite_100000010	3-phenylpropionate (hydrocinnamate)
Bacteria_Bacteroidetes_Bacteroidia_Bacteroidales_Prevotellaceae_Prevotellaceae_NK3B31_group	C(abx_year)[T.1]:C(Bacteria_Bacteroidetes_Bacteroidia_Bacteroidales_Prevotellaceae_Prevotellaceae_NK3B31_group)[T.1.0]	-0.177988	-0.641168	0.521544	1148	0.692325	metabolite_100000010	3-phenylpropionate (hydrocinnamate)
Bacteria_Bacteroidetes_Bacteroidia_Bacteroidales_Prevotellaceae_nan	C(abx_year)[T.1]:C(Bacteria_Bacteroidetes_Bacteroidia_Bacteroidales_Prevotellaceae_nan)[T.1.0]	-0.431517	-1.57445	0.115663	1148	0.2948	metabolite_100000010	3-phenylpropionate (hydrocinnamate)
Bacteria_Bacteroidetes_Bacteroidia_Bacteroidales_Rikenellaceae_Alistipes	C(abx_year)[T.1]:C(Bacteria_Bacteroidetes_Bacteroidia_Bacteroidales_Rikenellaceae_Alistipes)[T.1.0]	0.755726	2.81718	0.00492899	1148	0.0858466	metabolite_100000010	3-phenylpropionate (hydrocinnamate)
Bacteria_Bacteroidetes_Bacteroidia_Bacteroidales_Rikenellaceae_Rikenellaceae_RC9_gut_group	C(abx_year)[T.1]:C(Bacteria_Bacteroidetes_Bacteroidia_Bacteroidales_Rikenellaceae_Rikenellaceae_RC9_gut_group)[T.1.0]	0.334027	1.35923	0.174344	1148	0.359941	metabolite_100000010	3-phenylpropionate (hydrocinnamate)
Bacteria_Bacteroidetes_Bacteroidia_Bacteroidales_Tannerellaceae_Parabacteroides	C(abx_year)[T.1]:C(Bacteria_Bacteroidetes_Bacteroidia_Bacteroidales_Tannerellaceae_Parabacteroides)[T.1.0]	0.324405	1.71547	0.0865324	1148	0.258361	metabolite_100000010	3-phenylpropionate (hydrocinnamate)
Bacteria_Bacteroidetes_Bacteroidia_Bacteroidales_nan_nan	C(abx_year)[T.1]:C(Bacteria_Bacteroidetes_Bacteroidia_Bacteroidales_nan_nan)[T.1.0]	0.201848	1.05523	0.291544	1148	0.503577	metabolite_100000010	3-phenylpropionate (hydrocinnamate)
Bacteria_Bacteroidetes_Bacteroidia_Flavobacteriales_nan_nan	C(abx_year)[T.1]:C(Bacteria_Bacteroidetes_Bacteroidia_Flavobacteriales_nan_nan)[T.1.0]	0.482236	2.47953	0.0133004	1148	0.114273	metabolite_100000010	3-phenylpropionate (hydrocinnamate)
Bacteria_Cyanobacteria_Melainabacteria_Gastranaerophilales_nan_nan	C(abx_year)[T.1]:C(Bacteria_Cyanobacteria_Melainabacteria_Gastranaerophilales_nan_nan)[T.1.0]	0.0305981	0.247906	0.804252	1148	0.884678	metabolite_100000010	3-phenylpropionate (hydrocinnamate)
Bacteria_Cyanobacteria_Oxyphotobacteria_Chloroplast_nan_nan	C(abx_year)[T.1]:C(Bacteria_Cyanobacteria_Oxyphotobacteria_Chloroplast_nan_nan)[T.1.0]	-0.249097	-1.84011	0.0660136	1148	0.233845	metabolite_100000010	3-phenylpropionate (hydrocinnamate)
Bacteria_Epsilonbacteraeota_Campylobacteria_Campylobacterales_Campylobacteraceae_Campylobacter	C(abx_year)[T.1]:C(Bacteria_Epsilonbacteraeota_Campylobacteria_Campylobacterales_Campylobacteraceae_Campylobacter)[T.1.0]	-0.137822	-0.539341	0.589758	1148	0.729345	metabolite_100000010	3-phenylpropionate (hydrocinnamate)
Bacteria_Firmicutes_Bacilli_Bacillales_Family_XI_Gemella	C(abx_year)[T.1]:C(Bacteria_Firmicutes_Bacilli_Bacillales_Family_XI_Gemella)[T.1.0]	0.212206	1.51338	0.130462	1148	0.309846	metabolite_100000010	3-phenylpropionate (hydrocinnamate)
Bacteria_Firmicutes_Bacilli_Lactobacillales_Carnobacteriaceae_Granulicatella	C(abx_year)[T.1]:C(Bacteria_Firmicutes_Bacilli_Lactobacillales_Carnobacteriaceae_Granulicatella)[T.1.0]	-0.204407	-1.71884	0.0859165	1148	0.258361	metabolite_100000010	3-phenylpropionate (hydrocinnamate)
Bacteria_Firmicutes_Bacilli_Lactobacillales_Enterococcaceae_Enterococcus	C(abx_year)[T.1]:C(Bacteria_Firmicutes_Bacilli_Lactobacillales_Enterococcaceae_Enterococcus)[T.1.0]	-0.403537	-2.13293	0.0331452	1148	0.161579	metabolite_100000010	3-phenylpropionate (hydrocinnamate)
Bacteria_Firmicutes_Bacilli_Lactobacillales_Lactobacillaceae_Lactobacillus	C(abx_year)[T.1]:C(Bacteria_Firmicutes_Bacilli_Lactobacillales_Lactobacillaceae_Lactobacillus)[T.1.0]	-0.0925248	-0.793807	0.427474	1148	0.620431	metabolite_100000010	3-phenylpropionate (hydrocinnamate)
Bacteria_Firmicutes_Bacilli_Lactobacillales_Lactobacillaceae_Pediococcus	C(abx_year)[T.1]:C(Bacteria_Firmicutes_Bacilli_Lactobacillales_Lactobacillaceae_Pediococcus)[T.1.0]	-0.65992	-2.13173	0.0332436	1148	0.161579	metabolite_100000010	3-phenylpropionate (hydrocinnamate)
Bacteria_Firmicutes_Bacilli_Lactobacillales_Leuconostocaceae_Leuconostoc	C(abx_year)[T.1]:C(Bacteria_Firmicutes_Bacilli_Lactobacillales_Leuconostocaceae_Leuconostoc)[T.1.0]	-0.0472516	-0.289523	0.772234	1148	0.863085	metabolite_100000010	3-phenylpropionate (hydrocinnamate)
Bacteria_Firmicutes_Bacilli_Lactobacillales_Leuconostocaceae_Weissella	C(abx_year)[T.1]:C(Bacteria_Firmicutes_Bacilli_Lactobacillales_Leuconostocaceae_Weissella)[T.1.0]	-0.1203	-0.495924	0.620044	1148	0.762289	metabolite_100000010	3-phenylpropionate (hydrocinnamate)
Bacteria_Firmicutes_Bacilli_Lactobacillales_Streptococcaceae_Lactococcus	C(abx_year)[T.1]:C(Bacteria_Firmicutes_Bacilli_Lactobacillales_Streptococcaceae_Lactococcus)[T.1.0]	0.241151	2.06898	0.0387745	1148	0.172468	metabolite_100000010	3-phenylpropionate (hydrocinnamate)
Bacteria_Firmicutes_Clostridia_Clostridiales_Christensenellaceae_Catabacter	C(abx_year)[T.1]:C(Bacteria_Firmicutes_Clostridia_Clostridiales_Christensenellaceae_Catabacter)[T.1.0]	0.2696	1.69168	0.0909819	1148	0.262856	metabolite_100000010	3-phenylpropionate (hydrocinnamate)
Bacteria_Firmicutes_Clostridia_Clostridiales_Christensenellaceae_Christensenella	C(abx_year)[T.1]:C(Bacteria_Firmicutes_Clostridia_Clostridiales_Christensenellaceae_Christensenella)[T.1.0]	0.161323	0.733401	0.463466	1148	0.663455	metabolite_100000010	3-phenylpropionate (hydrocinnamate)
Bacteria_Firmicutes_Clostridia_Clostridiales_Christensenellaceae_Christensenellaceae_R7_group	C(abx_year)[T.1]:C(Bacteria_Firmicutes_Clostridia_Clostridiales_Christensenellaceae_Christensenellaceae_R7_group)[T.1.0]	0.266062	1.67441	0.0943265	1148	0.262856	metabolite_100000010	3-phenylpropionate (hydrocinnamate)
Bacteria_Firmicutes_Clostridia_Clostridiales_Christensenellaceae_nan	C(abx_year)[T.1]:C(Bacteria_Firmicutes_Clostridia_Clostridiales_Christensenellaceae_nan)[T.1.0]	0.451126	3.16522	0.00159098	1148	0.0475022	metabolite_100000010	3-phenylpropionate (hydrocinnamate)
Bacteria_Firmicutes_Clostridia_Clostridiales_Clostridiaceae_1_Clostridium_sensu_stricto_1	C(abx_year)[T.1]:C(Bacteria_Firmicutes_Clostridia_Clostridiales_Clostridiaceae_1_Clostridium_sensu_stricto_1)[T.1.0]	-0.318694	-2.47438	0.0134925	1148	0.114273	metabolite_100000010	3-phenylpropionate (hydrocinnamate)
Bacteria_Firmicutes_Clostridia_Clostridiales_Clostridiales_vadinBB60_group_nan	C(abx_year)[T.1]:C(Bacteria_Firmicutes_Clostridia_Clostridiales_Clostridiales_vadinBB60_group_nan)[T.1.0]	0.172747	1.3482	0.177864	1148	0.360908	metabolite_100000010	3-phenylpropionate (hydrocinnamate)
Bacteria_Firmicutes_Clostridia_Clostridiales_Defluviitaleaceae_Defluviitaleaceae_UCG011	C(abx_year)[T.1]:C(Bacteria_Firmicutes_Clostridia_Clostridiales_Defluviitaleaceae_Defluviitaleaceae_UCG011)[T.1.0]	0.182141	1.58722	0.112742	1148	0.290903	metabolite_100000010	3-phenylpropionate (hydrocinnamate)
Bacteria_Firmicutes_Clostridia_Clostridiales_Eubacteriaceae_Anaerofustis	C(abx_year)[T.1]:C(Bacteria_Firmicutes_Clostridia_Clostridiales_Eubacteriaceae_Anaerofustis)[T.1.0]	0.0711575	0.573627	0.566334	1148	0.71077	metabolite_100000010	3-phenylpropionate (hydrocinnamate)
Bacteria_Firmicutes_Clostridia_Clostridiales_Eubacteriaceae_Eubacterium	C(abx_year)[T.1]:C(Bacteria_Firmicutes_Clostridia_Clostridiales_Eubacteriaceae_Eubacterium)[T.1.0]	0.141394	0.844378	0.398636	1148	0.608139	metabolite_100000010	3-phenylpropionate (hydrocinnamate)
Bacteria_Firmicutes_Clostridia_Clostridiales_Family_XIII_Family_XIII_AD3011_group	C(abx_year)[T.1]:C(Bacteria_Firmicutes_Clostridia_Clostridiales_Family_XIII_Family_XIII_AD3011_group)[T.1.0]	0.377009	1.94005	0.0526221	1148	0.199964	metabolite_100000010	3-phenylpropionate (hydrocinnamate)
Bacteria_Firmicutes_Clostridia_Clostridiales_Family_XIII_Family_XIII_UCG001	C(abx_year)[T.1]:C(Bacteria_Firmicutes_Clostridia_Clostridiales_Family_XIII_Family_XIII_UCG001)[T.1.0]	0.505477	3.79752	0.00015391	1148	0.0107223	metabolite_100000010	3-phenylpropionate (hydrocinnamate)
Bacteria_Firmicutes_Clostridia_Clostridiales_Family_XIII_Mogibacterium	C(abx_year)[T.1]:C(Bacteria_Firmicutes_Clostridia_Clostridiales_Family_XIII_Mogibacterium)[T.1.0]	0.295283	1.26881	0.204768	1148	0.399968	metabolite_100000010	3-phenylpropionate (hydrocinnamate)
Bacteria_Firmicutes_Clostridia_Clostridiales_Family_XIII_nan	C(abx_year)[T.1]:C(Bacteria_Firmicutes_Clostridia_Clostridiales_Family_XIII_nan)[T.1.0]	0.329009	2.46194	0.0139668	1148	0.114273	metabolite_100000010	3-phenylpropionate (hydrocinnamate)
Bacteria_Firmicutes_Clostridia_Clostridiales_Family_XI_Anaerococcus	C(abx_year)[T.1]:C(Bacteria_Firmicutes_Clostridia_Clostridiales_Family_XI_Anaerococcus)[T.1.0]	0.380869	1.78787	0.0740648	1148	0.240194	metabolite_100000010	3-phenylpropionate (hydrocinnamate)
Bacteria_Firmicutes_Clostridia_Clostridiales_Family_XI_Ezakiella	C(abx_year)[T.1]:C(Bacteria_Firmicutes_Clostridia_Clostridiales_Family_XI_Ezakiella)[T.1.0]	0.0652095	0.302656	0.762208	1148	0.856459	metabolite_100000010	3-phenylpropionate (hydrocinnamate)
Bacteria_Firmicutes_Clostridia_Clostridiales_Family_XI_Finegoldia	C(abx_year)[T.1]:C(Bacteria_Firmicutes_Clostridia_Clostridiales_Family_XI_Finegoldia)[T.1.0]	0.116871	0.562619	0.573806	1148	0.713842	metabolite_100000010	3-phenylpropionate (hydrocinnamate)
Bacteria_Firmicutes_Clostridia_Clostridiales_Family_XI_Parvimonas	C(abx_year)[T.1]:C(Bacteria_Firmicutes_Clostridia_Clostridiales_Family_XI_Parvimonas)[T.1.0]	-0.342854	-1.18867	0.234818	1148	0.438187	metabolite_100000010	3-phenylpropionate (hydrocinnamate)
Bacteria_Firmicutes_Clostridia_Clostridiales_Family_XI_Peptoniphilus	C(abx_year)[T.1]:C(Bacteria_Firmicutes_Clostridia_Clostridiales_Family_XI_Peptoniphilus)[T.1.0]	0.320267	1.42468	0.154524	1148	0.333577	metabolite_100000010	3-phenylpropionate (hydrocinnamate)
Bacteria_Firmicutes_Clostridia_Clostridiales_Lachnospiraceae_284	C(abx_year)[T.1]:C(Bacteria_Firmicutes_Clostridia_Clostridiales_Lachnospiraceae_284)[T.1.0]	-0.0062467	-0.0270009	0.978464	1148	0.984831	metabolite_100000010	3-phenylpropionate (hydrocinnamate)
Bacteria_Firmicutes_Clostridia_Clostridiales_Lachnospiraceae_Agathobacter	C(abx_year)[T.1]:C(Bacteria_Firmicutes_Clostridia_Clostridiales_Lachnospiraceae_Agathobacter)[T.1.0]	1.01362	3.36973	0.00077778	1148	0.0296169	metabolite_100000010	3-phenylpropionate (hydrocinnamate)
Bacteria_Firmicutes_Clostridia_Clostridiales_Lachnospiraceae_Anaerosporobacter	C(abx_year)[T.1]:C(Bacteria_Firmicutes_Clostridia_Clostridiales_Lachnospiraceae_Anaerosporobacter)[T.1.0]	0.169924	1.06689	0.286247	1148	0.498547	metabolite_100000010	3-phenylpropionate (hydrocinnamate)
Bacteria_Firmicutes_Clostridia_Clostridiales_Lachnospiraceae_Butyrivibrio	C(abx_year)[T.1]:C(Bacteria_Firmicutes_Clostridia_Clostridiales_Lachnospiraceae_Butyrivibrio)[T.1.0]	0.150987	0.703881	0.481652	1148	0.670857	metabolite_100000010	3-phenylpropionate (hydrocinnamate)
Bacteria_Firmicutes_Clostridia_Clostridiales_Lachnospiraceae_CAG56	C(abx_year)[T.1]:C(Bacteria_Firmicutes_Clostridia_Clostridiales_Lachnospiraceae_CAG56)[T.1.0]	-0.0067589	-0.0576763	0.954017	1148	0.977399	metabolite_100000010	3-phenylpropionate (hydrocinnamate)
Bacteria_Firmicutes_Clostridia_Clostridiales_Lachnospiraceae_Coprococcus_1	C(abx_year)[T.1]:C(Bacteria_Firmicutes_Clostridia_Clostridiales_Lachnospiraceae_Coprococcus_1)[T.1.0]	-0.0354651	-0.277165	0.781704	1148	0.869022	metabolite_100000010	3-phenylpropionate (hydrocinnamate)
Bacteria_Firmicutes_Clostridia_Clostridiales_Lachnospiraceae_Coprococcus_2	C(abx_year)[T.1]:C(Bacteria_Firmicutes_Clostridia_Clostridiales_Lachnospiraceae_Coprococcus_2)[T.1.0]	0.117712	1.0049	0.315158	1148	0.518646	metabolite_100000010	3-phenylpropionate (hydrocinnamate)
Bacteria_Firmicutes_Clostridia_Clostridiales_Lachnospiraceae_Coprococcus_3	C(abx_year)[T.1]:C(Bacteria_Firmicutes_Clostridia_Clostridiales_Lachnospiraceae_Coprococcus_3)[T.1.0]	0.164128	1.03379	0.301455	1148	0.510846	metabolite_100000010	3-phenylpropionate (hydrocinnamate)
Bacteria_Firmicutes_Clostridia_Clostridiales_Lachnospiraceae_Cuneatibacter	C(abx_year)[T.1]:C(Bacteria_Firmicutes_Clostridia_Clostridiales_Lachnospiraceae_Cuneatibacter)[T.1.0]	0.106989	0.464788	0.642172	1148	0.766937	metabolite_100000010	3-phenylpropionate (hydrocinnamate)
Bacteria_Firmicutes_Clostridia_Clostridiales_Lachnospiraceae_Dorea	C(abx_year)[T.1]:C(Bacteria_Firmicutes_Clostridia_Clostridiales_Lachnospiraceae_Dorea)[T.1.0]	0.361866	1.35507	0.175665	1148	0.359941	metabolite_100000010	3-phenylpropionate (hydrocinnamate)
Bacteria_Firmicutes_Clostridia_Clostridiales_Lachnospiraceae_Eisenbergiella	C(abx_year)[T.1]:C(Bacteria_Firmicutes_Clostridia_Clostridiales_Lachnospiraceae_Eisenbergiella)[T.1.0]	0.0672415	0.571262	0.567936	1148	0.71077	metabolite_100000010	3-phenylpropionate (hydrocinnamate)
Bacteria_Firmicutes_Clostridia_Clostridiales_Lachnospiraceae_FD2005	C(abx_year)[T.1]:C(Bacteria_Firmicutes_Clostridia_Clostridiales_Lachnospiraceae_FD2005)[T.1.0]	-0.327273	-1.13826	0.255251	1148	0.459892	metabolite_100000010	3-phenylpropionate (hydrocinnamate)
Bacteria_Firmicutes_Clostridia_Clostridiales_Lachnospiraceae_Fusicatenibacter	C(abx_year)[T.1]:C(Bacteria_Firmicutes_Clostridia_Clostridiales_Lachnospiraceae_Fusicatenibacter)[T.1.0]	0.289845	1.17534	0.240107	1148	0.440196	metabolite_100000010	3-phenylpropionate (hydrocinnamate)
Bacteria_Firmicutes_Clostridia_Clostridiales_Lachnospiraceae_GCA900066575	C(abx_year)[T.1]:C(Bacteria_Firmicutes_Clostridia_Clostridiales_Lachnospiraceae_GCA900066575)[T.1.0]	0.379424	2.44604	0.014595	1148	0.114273	metabolite_100000010	3-phenylpropionate (hydrocinnamate)
Bacteria_Firmicutes_Clostridia_Clostridiales_Lachnospiraceae_GCA900066755	C(abx_year)[T.1]:C(Bacteria_Firmicutes_Clostridia_Clostridiales_Lachnospiraceae_GCA900066755)[T.1.0]	0.381814	2.42721	0.0153705	1148	0.114273	metabolite_100000010	3-phenylpropionate (hydrocinnamate)
Bacteria_Firmicutes_Clostridia_Clostridiales_Lachnospiraceae_Howardella	C(abx_year)[T.1]:C(Bacteria_Firmicutes_Clostridia_Clostridiales_Lachnospiraceae_Howardella)[T.1.0]	0.128254	0.854398	0.393065	1148	0.604049	metabolite_100000010	3-phenylpropionate (hydrocinnamate)
Bacteria_Firmicutes_Clostridia_Clostridiales_Lachnospiraceae_Hungatella	C(abx_year)[T.1]:C(Bacteria_Firmicutes_Clostridia_Clostridiales_Lachnospiraceae_Hungatella)[T.1.0]	0.012876	0.109346	0.912948	1148	0.947906	metabolite_100000010	3-phenylpropionate (hydrocinnamate)
Bacteria_Firmicutes_Clostridia_Clostridiales_Lachnospiraceae_Lachnospira	C(abx_year)[T.1]:C(Bacteria_Firmicutes_Clostridia_Clostridiales_Lachnospiraceae_Lachnospira)[T.1.0]	0.332354	0.958284	0.338124	1148	0.546842	metabolite_100000010	3-phenylpropionate (hydrocinnamate)
Bacteria_Firmicutes_Clostridia_Clostridiales_Lachnospiraceae_Lachnospiraceae_AC2044_group	C(abx_year)[T.1]:C(Bacteria_Firmicutes_Clostridia_Clostridiales_Lachnospiraceae_Lachnospiraceae_AC2044_group)[T.1.0]	0.0369541	0.209089	0.834417	1148	0.904353	metabolite_100000010	3-phenylpropionate (hydrocinnamate)
Bacteria_Firmicutes_Clostridia_Clostridiales_Lachnospiraceae_Lachnospiraceae_FCS020_group	C(abx_year)[T.1]:C(Bacteria_Firmicutes_Clostridia_Clostridiales_Lachnospiraceae_Lachnospiraceae_FCS020_group)[T.1.0]	0.0862789	0.605471	0.544988	1148	0.700526	metabolite_100000010	3-phenylpropionate (hydrocinnamate)
Bacteria_Firmicutes_Clostridia_Clostridiales_Lachnospiraceae_Lachnospiraceae_NC2004_group	C(abx_year)[T.1]:C(Bacteria_Firmicutes_Clostridia_Clostridiales_Lachnospiraceae_Lachnospiraceae_NC2004_group)[T.1.0]	0.010104	0.0374461	0.970136	1148	0.984831	metabolite_100000010	3-phenylpropionate (hydrocinnamate)
Bacteria_Firmicutes_Clostridia_Clostridiales_Lachnospiraceae_Lachnospiraceae_ND3007_group	C(abx_year)[T.1]:C(Bacteria_Firmicutes_Clostridia_Clostridiales_Lachnospiraceae_Lachnospiraceae_ND3007_group)[T.1.0]	0.0521478	0.337471	0.735824	1148	0.8358	metabolite_100000010	3-phenylpropionate (hydrocinnamate)
Bacteria_Firmicutes_Clostridia_Clostridiales_Lachnospiraceae_Lachnospiraceae_NK4A136_group	C(abx_year)[T.1]:C(Bacteria_Firmicutes_Clostridia_Clostridiales_Lachnospiraceae_Lachnospiraceae_NK4A136_group)[T.1.0]	-0.007514	-0.0249256	0.980119	1148	0.984831	metabolite_100000010	3-phenylpropionate (hydrocinnamate)
Bacteria_Firmicutes_Clostridia_Clostridiales_Lachnospiraceae_Lachnospiraceae_NK4B4_group	C(abx_year)[T.1]:C(Bacteria_Firmicutes_Clostridia_Clostridiales_Lachnospiraceae_Lachnospiraceae_NK4B4_group)[T.1.0]	0.221584	1.58961	0.112202	1148	0.290903	metabolite_100000010	3-phenylpropionate (hydrocinnamate)
Bacteria_Firmicutes_Clostridia_Clostridiales_Lachnospiraceae_Lachnospiraceae_UCG001	C(abx_year)[T.1]:C(Bacteria_Firmicutes_Clostridia_Clostridiales_Lachnospiraceae_Lachnospiraceae_UCG001)[T.1.0]	0.374306	2.64046	0.00839325	1148	0.0960891	metabolite_100000010	3-phenylpropionate (hydrocinnamate)
Bacteria_Firmicutes_Clostridia_Clostridiales_Lachnospiraceae_Lachnospiraceae_UCG003	C(abx_year)[T.1]:C(Bacteria_Firmicutes_Clostridia_Clostridiales_Lachnospiraceae_Lachnospiraceae_UCG003)[T.1.0]	0.316649	1.6593	0.0973328	1148	0.264189	metabolite_100000010	3-phenylpropionate (hydrocinnamate)
Bacteria_Firmicutes_Clostridia_Clostridiales_Lachnospiraceae_Lachnospiraceae_UCG004	C(abx_year)[T.1]:C(Bacteria_Firmicutes_Clostridia_Clostridiales_Lachnospiraceae_Lachnospiraceae_UCG004)[T.1.0]	0.115147	0.716338	0.473931	1148	0.66513	metabolite_100000010	3-phenylpropionate (hydrocinnamate)
Bacteria_Firmicutes_Clostridia_Clostridiales_Lachnospiraceae_Lachnospiraceae_UCG008	C(abx_year)[T.1]:C(Bacteria_Firmicutes_Clostridia_Clostridiales_Lachnospiraceae_Lachnospiraceae_UCG008)[T.1.0]	0.167371	1.38546	0.166184	1148	0.350832	metabolite_100000010	3-phenylpropionate (hydrocinnamate)
Bacteria_Firmicutes_Clostridia_Clostridiales_Lachnospiraceae_Lachnospiraceae_UCG010	C(abx_year)[T.1]:C(Bacteria_Firmicutes_Clostridia_Clostridiales_Lachnospiraceae_Lachnospiraceae_UCG010)[T.1.0]	-0.087835	-0.436337	0.662675	1148	0.773738	metabolite_100000010	3-phenylpropionate (hydrocinnamate)
Bacteria_Firmicutes_Clostridia_Clostridiales_Lachnospiraceae_Lactonifactor	C(abx_year)[T.1]:C(Bacteria_Firmicutes_Clostridia_Clostridiales_Lachnospiraceae_Lactonifactor)[T.1.0]	-0.0260581	-0.18439	0.853741	1148	0.915035	metabolite_100000010	3-phenylpropionate (hydrocinnamate)
Bacteria_Firmicutes_Clostridia_Clostridiales_Lachnospiraceae_Marvinbryantia	C(abx_year)[T.1]:C(Bacteria_Firmicutes_Clostridia_Clostridiales_Lachnospiraceae_Marvinbryantia)[T.1.0]	0.295837	1.803	0.0716536	1148	0.237708	metabolite_100000010	3-phenylpropionate (hydrocinnamate)
Bacteria_Firmicutes_Clostridia_Clostridiales_Lachnospiraceae_Roseburia	C(abx_year)[T.1]:C(Bacteria_Firmicutes_Clostridia_Clostridiales_Lachnospiraceae_Roseburia)[T.1.0]	0.544513	1.48475	0.137888	1148	0.323805	metabolite_100000010	3-phenylpropionate (hydrocinnamate)
Bacteria_Firmicutes_Clostridia_Clostridiales_Lachnospiraceae_Sellimonas	C(abx_year)[T.1]:C(Bacteria_Firmicutes_Clostridia_Clostridiales_Lachnospiraceae_Sellimonas)[T.1.0]	0.0560485	0.482015	0.629888	1148	0.765387	metabolite_100000010	3-phenylpropionate (hydrocinnamate)
Bacteria_Firmicutes_Clostridia_Clostridiales_Lachnospiraceae_Shuttleworthia	C(abx_year)[T.1]:C(Bacteria_Firmicutes_Clostridia_Clostridiales_Lachnospiraceae_Shuttleworthia)[T.1.0]	0.177441	1.54922	0.121609	1148	0.302575	metabolite_100000010	3-phenylpropionate (hydrocinnamate)
Bacteria_Firmicutes_Clostridia_Clostridiales_Lachnospiraceae_Tyzzerella	C(abx_year)[T.1]:C(Bacteria_Firmicutes_Clostridia_Clostridiales_Lachnospiraceae_Tyzzerella)[T.1.0]	0.12064	1.04885	0.294471	1148	0.504463	metabolite_100000010	3-phenylpropionate (hydrocinnamate)
Bacteria_Firmicutes_Clostridia_Clostridiales_Lachnospiraceae_Tyzzerella_3	C(abx_year)[T.1]:C(Bacteria_Firmicutes_Clostridia_Clostridiales_Lachnospiraceae_Tyzzerella_3)[T.1.0]	0.250973	1.80413	0.0714767	1148	0.237708	metabolite_100000010	3-phenylpropionate (hydrocinnamate)
Bacteria_Firmicutes_Clostridia_Clostridiales_Lachnospiraceae_Tyzzerella_4	C(abx_year)[T.1]:C(Bacteria_Firmicutes_Clostridia_Clostridiales_Lachnospiraceae_Tyzzerella_4)[T.1.0]	-0.10277	-0.624928	0.532145	1148	0.695114	metabolite_100000010	3-phenylpropionate (hydrocinnamate)
Bacteria_Firmicutes_Clostridia_Clostridiales_Lachnospiraceae_UC512E3	C(abx_year)[T.1]:C(Bacteria_Firmicutes_Clostridia_Clostridiales_Lachnospiraceae_UC512E3)[T.1.0]	0.200312	1.6822	0.0928058	1148	0.262856	metabolite_100000010	3-phenylpropionate (hydrocinnamate)
Bacteria_Firmicutes_Clostridia_Clostridiales_Peptococcaceae_Peptococcus	C(abx_year)[T.1]:C(Bacteria_Firmicutes_Clostridia_Clostridiales_Peptococcaceae_Peptococcus)[T.1.0]	0.18447	1.52058	0.128644	1148	0.3096	metabolite_100000010	3-phenylpropionate (hydrocinnamate)
Bacteria_Firmicutes_Clostridia_Clostridiales_Peptococcaceae_nan	C(abx_year)[T.1]:C(Bacteria_Firmicutes_Clostridia_Clostridiales_Peptococcaceae_nan)[T.1.0]	0.343234	3.05422	0.00230922	1148	0.0582599	metabolite_100000010	3-phenylpropionate (hydrocinnamate)
Bacteria_Firmicutes_Clostridia_Clostridiales_Peptostreptococcaceae_Intestinibacter	C(abx_year)[T.1]:C(Bacteria_Firmicutes_Clostridia_Clostridiales_Peptostreptococcaceae_Intestinibacter)[T.1.0]	-0.1496	-1.18067	0.237982	1148	0.440161	metabolite_100000010	3-phenylpropionate (hydrocinnamate)
Bacteria_Firmicutes_Clostridia_Clostridiales_Peptostreptococcaceae_Peptostreptococcus	C(abx_year)[T.1]:C(Bacteria_Firmicutes_Clostridia_Clostridiales_Peptostreptococcaceae_Peptostreptococcus)[T.1.0]	-0.301018	-1.20704	0.227669	1148	0.428674	metabolite_100000010	3-phenylpropionate (hydrocinnamate)
Bacteria_Firmicutes_Clostridia_Clostridiales_Peptostreptococcaceae_Romboutsia	C(abx_year)[T.1]:C(Bacteria_Firmicutes_Clostridia_Clostridiales_Peptostreptococcaceae_Romboutsia)[T.1.0]	0.0131759	0.0870836	0.93062	1148	0.958126	metabolite_100000010	3-phenylpropionate (hydrocinnamate)
Bacteria_Firmicutes_Clostridia_Clostridiales_Peptostreptococcaceae_Terrisporobacter	C(abx_year)[T.1]:C(Bacteria_Firmicutes_Clostridia_Clostridiales_Peptostreptococcaceae_Terrisporobacter)[T.1.0]	0.0618565	0.485081	0.627713	1148	0.765387	metabolite_100000010	3-phenylpropionate (hydrocinnamate)
Bacteria_Firmicutes_Clostridia_Clostridiales_Ruminococcaceae_Acetanaerobacterium	C(abx_year)[T.1]:C(Bacteria_Firmicutes_Clostridia_Clostridiales_Ruminococcaceae_Acetanaerobacterium)[T.1.0]	0.246231	1.59442	0.111122	1148	0.290903	metabolite_100000010	3-phenylpropionate (hydrocinnamate)
Bacteria_Firmicutes_Clostridia_Clostridiales_Ruminococcaceae_Anaerofilum	C(abx_year)[T.1]:C(Bacteria_Firmicutes_Clostridia_Clostridiales_Ruminococcaceae_Anaerofilum)[T.1.0]	0.130598	1.09556	0.273506	1148	0.48443	metabolite_100000010	3-phenylpropionate (hydrocinnamate)
Bacteria_Firmicutes_Clostridia_Clostridiales_Ruminococcaceae_Anaerotruncus	C(abx_year)[T.1]:C(Bacteria_Firmicutes_Clostridia_Clostridiales_Ruminococcaceae_Anaerotruncus)[T.1.0]	0.0248984	0.21282	0.831506	1148	0.904353	metabolite_100000010	3-phenylpropionate (hydrocinnamate)
Bacteria_Firmicutes_Clostridia_Clostridiales_Ruminococcaceae_Angelakisella	C(abx_year)[T.1]:C(Bacteria_Firmicutes_Clostridia_Clostridiales_Ruminococcaceae_Angelakisella)[T.1.0]	0.280822	2.46173	0.0139752	1148	0.114273	metabolite_100000010	3-phenylpropionate (hydrocinnamate)
Bacteria_Firmicutes_Clostridia_Clostridiales_Ruminococcaceae_CAG352	C(abx_year)[T.1]:C(Bacteria_Firmicutes_Clostridia_Clostridiales_Ruminococcaceae_CAG352)[T.1.0]	0.361458	2.42561	0.0154382	1148	0.114273	metabolite_100000010	3-phenylpropionate (hydrocinnamate)
Bacteria_Firmicutes_Clostridia_Clostridiales_Ruminococcaceae_Candidatus_Soleaferrea	C(abx_year)[T.1]:C(Bacteria_Firmicutes_Clostridia_Clostridiales_Ruminococcaceae_Candidatus_Soleaferrea)[T.1.0]	0.012359	0.105298	0.916158	1148	0.947906	metabolite_100000010	3-phenylpropionate (hydrocinnamate)
Bacteria_Firmicutes_Clostridia_Clostridiales_Ruminococcaceae_Caproiciproducens	C(abx_year)[T.1]:C(Bacteria_Firmicutes_Clostridia_Clostridiales_Ruminococcaceae_Caproiciproducens)[T.1.0]	0.0520766	0.451678	0.651588	1148	0.771222	metabolite_100000010	3-phenylpropionate (hydrocinnamate)
Bacteria_Firmicutes_Clostridia_Clostridiales_Ruminococcaceae_DTU089	C(abx_year)[T.1]:C(Bacteria_Firmicutes_Clostridia_Clostridiales_Ruminococcaceae_DTU089)[T.1.0]	0.1071	0.882291	0.377807	1148	0.598194	metabolite_100000010	3-phenylpropionate (hydrocinnamate)
Bacteria_Firmicutes_Clostridia_Clostridiales_Ruminococcaceae_Faecalibacterium	C(abx_year)[T.1]:C(Bacteria_Firmicutes_Clostridia_Clostridiales_Ruminococcaceae_Faecalibacterium)[T.1.0]	1.01304	2.56676	0.0103931	1148	0.108608	metabolite_100000010	3-phenylpropionate (hydrocinnamate)
Bacteria_Firmicutes_Clostridia_Clostridiales_Ruminococcaceae_Flavonifractor	C(abx_year)[T.1]:C(Bacteria_Firmicutes_Clostridia_Clostridiales_Ruminococcaceae_Flavonifractor)[T.1.0]	-0.227041	-1.03031	0.303086	1148	0.510846	metabolite_100000010	3-phenylpropionate (hydrocinnamate)
Bacteria_Firmicutes_Clostridia_Clostridiales_Ruminococcaceae_Fournierella	C(abx_year)[T.1]:C(Bacteria_Firmicutes_Clostridia_Clostridiales_Ruminococcaceae_Fournierella)[T.1.0]	-0.0563124	-0.467442	0.640274	1148	0.766937	metabolite_100000010	3-phenylpropionate (hydrocinnamate)
Bacteria_Firmicutes_Clostridia_Clostridiales_Ruminococcaceae_GCA900066225	C(abx_year)[T.1]:C(Bacteria_Firmicutes_Clostridia_Clostridiales_Ruminococcaceae_GCA900066225)[T.1.0]	0.176814	1.51966	0.128877	1148	0.3096	metabolite_100000010	3-phenylpropionate (hydrocinnamate)
Bacteria_Firmicutes_Clostridia_Clostridiales_Ruminococcaceae_Harryflintia	C(abx_year)[T.1]:C(Bacteria_Firmicutes_Clostridia_Clostridiales_Ruminococcaceae_Harryflintia)[T.1.0]	-0.147178	-0.828353	0.407645	1148	0.608556	metabolite_100000010	3-phenylpropionate (hydrocinnamate)
Bacteria_Firmicutes_Clostridia_Clostridiales_Ruminococcaceae_Hydrogenoanaerobacterium	C(abx_year)[T.1]:C(Bacteria_Firmicutes_Clostridia_Clostridiales_Ruminococcaceae_Hydrogenoanaerobacterium)[T.1.0]	0.174622	1.38877	0.165177	1148	0.350832	metabolite_100000010	3-phenylpropionate (hydrocinnamate)
Bacteria_Firmicutes_Clostridia_Clostridiales_Ruminococcaceae_Intestinimonas	C(abx_year)[T.1]:C(Bacteria_Firmicutes_Clostridia_Clostridiales_Ruminococcaceae_Intestinimonas)[T.1.0]	0.493567	2.14343	0.0322915	1148	0.161579	metabolite_100000010	3-phenylpropionate (hydrocinnamate)
Bacteria_Firmicutes_Clostridia_Clostridiales_Ruminococcaceae_Negativibacillus	C(abx_year)[T.1]:C(Bacteria_Firmicutes_Clostridia_Clostridiales_Ruminococcaceae_Negativibacillus)[T.1.0]	0.309687	2.38288	0.0173419	1148	0.116918	metabolite_100000010	3-phenylpropionate (hydrocinnamate)
Bacteria_Firmicutes_Clostridia_Clostridiales_Ruminococcaceae_Oscillibacter	C(abx_year)[T.1]:C(Bacteria_Firmicutes_Clostridia_Clostridiales_Ruminococcaceae_Oscillibacter)[T.1.0]	0.841829	2.31817	0.0206175	1148	0.123116	metabolite_100000010	3-phenylpropionate (hydrocinnamate)
Bacteria_Firmicutes_Clostridia_Clostridiales_Ruminococcaceae_Oscillospira	C(abx_year)[T.1]:C(Bacteria_Firmicutes_Clostridia_Clostridiales_Ruminococcaceae_Oscillospira)[T.1.0]	0.303317	2.26239	0.0238622	1148	0.135119	metabolite_100000010	3-phenylpropionate (hydrocinnamate)
Bacteria_Firmicutes_Clostridia_Clostridiales_Ruminococcaceae_Papillibacter	C(abx_year)[T.1]:C(Bacteria_Firmicutes_Clostridia_Clostridiales_Ruminococcaceae_Papillibacter)[T.1.0]	0.0960698	0.604585	0.545576	1148	0.700526	metabolite_100000010	3-phenylpropionate (hydrocinnamate)
Bacteria_Firmicutes_Clostridia_Clostridiales_Ruminococcaceae_Phocea	C(abx_year)[T.1]:C(Bacteria_Firmicutes_Clostridia_Clostridiales_Ruminococcaceae_Phocea)[T.1.0]	0.237991	2.02861	0.0427321	1148	0.17862	metabolite_100000010	3-phenylpropionate (hydrocinnamate)
Bacteria_Firmicutes_Clostridia_Clostridiales_Ruminococcaceae_Pseudoflavonifractor	C(abx_year)[T.1]:C(Bacteria_Firmicutes_Clostridia_Clostridiales_Ruminococcaceae_Pseudoflavonifractor)[T.1.0]	-0.0035218	-0.0251627	0.97993	1148	0.984831	metabolite_100000010	3-phenylpropionate (hydrocinnamate)
Bacteria_Firmicutes_Clostridia_Clostridiales_Ruminococcaceae_Pygmaiobacter	C(abx_year)[T.1]:C(Bacteria_Firmicutes_Clostridia_Clostridiales_Ruminococcaceae_Pygmaiobacter)[T.1.0]	0.0148402	0.122235	0.902734	1148	0.947906	metabolite_100000010	3-phenylpropionate (hydrocinnamate)
Bacteria_Firmicutes_Clostridia_Clostridiales_Ruminococcaceae_Ruminiclostridium	C(abx_year)[T.1]:C(Bacteria_Firmicutes_Clostridia_Clostridiales_Ruminococcaceae_Ruminiclostridium)[T.1.0]	0.192676	1.37734	0.16868	1148	0.352542	metabolite_100000010	3-phenylpropionate (hydrocinnamate)
Bacteria_Firmicutes_Clostridia_Clostridiales_Ruminococcaceae_Ruminiclostridium_1	C(abx_year)[T.1]:C(Bacteria_Firmicutes_Clostridia_Clostridiales_Ruminococcaceae_Ruminiclostridium_1)[T.1.0]	0.243426	1.73836	0.0824185	1148	0.25594	metabolite_100000010	3-phenylpropionate (hydrocinnamate)
Bacteria_Firmicutes_Clostridia_Clostridiales_Ruminococcaceae_Ruminiclostridium_6	C(abx_year)[T.1]:C(Bacteria_Firmicutes_Clostridia_Clostridiales_Ruminococcaceae_Ruminiclostridium_6)[T.1.0]	0.0465078	0.40332	0.686789	1148	0.797438	metabolite_100000010	3-phenylpropionate (hydrocinnamate)
Bacteria_Firmicutes_Clostridia_Clostridiales_Ruminococcaceae_Ruminiclostridium_9	C(abx_year)[T.1]:C(Bacteria_Firmicutes_Clostridia_Clostridiales_Ruminococcaceae_Ruminiclostridium_9)[T.1.0]	0.93056	2.40342	0.0164028	1148	0.114273	metabolite_100000010	3-phenylpropionate (hydrocinnamate)
Bacteria_Firmicutes_Clostridia_Clostridiales_Ruminococcaceae_Ruminococcaceae_NK4A214_group	C(abx_year)[T.1]:C(Bacteria_Firmicutes_Clostridia_Clostridiales_Ruminococcaceae_Ruminococcaceae_NK4A214_group)[T.1.0]	0.0622928	0.449523	0.65314	1148	0.771222	metabolite_100000010	3-phenylpropionate (hydrocinnamate)
Bacteria_Firmicutes_Clostridia_Clostridiales_Ruminococcaceae_Ruminococcaceae_UCG002	C(abx_year)[T.1]:C(Bacteria_Firmicutes_Clostridia_Clostridiales_Ruminococcaceae_Ruminococcaceae_UCG002)[T.1.0]	0.11906	0.688257	0.491432	1148	0.675719	metabolite_100000010	3-phenylpropionate (hydrocinnamate)
Bacteria_Firmicutes_Clostridia_Clostridiales_Ruminococcaceae_Ruminococcaceae_UCG003	C(abx_year)[T.1]:C(Bacteria_Firmicutes_Clostridia_Clostridiales_Ruminococcaceae_Ruminococcaceae_UCG003)[T.1.0]	0.191316	1.46345	0.143622	1148	0.332182	metabolite_100000010	3-phenylpropionate (hydrocinnamate)
Bacteria_Firmicutes_Clostridia_Clostridiales_Ruminococcaceae_Ruminococcaceae_UCG004	C(abx_year)[T.1]:C(Bacteria_Firmicutes_Clostridia_Clostridiales_Ruminococcaceae_Ruminococcaceae_UCG004)[T.1.0]	0.353796	2.70798	0.00687138	1148	0.0960891	metabolite_100000010	3-phenylpropionate (hydrocinnamate)
Bacteria_Firmicutes_Clostridia_Clostridiales_Ruminococcaceae_Ruminococcaceae_UCG005	C(abx_year)[T.1]:C(Bacteria_Firmicutes_Clostridia_Clostridiales_Ruminococcaceae_Ruminococcaceae_UCG005)[T.1.0]	0.150953	0.769103	0.441993	1148	0.637079	metabolite_100000010	3-phenylpropionate (hydrocinnamate)
Bacteria_Firmicutes_Clostridia_Clostridiales_Ruminococcaceae_Ruminococcaceae_UCG007	C(abx_year)[T.1]:C(Bacteria_Firmicutes_Clostridia_Clostridiales_Ruminococcaceae_Ruminococcaceae_UCG007)[T.1.0]	0.481737	3.5082	0.00046886	1148	0.024498	metabolite_100000010	3-phenylpropionate (hydrocinnamate)
Bacteria_Firmicutes_Clostridia_Clostridiales_Ruminococcaceae_Ruminococcaceae_UCG008	C(abx_year)[T.1]:C(Bacteria_Firmicutes_Clostridia_Clostridiales_Ruminococcaceae_Ruminococcaceae_UCG008)[T.1.0]	-0.0842259	-0.595862	0.551386	1148	0.702681	metabolite_100000010	3-phenylpropionate (hydrocinnamate)
Bacteria_Firmicutes_Clostridia_Clostridiales_Ruminococcaceae_Ruminococcaceae_UCG009	C(abx_year)[T.1]:C(Bacteria_Firmicutes_Clostridia_Clostridiales_Ruminococcaceae_Ruminococcaceae_UCG009)[T.1.0]	0.15	1.31041	0.190323	1148	0.382477	metabolite_100000010	3-phenylpropionate (hydrocinnamate)
Bacteria_Firmicutes_Clostridia_Clostridiales_Ruminococcaceae_Ruminococcaceae_UCG010	C(abx_year)[T.1]:C(Bacteria_Firmicutes_Clostridia_Clostridiales_Ruminococcaceae_Ruminococcaceae_UCG010)[T.1.0]	0.236002	2.10379	0.0356168	1148	0.16542	metabolite_100000010	3-phenylpropionate (hydrocinnamate)
Bacteria_Firmicutes_Clostridia_Clostridiales_Ruminococcaceae_Ruminococcaceae_UCG011	C(abx_year)[T.1]:C(Bacteria_Firmicutes_Clostridia_Clostridiales_Ruminococcaceae_Ruminococcaceae_UCG011)[T.1.0]	0.299494	1.95449	0.0508898	1148	0.199964	metabolite_100000010	3-phenylpropionate (hydrocinnamate)
Bacteria_Firmicutes_Clostridia_Clostridiales_Ruminococcaceae_Ruminococcaceae_UCG013	C(abx_year)[T.1]:C(Bacteria_Firmicutes_Clostridia_Clostridiales_Ruminococcaceae_Ruminococcaceae_UCG013)[T.1.0]	0.731507	1.92939	0.0539326	1148	0.201013	metabolite_100000010	3-phenylpropionate (hydrocinnamate)
Bacteria_Firmicutes_Clostridia_Clostridiales_Ruminococcaceae_Ruminococcaceae_UCG014	C(abx_year)[T.1]:C(Bacteria_Firmicutes_Clostridia_Clostridiales_Ruminococcaceae_Ruminococcaceae_UCG014)[T.1.0]	0.277181	2.35713	0.0185865	1148	0.120773	metabolite_100000010	3-phenylpropionate (hydrocinnamate)
Bacteria_Firmicutes_Clostridia_Clostridiales_Ruminococcaceae_Ruminococcaceae_V9D2013_group	C(abx_year)[T.1]:C(Bacteria_Firmicutes_Clostridia_Clostridiales_Ruminococcaceae_Ruminococcaceae_V9D2013_group)[T.1.0]	0.120397	0.439346	0.660494	1148	0.773738	metabolite_100000010	3-phenylpropionate (hydrocinnamate)
Bacteria_Firmicutes_Clostridia_Clostridiales_Ruminococcaceae_Ruminococcus_1	C(abx_year)[T.1]:C(Bacteria_Firmicutes_Clostridia_Clostridiales_Ruminococcaceae_Ruminococcus_1)[T.1.0]	0.151146	0.978873	0.327852	1148	0.535321	metabolite_100000010	3-phenylpropionate (hydrocinnamate)
Bacteria_Firmicutes_Clostridia_Clostridiales_Ruminococcaceae_Ruminococcus_2	C(abx_year)[T.1]:C(Bacteria_Firmicutes_Clostridia_Clostridiales_Ruminococcaceae_Ruminococcus_2)[T.1.0]	0.242982	1.9541	0.0509352	1148	0.199964	metabolite_100000010	3-phenylpropionate (hydrocinnamate)
Bacteria_Firmicutes_Clostridia_Clostridiales_Ruminococcaceae_Subdoligranulum	C(abx_year)[T.1]:C(Bacteria_Firmicutes_Clostridia_Clostridiales_Ruminococcaceae_Subdoligranulum)[T.1.0]	0.0771409	0.373278	0.709011	1148	0.818692	metabolite_100000010	3-phenylpropionate (hydrocinnamate)
Bacteria_Firmicutes_Clostridia_Clostridiales_Ruminococcaceae_UBA1819	C(abx_year)[T.1]:C(Bacteria_Firmicutes_Clostridia_Clostridiales_Ruminococcaceae_UBA1819)[T.1.0]	0.323572	1.78394	0.0747014	1148	0.240194	metabolite_100000010	3-phenylpropionate (hydrocinnamate)
Bacteria_Firmicutes_Clostridia_Clostridiales_nan_nan	C(abx_year)[T.1]:C(Bacteria_Firmicutes_Clostridia_Clostridiales_nan_nan)[T.1.0]	0.188454	1.68023	0.0931888	1148	0.262856	metabolite_100000010	3-phenylpropionate (hydrocinnamate)
Bacteria_Firmicutes_Clostridia_DTU014_nan_nan	C(abx_year)[T.1]:C(Bacteria_Firmicutes_Clostridia_DTU014_nan_nan)[T.1.0]	0.373906	2.89428	0.00387322	1148	0.0809504	metabolite_100000010	3-phenylpropionate (hydrocinnamate)
Bacteria_Firmicutes_Clostridia_nan_nan_nan	C(abx_year)[T.1]:C(Bacteria_Firmicutes_Clostridia_nan_nan_nan)[T.1.0]	0.153794	1.2825	0.19993	1148	0.396243	metabolite_100000010	3-phenylpropionate (hydrocinnamate)
Bacteria_Firmicutes_Erysipelotrichia_Erysipelotrichales_Erysipelotrichaceae_Asteroleplasma	C(abx_year)[T.1]:C(Bacteria_Firmicutes_Erysipelotrichia_Erysipelotrichales_Erysipelotrichaceae_Asteroleplasma)[T.1.0]	0.0356675	0.123529	0.90171	1148	0.947906	metabolite_100000010	3-phenylpropionate (hydrocinnamate)
Bacteria_Firmicutes_Erysipelotrichia_Erysipelotrichales_Erysipelotrichaceae_Candidatus_Stoquefichus	C(abx_year)[T.1]:C(Bacteria_Firmicutes_Erysipelotrichia_Erysipelotrichales_Erysipelotrichaceae_Candidatus_Stoquefichus)[T.1.0]	0.15761	1.14194	0.253722	1148	0.459892	metabolite_100000010	3-phenylpropionate (hydrocinnamate)
Bacteria_Firmicutes_Erysipelotrichia_Erysipelotrichales_Erysipelotrichaceae_Catenibacterium	C(abx_year)[T.1]:C(Bacteria_Firmicutes_Erysipelotrichia_Erysipelotrichales_Erysipelotrichaceae_Catenibacterium)[T.1.0]	0.124256	0.699015	0.484686	1148	0.670857	metabolite_100000010	3-phenylpropionate (hydrocinnamate)
Bacteria_Firmicutes_Erysipelotrichia_Erysipelotrichales_Erysipelotrichaceae_Coprobacillus	C(abx_year)[T.1]:C(Bacteria_Firmicutes_Erysipelotrichia_Erysipelotrichales_Erysipelotrichaceae_Coprobacillus)[T.1.0]	-0.371561	-2.05784	0.0398336	1148	0.173442	metabolite_100000010	3-phenylpropionate (hydrocinnamate)
Bacteria_Firmicutes_Erysipelotrichia_Erysipelotrichales_Erysipelotrichaceae_Dielma	C(abx_year)[T.1]:C(Bacteria_Firmicutes_Erysipelotrichia_Erysipelotrichales_Erysipelotrichaceae_Dielma)[T.1.0]	0.24575	1.94277	0.052292	1148	0.199964	metabolite_100000010	3-phenylpropionate (hydrocinnamate)
Bacteria_Firmicutes_Erysipelotrichia_Erysipelotrichales_Erysipelotrichaceae_Erysipelatoclostridium	C(abx_year)[T.1]:C(Bacteria_Firmicutes_Erysipelotrichia_Erysipelotrichales_Erysipelotrichaceae_Erysipelatoclostridium)[T.1.0]	0.200583	1.23552	0.216894	1148	0.41588	metabolite_100000010	3-phenylpropionate (hydrocinnamate)
Bacteria_Firmicutes_Erysipelotrichia_Erysipelotrichales_Erysipelotrichaceae_Erysipelotrichaceae_UCG003	C(abx_year)[T.1]:C(Bacteria_Firmicutes_Erysipelotrichia_Erysipelotrichales_Erysipelotrichaceae_Erysipelotrichaceae_UCG003)[T.1.0]	0.403368	2.6745	0.00759201	1148	0.0960891	metabolite_100000010	3-phenylpropionate (hydrocinnamate)
Bacteria_Firmicutes_Erysipelotrichia_Erysipelotrichales_Erysipelotrichaceae_Erysipelotrichaceae_UCG004	C(abx_year)[T.1]:C(Bacteria_Firmicutes_Erysipelotrichia_Erysipelotrichales_Erysipelotrichaceae_Erysipelotrichaceae_UCG004)[T.1.0]	-0.172163	-0.863316	0.388146	1148	0.602331	metabolite_100000010	3-phenylpropionate (hydrocinnamate)
Bacteria_Firmicutes_Erysipelotrichia_Erysipelotrichales_Erysipelotrichaceae_Faecalitalea	C(abx_year)[T.1]:C(Bacteria_Firmicutes_Erysipelotrichia_Erysipelotrichales_Erysipelotrichaceae_Faecalitalea)[T.1.0]	-0.124712	-1.08647	0.277505	1148	0.487382	metabolite_100000010	3-phenylpropionate (hydrocinnamate)
Bacteria_Firmicutes_Erysipelotrichia_Erysipelotrichales_Erysipelotrichaceae_Holdemanella	C(abx_year)[T.1]:C(Bacteria_Firmicutes_Erysipelotrichia_Erysipelotrichales_Erysipelotrichaceae_Holdemanella)[T.1.0]	-0.0859873	-0.643697	0.519902	1148	0.692325	metabolite_100000010	3-phenylpropionate (hydrocinnamate)
Bacteria_Firmicutes_Erysipelotrichia_Erysipelotrichales_Erysipelotrichaceae_Holdemania	C(abx_year)[T.1]:C(Bacteria_Firmicutes_Erysipelotrichia_Erysipelotrichales_Erysipelotrichaceae_Holdemania)[T.1.0]	0.452605	2.82721	0.0047783	1148	0.0858466	metabolite_100000010	3-phenylpropionate (hydrocinnamate)
Bacteria_Firmicutes_Erysipelotrichia_Erysipelotrichales_Erysipelotrichaceae_Merdibacter	C(abx_year)[T.1]:C(Bacteria_Firmicutes_Erysipelotrichia_Erysipelotrichales_Erysipelotrichaceae_Merdibacter)[T.1.0]	0.157105	1.26256	0.207006	1148	0.400595	metabolite_100000010	3-phenylpropionate (hydrocinnamate)
Bacteria_Firmicutes_Erysipelotrichia_Erysipelotrichales_Erysipelotrichaceae_Solobacterium	C(abx_year)[T.1]:C(Bacteria_Firmicutes_Erysipelotrichia_Erysipelotrichales_Erysipelotrichaceae_Solobacterium)[T.1.0]	-0.146548	-0.831762	0.405719	1148	0.608556	metabolite_100000010	3-phenylpropionate (hydrocinnamate)
Bacteria_Firmicutes_Erysipelotrichia_Erysipelotrichales_Erysipelotrichaceae_Turicibacter	C(abx_year)[T.1]:C(Bacteria_Firmicutes_Erysipelotrichia_Erysipelotrichales_Erysipelotrichaceae_Turicibacter)[T.1.0]	-0.101893	-0.861645	0.389066	1148	0.602331	metabolite_100000010	3-phenylpropionate (hydrocinnamate)
Bacteria_Firmicutes_Erysipelotrichia_Erysipelotrichales_Erysipelotrichaceae_nan	C(abx_year)[T.1]:C(Bacteria_Firmicutes_Erysipelotrichia_Erysipelotrichales_Erysipelotrichaceae_nan)[T.1.0]	0.0817227	0.644349	0.51948	1148	0.692325	metabolite_100000010	3-phenylpropionate (hydrocinnamate)
Bacteria_Firmicutes_Negativicutes_Selenomonadales_Acidaminococcaceae_Acidaminococcus	C(abx_year)[T.1]:C(Bacteria_Firmicutes_Negativicutes_Selenomonadales_Acidaminococcaceae_Acidaminococcus)[T.1.0]	-0.0949088	-0.60343	0.546344	1148	0.700526	metabolite_100000010	3-phenylpropionate (hydrocinnamate)
Bacteria_Firmicutes_Negativicutes_Selenomonadales_Acidaminococcaceae_Phascolarctobacterium	C(abx_year)[T.1]:C(Bacteria_Firmicutes_Negativicutes_Selenomonadales_Acidaminococcaceae_Phascolarctobacterium)[T.1.0]	0.52574	4.23304	2.49e-05	1148	0.00260443	metabolite_100000010	3-phenylpropionate (hydrocinnamate)
Bacteria_Firmicutes_Negativicutes_Selenomonadales_Veillonellaceae_Allisonella	C(abx_year)[T.1]:C(Bacteria_Firmicutes_Negativicutes_Selenomonadales_Veillonellaceae_Allisonella)[T.1.0]	-0.348347	-1.97263	0.0487805	1148	0.199904	metabolite_100000010	3-phenylpropionate (hydrocinnamate)
Bacteria_Firmicutes_Negativicutes_Selenomonadales_Veillonellaceae_Dialister	C(abx_year)[T.1]:C(Bacteria_Firmicutes_Negativicutes_Selenomonadales_Veillonellaceae_Dialister)[T.1.0]	-0.386521	-3.34485	0.00085024	1148	0.0296169	metabolite_100000010	3-phenylpropionate (hydrocinnamate)
Bacteria_Firmicutes_Negativicutes_Selenomonadales_Veillonellaceae_Megamonas	C(abx_year)[T.1]:C(Bacteria_Firmicutes_Negativicutes_Selenomonadales_Veillonellaceae_Megamonas)[T.1.0]	0.257002	1.00667	0.314308	1148	0.518646	metabolite_100000010	3-phenylpropionate (hydrocinnamate)
Bacteria_Firmicutes_Negativicutes_Selenomonadales_Veillonellaceae_Megasphaera	C(abx_year)[T.1]:C(Bacteria_Firmicutes_Negativicutes_Selenomonadales_Veillonellaceae_Megasphaera)[T.1.0]	-0.285095	-1.44829	0.147813	1148	0.332182	metabolite_100000010	3-phenylpropionate (hydrocinnamate)
Bacteria_Firmicutes_Negativicutes_Selenomonadales_Veillonellaceae_Veillonella	C(abx_year)[T.1]:C(Bacteria_Firmicutes_Negativicutes_Selenomonadales_Veillonellaceae_Veillonella)[T.1.0]	-0.350326	-3.02906	0.0025088	1148	0.0582599	metabolite_100000010	3-phenylpropionate (hydrocinnamate)
Bacteria_Firmicutes_Negativicutes_Selenomonadales_Veillonellaceae_nan	C(abx_year)[T.1]:C(Bacteria_Firmicutes_Negativicutes_Selenomonadales_Veillonellaceae_nan)[T.1.0]	-0.404331	-1.66769	0.0956541	1148	0.263049	metabolite_100000010	3-phenylpropionate (hydrocinnamate)
Bacteria_Fusobacteria_Fusobacteriia_Fusobacteriales_Fusobacteriaceae_Fusobacterium	C(abx_year)[T.1]:C(Bacteria_Fusobacteria_Fusobacteriia_Fusobacteriales_Fusobacteriaceae_Fusobacterium)[T.1.0]	-0.0024396	-0.0125211	0.990012	1148	0.990012	metabolite_100000010	3-phenylpropionate (hydrocinnamate)
Bacteria_Lentisphaerae_Lentisphaeria_Victivallales_Victivallaceae_Victivallis	C(abx_year)[T.1]:C(Bacteria_Lentisphaerae_Lentisphaeria_Victivallales_Victivallaceae_Victivallis)[T.1.0]	-0.0154655	-0.111931	0.910898	1148	0.947906	metabolite_100000010	3-phenylpropionate (hydrocinnamate)
Bacteria_Lentisphaerae_Lentisphaeria_Victivallales_Victivallaceae_nan	C(abx_year)[T.1]:C(Bacteria_Lentisphaerae_Lentisphaeria_Victivallales_Victivallaceae_nan)[T.1.0]	0.190694	0.648978	0.516485	1148	0.692325	metabolite_100000010	3-phenylpropionate (hydrocinnamate)
Bacteria_Lentisphaerae_Lentisphaeria_Victivallales_vadinBE97_nan	C(abx_year)[T.1]:C(Bacteria_Lentisphaerae_Lentisphaeria_Victivallales_vadinBE97_nan)[T.1.0]	0.125765	0.627611	0.530385	1148	0.695114	metabolite_100000010	3-phenylpropionate (hydrocinnamate)
Bacteria_Proteobacteria_Alphaproteobacteria_Rhodospirillales_nan_nan	C(abx_year)[T.1]:C(Bacteria_Proteobacteria_Alphaproteobacteria_Rhodospirillales_nan_nan)[T.1.0]	0.319154	2.62681	0.00873537	1148	0.0960891	metabolite_100000010	3-phenylpropionate (hydrocinnamate)
Bacteria_Proteobacteria_Alphaproteobacteria_Rickettsiales_Mitochondria_nan	C(abx_year)[T.1]:C(Bacteria_Proteobacteria_Alphaproteobacteria_Rickettsiales_Mitochondria_nan)[T.1.0]	-0.178802	-0.800297	0.423707	1148	0.619264	metabolite_100000010	3-phenylpropionate (hydrocinnamate)
Bacteria_Proteobacteria_Deltaproteobacteria_Desulfovibrionales_Desulfovibrionaceae_Bilophila	C(abx_year)[T.1]:C(Bacteria_Proteobacteria_Deltaproteobacteria_Desulfovibrionales_Desulfovibrionaceae_Bilophila)[T.1.0]	0.245131	1.81928	0.0691332	1148	0.237187	metabolite_100000010	3-phenylpropionate (hydrocinnamate)
Bacteria_Proteobacteria_Deltaproteobacteria_Desulfovibrionales_Desulfovibrionaceae_Desulfovibrio	C(abx_year)[T.1]:C(Bacteria_Proteobacteria_Deltaproteobacteria_Desulfovibrionales_Desulfovibrionaceae_Desulfovibrio)[T.1.0]	-0.0602531	-0.465679	0.641535	1148	0.766937	metabolite_100000010	3-phenylpropionate (hydrocinnamate)
Bacteria_Proteobacteria_Deltaproteobacteria_Desulfovibrionales_Desulfovibrionaceae_nan	C(abx_year)[T.1]:C(Bacteria_Proteobacteria_Deltaproteobacteria_Desulfovibrionales_Desulfovibrionaceae_nan)[T.1.0]	0.0340972	0.254717	0.798988	1148	0.883537	metabolite_100000010	3-phenylpropionate (hydrocinnamate)
Bacteria_Proteobacteria_Gammaproteobacteria_Betaproteobacteriales_Burkholderiaceae_Oxalobacter	C(abx_year)[T.1]:C(Bacteria_Proteobacteria_Gammaproteobacteria_Betaproteobacteriales_Burkholderiaceae_Oxalobacter)[T.1.0]	0.214513	1.68194	0.0928572	1148	0.262856	metabolite_100000010	3-phenylpropionate (hydrocinnamate)
Bacteria_Proteobacteria_Gammaproteobacteria_Betaproteobacteriales_Burkholderiaceae_Parasutterella	C(abx_year)[T.1]:C(Bacteria_Proteobacteria_Gammaproteobacteria_Betaproteobacteriales_Burkholderiaceae_Parasutterella)[T.1.0]	0.225437	1.73354	0.0832722	1148	0.25594	metabolite_100000010	3-phenylpropionate (hydrocinnamate)
Bacteria_Proteobacteria_Gammaproteobacteria_Betaproteobacteriales_Burkholderiaceae_Sutterella	C(abx_year)[T.1]:C(Bacteria_Proteobacteria_Gammaproteobacteria_Betaproteobacteriales_Burkholderiaceae_Sutterella)[T.1.0]	-0.0192451	-0.165201	0.868815	1148	0.92644	metabolite_100000010	3-phenylpropionate (hydrocinnamate)
Bacteria_Proteobacteria_Gammaproteobacteria_Enterobacteriales_Enterobacteriaceae_Citrobacter	C(abx_year)[T.1]:C(Bacteria_Proteobacteria_Gammaproteobacteria_Enterobacteriales_Enterobacteriaceae_Citrobacter)[T.1.0]	-0.488539	-1.42678	0.15392	1148	0.333577	metabolite_100000010	3-phenylpropionate (hydrocinnamate)
Bacteria_Proteobacteria_Gammaproteobacteria_Enterobacteriales_Enterobacteriaceae_Escherichia_Shigella	C(abx_year)[T.1]:C(Bacteria_Proteobacteria_Gammaproteobacteria_Enterobacteriales_Enterobacteriaceae_Escherichia_Shigella)[T.1.0]	-0.168836	-1.4504	0.147224	1148	0.332182	metabolite_100000010	3-phenylpropionate (hydrocinnamate)
Bacteria_Proteobacteria_Gammaproteobacteria_Enterobacteriales_Enterobacteriaceae_Klebsiella	C(abx_year)[T.1]:C(Bacteria_Proteobacteria_Gammaproteobacteria_Enterobacteriales_Enterobacteriaceae_Klebsiella)[T.1.0]	-0.34078	-2.10757	0.0352875	1148	0.16542	metabolite_100000010	3-phenylpropionate (hydrocinnamate)
Bacteria_Proteobacteria_Gammaproteobacteria_Enterobacteriales_Enterobacteriaceae_nan	C(abx_year)[T.1]:C(Bacteria_Proteobacteria_Gammaproteobacteria_Enterobacteriales_Enterobacteriaceae_nan)[T.1.0]	-0.400906	-1.27955	0.200965	1148	0.396243	metabolite_100000010	3-phenylpropionate (hydrocinnamate)
Bacteria_Proteobacteria_Gammaproteobacteria_Pasteurellales_Pasteurellaceae_Haemophilus	C(abx_year)[T.1]:C(Bacteria_Proteobacteria_Gammaproteobacteria_Pasteurellales_Pasteurellaceae_Haemophilus)[T.1.0]	-0.55881	-4.87347	1.25e-06	1148	0.0002618	metabolite_100000010	3-phenylpropionate (hydrocinnamate)
Bacteria_Proteobacteria_Gammaproteobacteria_Pseudomonadales_Pseudomonadaceae_Pseudomonas	C(abx_year)[T.1]:C(Bacteria_Proteobacteria_Gammaproteobacteria_Pseudomonadales_Pseudomonadaceae_Pseudomonas)[T.1.0]	-0.394741	-1.45738	0.145288	1148	0.332182	metabolite_100000010	3-phenylpropionate (hydrocinnamate)
Bacteria_Synergistetes_Synergistia_Synergistales_Synergistaceae_Cloacibacillus	C(abx_year)[T.1]:C(Bacteria_Synergistetes_Synergistia_Synergistales_Synergistaceae_Cloacibacillus)[T.1.0]	0.389108	2.33634	0.0196472	1148	0.120773	metabolite_100000010	3-phenylpropionate (hydrocinnamate)
Bacteria_Tenericutes_Mollicutes_Anaeroplasmatales_Anaeroplasmataceae_Anaeroplasma	C(abx_year)[T.1]:C(Bacteria_Tenericutes_Mollicutes_Anaeroplasmatales_Anaeroplasmataceae_Anaeroplasma)[T.1.0]	0.458206	1.13177	0.257972	1148	0.460822	metabolite_100000010	3-phenylpropionate (hydrocinnamate)
Bacteria_Tenericutes_Mollicutes_Izimaplasmatales_nan_nan	C(abx_year)[T.1]:C(Bacteria_Tenericutes_Mollicutes_Izimaplasmatales_nan_nan)[T.1.0]	0.131856	1.02264	0.306695	1148	0.512793	metabolite_100000010	3-phenylpropionate (hydrocinnamate)
Bacteria_Tenericutes_Mollicutes_Mollicutes_RF39_nan_nan	C(abx_year)[T.1]:C(Bacteria_Tenericutes_Mollicutes_Mollicutes_RF39_nan_nan)[T.1.0]	0.244247	2.03982	0.0416004	1148	0.177438	metabolite_100000010	3-phenylpropionate (hydrocinnamate)
Bacteria_Verrucomicrobia_Verrucomicrobiae_Opitutales_Puniceicoccaceae_nan	C(abx_year)[T.1]:C(Bacteria_Verrucomicrobia_Verrucomicrobiae_Opitutales_Puniceicoccaceae_nan)[T.1.0]	0.152886	0.638336	0.523384	1148	0.692325	metabolite_100000010	3-phenylpropionate (hydrocinnamate)
Bacteria_Verrucomicrobia_Verrucomicrobiae_Verrucomicrobiales_Akkermansiaceae_Akkermansia	C(abx_year)[T.1]:C(Bacteria_Verrucomicrobia_Verrucomicrobiae_Verrucomicrobiales_Akkermansiaceae_Akkermansia)[T.1.0]	0.316639	2.64496	0.00828326	1148	0.0960891	metabolite_100000010	3-phenylpropionate (hydrocinnamate)
Archaea_Euryarchaeota_Methanobacteria_Methanobacteriales_Methanobacteriaceae_Methanobrevibacter	C(abx_year)[T.1]:C(Archaea_Euryarchaeota_Methanobacteria_Methanobacteriales_Methanobacteriaceae_Methanobrevibacter)[T.1.0]	0.184184	1.58317	0.113641	1247	0.992006	metabolite_100000551	4-methyl-2-oxopentanoate
Archaea_Euryarchaeota_Methanobacteria_Methanobacteriales_Methanobacteriaceae_Methanosphaera	C(abx_year)[T.1]:C(Archaea_Euryarchaeota_Methanobacteria_Methanobacteriales_Methanobacteriaceae_Methanosphaera)[T.1.0]	-0.0120513	-0.0486838	0.961179	1247	0.992006	metabolite_100000551	4-methyl-2-oxopentanoate
Bacteria_Actinobacteria_Actinobacteria_Actinomycetales_Actinomycetaceae_Actinomyces	C(abx_year)[T.1]:C(Bacteria_Actinobacteria_Actinobacteria_Actinomycetales_Actinomycetaceae_Actinomyces)[T.1.0]	-0.0779099	-0.741273	0.458669	1247	0.992006	metabolite_100000551	4-methyl-2-oxopentanoate
Bacteria_Actinobacteria_Actinobacteria_Bifidobacteriales_Bifidobacteriaceae_Bifidobacterium	C(abx_year)[T.1]:C(Bacteria_Actinobacteria_Actinobacteria_Bifidobacteriales_Bifidobacteriaceae_Bifidobacterium)[T.1.0]	0.178906	1.44168	0.149646	1247	0.992006	metabolite_100000551	4-methyl-2-oxopentanoate
Bacteria_Actinobacteria_Actinobacteria_Corynebacteriales_Corynebacteriaceae_Corynebacterium	C(abx_year)[T.1]:C(Bacteria_Actinobacteria_Actinobacteria_Corynebacteriales_Corynebacteriaceae_Corynebacterium)[T.1.0]	-0.11169	-0.468183	0.639737	1247	0.992006	metabolite_100000551	4-methyl-2-oxopentanoate
Bacteria_Actinobacteria_Actinobacteria_Micrococcales_Micrococcaceae_Rothia	C(abx_year)[T.1]:C(Bacteria_Actinobacteria_Actinobacteria_Micrococcales_Micrococcaceae_Rothia)[T.1.0]	-0.0271942	-0.176472	0.859952	1247	0.992006	metabolite_100000551	4-methyl-2-oxopentanoate
Bacteria_Actinobacteria_Coriobacteriia_Coriobacteriales_Atopobiaceae_Atopobium	C(abx_year)[T.1]:C(Bacteria_Actinobacteria_Coriobacteriia_Coriobacteriales_Atopobiaceae_Atopobium)[T.1.0]	-0.140077	-0.766771	0.443365	1247	0.992006	metabolite_100000551	4-methyl-2-oxopentanoate
Bacteria_Actinobacteria_Coriobacteriia_Coriobacteriales_Atopobiaceae_Libanicoccus	C(abx_year)[T.1]:C(Bacteria_Actinobacteria_Coriobacteriia_Coriobacteriales_Atopobiaceae_Libanicoccus)[T.1.0]	-0.231332	-0.77807	0.436677	1247	0.992006	metabolite_100000551	4-methyl-2-oxopentanoate
Bacteria_Actinobacteria_Coriobacteriia_Coriobacteriales_Atopobiaceae_Olsenella	C(abx_year)[T.1]:C(Bacteria_Actinobacteria_Coriobacteriia_Coriobacteriales_Atopobiaceae_Olsenella)[T.1.0]	0.251618	1.16044	0.246096	1247	0.992006	metabolite_100000551	4-methyl-2-oxopentanoate
Bacteria_Actinobacteria_Coriobacteriia_Coriobacteriales_Coriobacteriaceae_Collinsella	C(abx_year)[T.1]:C(Bacteria_Actinobacteria_Coriobacteriia_Coriobacteriales_Coriobacteriaceae_Collinsella)[T.1.0]	0.00376187	0.0312837	0.975048	1247	0.992006	metabolite_100000551	4-methyl-2-oxopentanoate
Bacteria_Actinobacteria_Coriobacteriia_Coriobacteriales_Coriobacteriales_Incertae_Sedis_Raoultibacter	C(abx_year)[T.1]:C(Bacteria_Actinobacteria_Coriobacteriia_Coriobacteriales_Coriobacteriales_Incertae_Sedis_Raoultibacter)[T.1.0]	-0.139188	-0.696175	0.486451	1247	0.992006	metabolite_100000551	4-methyl-2-oxopentanoate
Bacteria_Actinobacteria_Coriobacteriia_Coriobacteriales_Coriobacteriales_Incertae_Sedis_nan	C(abx_year)[T.1]:C(Bacteria_Actinobacteria_Coriobacteriia_Coriobacteriales_Coriobacteriales_Incertae_Sedis_nan)[T.1.0]	0.0865552	0.80977	0.418229	1247	0.992006	metabolite_100000551	4-methyl-2-oxopentanoate
Bacteria_Actinobacteria_Coriobacteriia_Coriobacteriales_Eggerthellaceae_Adlercreutzia	C(abx_year)[T.1]:C(Bacteria_Actinobacteria_Coriobacteriia_Coriobacteriales_Eggerthellaceae_Adlercreutzia)[T.1.0]	0.0622252	0.589163	0.55586	1247	0.992006	metabolite_100000551	4-methyl-2-oxopentanoate
Bacteria_Actinobacteria_Coriobacteriia_Coriobacteriales_Eggerthellaceae_DNF00809	C(abx_year)[T.1]:C(Bacteria_Actinobacteria_Coriobacteriia_Coriobacteriales_Eggerthellaceae_DNF00809)[T.1.0]	-0.142335	-1.12096	0.262526	1247	0.992006	metabolite_100000551	4-methyl-2-oxopentanoate
Bacteria_Actinobacteria_Coriobacteriia_Coriobacteriales_Eggerthellaceae_Eggerthella	C(abx_year)[T.1]:C(Bacteria_Actinobacteria_Coriobacteriia_Coriobacteriales_Eggerthellaceae_Eggerthella)[T.1.0]	-0.116623	-1.09858	0.272165	1247	0.992006	metabolite_100000551	4-methyl-2-oxopentanoate
Bacteria_Actinobacteria_Coriobacteriia_Coriobacteriales_Eggerthellaceae_Enterorhabdus	C(abx_year)[T.1]:C(Bacteria_Actinobacteria_Coriobacteriia_Coriobacteriales_Eggerthellaceae_Enterorhabdus)[T.1.0]	-0.159529	-0.977092	0.328716	1247	0.992006	metabolite_100000551	4-methyl-2-oxopentanoate
Bacteria_Actinobacteria_Coriobacteriia_Coriobacteriales_Eggerthellaceae_Gordonibacter	C(abx_year)[T.1]:C(Bacteria_Actinobacteria_Coriobacteriia_Coriobacteriales_Eggerthellaceae_Gordonibacter)[T.1.0]	-0.0583609	-0.547387	0.584212	1247	0.992006	metabolite_100000551	4-methyl-2-oxopentanoate
Bacteria_Actinobacteria_Coriobacteriia_Coriobacteriales_Eggerthellaceae_Senegalimassilia	C(abx_year)[T.1]:C(Bacteria_Actinobacteria_Coriobacteriia_Coriobacteriales_Eggerthellaceae_Senegalimassilia)[T.1.0]	-0.109806	-0.820624	0.412019	1247	0.992006	metabolite_100000551	4-methyl-2-oxopentanoate
Bacteria_Actinobacteria_Coriobacteriia_Coriobacteriales_Eggerthellaceae_Slackia	C(abx_year)[T.1]:C(Bacteria_Actinobacteria_Coriobacteriia_Coriobacteriales_Eggerthellaceae_Slackia)[T.1.0]	-0.0359847	-0.288361	0.773119	1247	0.992006	metabolite_100000551	4-methyl-2-oxopentanoate
Bacteria_Actinobacteria_Coriobacteriia_Coriobacteriales_Eggerthellaceae_nan	C(abx_year)[T.1]:C(Bacteria_Actinobacteria_Coriobacteriia_Coriobacteriales_Eggerthellaceae_nan)[T.1.0]	0.0520342	0.439526	0.660358	1247	0.992006	metabolite_100000551	4-methyl-2-oxopentanoate
Bacteria_Actinobacteria_Coriobacteriia_Coriobacteriales_nan_nan	C(abx_year)[T.1]:C(Bacteria_Actinobacteria_Coriobacteriia_Coriobacteriales_nan_nan)[T.1.0]	0.0126319	0.104482	0.916804	1247	0.992006	metabolite_100000551	4-methyl-2-oxopentanoate
Bacteria_Bacteroidetes_Bacteroidia_Bacteroidales_Barnesiellaceae_Barnesiella	C(abx_year)[T.1]:C(Bacteria_Bacteroidetes_Bacteroidia_Bacteroidales_Barnesiellaceae_Barnesiella)[T.1.0]	0.0734078	0.68363	0.494337	1247	0.992006	metabolite_100000551	4-methyl-2-oxopentanoate
Bacteria_Bacteroidetes_Bacteroidia_Bacteroidales_Barnesiellaceae_Coprobacter	C(abx_year)[T.1]:C(Bacteria_Bacteroidetes_Bacteroidia_Bacteroidales_Barnesiellaceae_Coprobacter)[T.1.0]	-0.0467703	-0.395349	0.692654	1247	0.992006	metabolite_100000551	4-methyl-2-oxopentanoate
Bacteria_Bacteroidetes_Bacteroidia_Bacteroidales_Barnesiellaceae_nan	C(abx_year)[T.1]:C(Bacteria_Bacteroidetes_Bacteroidia_Bacteroidales_Barnesiellaceae_nan)[T.1.0]	-0.0421698	-0.251218	0.801688	1247	0.992006	metabolite_100000551	4-methyl-2-oxopentanoate
Bacteria_Bacteroidetes_Bacteroidia_Bacteroidales_Marinifilaceae_Butyricimonas	C(abx_year)[T.1]:C(Bacteria_Bacteroidetes_Bacteroidia_Bacteroidales_Marinifilaceae_Butyricimonas)[T.1.0]	-0.1116	-1.05115	0.293398	1247	0.992006	metabolite_100000551	4-methyl-2-oxopentanoate
Bacteria_Bacteroidetes_Bacteroidia_Bacteroidales_Marinifilaceae_Odoribacter	C(abx_year)[T.1]:C(Bacteria_Bacteroidetes_Bacteroidia_Bacteroidales_Marinifilaceae_Odoribacter)[T.1.0]	0.0816172	0.689945	0.490359	1247	0.992006	metabolite_100000551	4-methyl-2-oxopentanoate
Bacteria_Bacteroidetes_Bacteroidia_Bacteroidales_Marinifilaceae_Sanguibacteroides	C(abx_year)[T.1]:C(Bacteria_Bacteroidetes_Bacteroidia_Bacteroidales_Marinifilaceae_Sanguibacteroides)[T.1.0]	0.0351308	0.106993	0.914812	1247	0.992006	metabolite_100000551	4-methyl-2-oxopentanoate
Bacteria_Bacteroidetes_Bacteroidia_Bacteroidales_Muribaculaceae_nan	C(abx_year)[T.1]:C(Bacteria_Bacteroidetes_Bacteroidia_Bacteroidales_Muribaculaceae_nan)[T.1.0]	0.0274144	0.225993	0.821244	1247	0.992006	metabolite_100000551	4-methyl-2-oxopentanoate
Bacteria_Bacteroidetes_Bacteroidia_Bacteroidales_Porphyromonadaceae_Porphyromonas	C(abx_year)[T.1]:C(Bacteria_Bacteroidetes_Bacteroidia_Bacteroidales_Porphyromonadaceae_Porphyromonas)[T.1.0]	-0.297278	-1.14705	0.251585	1247	0.992006	metabolite_100000551	4-methyl-2-oxopentanoate
Bacteria_Bacteroidetes_Bacteroidia_Bacteroidales_Prevotellaceae_Alloprevotella	C(abx_year)[T.1]:C(Bacteria_Bacteroidetes_Bacteroidia_Bacteroidales_Prevotellaceae_Alloprevotella)[T.1.0]	0.0428188	0.241318	0.809349	1247	0.992006	metabolite_100000551	4-methyl-2-oxopentanoate
Bacteria_Bacteroidetes_Bacteroidia_Bacteroidales_Prevotellaceae_Paraprevotella	C(abx_year)[T.1]:C(Bacteria_Bacteroidetes_Bacteroidia_Bacteroidales_Prevotellaceae_Paraprevotella)[T.1.0]	-0.0006553	-0.0050374	0.995982	1247	0.995982	metabolite_100000551	4-methyl-2-oxopentanoate
Bacteria_Bacteroidetes_Bacteroidia_Bacteroidales_Prevotellaceae_Prevotella	C(abx_year)[T.1]:C(Bacteria_Bacteroidetes_Bacteroidia_Bacteroidales_Prevotellaceae_Prevotella)[T.1.0]	0.0215475	0.112996	0.910052	1247	0.992006	metabolite_100000551	4-methyl-2-oxopentanoate
Bacteria_Bacteroidetes_Bacteroidia_Bacteroidales_Prevotellaceae_Prevotella_2	C(abx_year)[T.1]:C(Bacteria_Bacteroidetes_Bacteroidia_Bacteroidales_Prevotellaceae_Prevotella_2)[T.1.0]	-0.012495	-0.0594978	0.952565	1247	0.992006	metabolite_100000551	4-methyl-2-oxopentanoate
Bacteria_Bacteroidetes_Bacteroidia_Bacteroidales_Prevotellaceae_Prevotella_6	C(abx_year)[T.1]:C(Bacteria_Bacteroidetes_Bacteroidia_Bacteroidales_Prevotellaceae_Prevotella_6)[T.1.0]	-0.0291798	-0.128527	0.897753	1247	0.992006	metabolite_100000551	4-methyl-2-oxopentanoate
Bacteria_Bacteroidetes_Bacteroidia_Bacteroidales_Prevotellaceae_Prevotella_7	C(abx_year)[T.1]:C(Bacteria_Bacteroidetes_Bacteroidia_Bacteroidales_Prevotellaceae_Prevotella_7)[T.1.0]	-0.110751	-0.679	0.497266	1247	0.992006	metabolite_100000551	4-methyl-2-oxopentanoate
Bacteria_Bacteroidetes_Bacteroidia_Bacteroidales_Prevotellaceae_Prevotella_9	C(abx_year)[T.1]:C(Bacteria_Bacteroidetes_Bacteroidia_Bacteroidales_Prevotellaceae_Prevotella_9)[T.1.0]	0.0811251	0.693217	0.488304	1247	0.992006	metabolite_100000551	4-methyl-2-oxopentanoate
Bacteria_Bacteroidetes_Bacteroidia_Bacteroidales_Prevotellaceae_Prevotellaceae_NK3B31_group	C(abx_year)[T.1]:C(Bacteria_Bacteroidetes_Bacteroidia_Bacteroidales_Prevotellaceae_Prevotellaceae_NK3B31_group)[T.1.0]	0.52792	1.89217	0.0587022	1247	0.876341	metabolite_100000551	4-methyl-2-oxopentanoate
Bacteria_Bacteroidetes_Bacteroidia_Bacteroidales_Prevotellaceae_nan	C(abx_year)[T.1]:C(Bacteria_Bacteroidetes_Bacteroidia_Bacteroidales_Prevotellaceae_nan)[T.1.0]	-0.0491021	-0.192369	0.847485	1247	0.992006	metabolite_100000551	4-methyl-2-oxopentanoate
Bacteria_Bacteroidetes_Bacteroidia_Bacteroidales_Rikenellaceae_Alistipes	C(abx_year)[T.1]:C(Bacteria_Bacteroidetes_Bacteroidia_Bacteroidales_Rikenellaceae_Alistipes)[T.1.0]	0.14272	0.656895	0.511371	1247	0.992006	metabolite_100000551	4-methyl-2-oxopentanoate
Bacteria_Bacteroidetes_Bacteroidia_Bacteroidales_Rikenellaceae_Rikenellaceae_RC9_gut_group	C(abx_year)[T.1]:C(Bacteria_Bacteroidetes_Bacteroidia_Bacteroidales_Rikenellaceae_Rikenellaceae_RC9_gut_group)[T.1.0]	-0.158487	-0.66297	0.507474	1247	0.992006	metabolite_100000551	4-methyl-2-oxopentanoate
Bacteria_Bacteroidetes_Bacteroidia_Bacteroidales_Tannerellaceae_Parabacteroides	C(abx_year)[T.1]:C(Bacteria_Bacteroidetes_Bacteroidia_Bacteroidales_Tannerellaceae_Parabacteroides)[T.1.0]	0.0721114	0.437453	0.661859	1247	0.992006	metabolite_100000551	4-methyl-2-oxopentanoate
Bacteria_Bacteroidetes_Bacteroidia_Bacteroidales_nan_nan	C(abx_year)[T.1]:C(Bacteria_Bacteroidetes_Bacteroidia_Bacteroidales_nan_nan)[T.1.0]	-0.016898	-0.0941761	0.924985	1247	0.992006	metabolite_100000551	4-methyl-2-oxopentanoate
Bacteria_Bacteroidetes_Bacteroidia_Flavobacteriales_nan_nan	C(abx_year)[T.1]:C(Bacteria_Bacteroidetes_Bacteroidia_Flavobacteriales_nan_nan)[T.1.0]	0.221972	1.18707	0.23543	1247	0.992006	metabolite_100000551	4-methyl-2-oxopentanoate
Bacteria_Cyanobacteria_Melainabacteria_Gastranaerophilales_nan_nan	C(abx_year)[T.1]:C(Bacteria_Cyanobacteria_Melainabacteria_Gastranaerophilales_nan_nan)[T.1.0]	-0.0777492	-0.669287	0.503438	1247	0.992006	metabolite_100000551	4-methyl-2-oxopentanoate
Bacteria_Cyanobacteria_Oxyphotobacteria_Chloroplast_nan_nan	C(abx_year)[T.1]:C(Bacteria_Cyanobacteria_Oxyphotobacteria_Chloroplast_nan_nan)[T.1.0]	-0.323837	-2.61056	0.00914908	1247	0.631385	metabolite_100000551	4-methyl-2-oxopentanoate
Bacteria_Epsilonbacteraeota_Campylobacteria_Campylobacterales_Campylobacteraceae_Campylobacter	C(abx_year)[T.1]:C(Bacteria_Epsilonbacteraeota_Campylobacteria_Campylobacterales_Campylobacteraceae_Campylobacter)[T.1.0]	0.151296	0.69417	0.487707	1247	0.992006	metabolite_100000551	4-methyl-2-oxopentanoate
Bacteria_Firmicutes_Bacilli_Bacillales_Family_XI_Gemella	C(abx_year)[T.1]:C(Bacteria_Firmicutes_Bacilli_Bacillales_Family_XI_Gemella)[T.1.0]	0.139773	1.09822	0.272324	1247	0.992006	metabolite_100000551	4-methyl-2-oxopentanoate
Bacteria_Firmicutes_Bacilli_Lactobacillales_Carnobacteriaceae_Granulicatella	C(abx_year)[T.1]:C(Bacteria_Firmicutes_Bacilli_Lactobacillales_Carnobacteriaceae_Granulicatella)[T.1.0]	0.084435	0.781765	0.434503	1247	0.992006	metabolite_100000551	4-methyl-2-oxopentanoate
Bacteria_Firmicutes_Bacilli_Lactobacillales_Enterococcaceae_Enterococcus	C(abx_year)[T.1]:C(Bacteria_Firmicutes_Bacilli_Lactobacillales_Enterococcaceae_Enterococcus)[T.1.0]	-0.252352	-1.506	0.132324	1247	0.992006	metabolite_100000551	4-methyl-2-oxopentanoate
Bacteria_Firmicutes_Bacilli_Lactobacillales_Lactobacillaceae_Lactobacillus	C(abx_year)[T.1]:C(Bacteria_Firmicutes_Bacilli_Lactobacillales_Lactobacillaceae_Lactobacillus)[T.1.0]	-0.0271158	-0.256336	0.797734	1247	0.992006	metabolite_100000551	4-methyl-2-oxopentanoate
Bacteria_Firmicutes_Bacilli_Lactobacillales_Lactobacillaceae_Pediococcus	C(abx_year)[T.1]:C(Bacteria_Firmicutes_Bacilli_Lactobacillales_Lactobacillaceae_Pediococcus)[T.1.0]	-0.0457105	-0.16122	0.871947	1247	0.992006	metabolite_100000551	4-methyl-2-oxopentanoate
Bacteria_Firmicutes_Bacilli_Lactobacillales_Leuconostocaceae_Leuconostoc	C(abx_year)[T.1]:C(Bacteria_Firmicutes_Bacilli_Lactobacillales_Leuconostocaceae_Leuconostoc)[T.1.0]	0.0352221	0.238713	0.811367	1247	0.992006	metabolite_100000551	4-methyl-2-oxopentanoate
Bacteria_Firmicutes_Bacilli_Lactobacillales_Leuconostocaceae_Weissella	C(abx_year)[T.1]:C(Bacteria_Firmicutes_Bacilli_Lactobacillales_Leuconostocaceae_Weissella)[T.1.0]	0.202106	0.907398	0.364374	1247	0.992006	metabolite_100000551	4-methyl-2-oxopentanoate
Bacteria_Firmicutes_Bacilli_Lactobacillales_Streptococcaceae_Lactococcus	C(abx_year)[T.1]:C(Bacteria_Firmicutes_Bacilli_Lactobacillales_Streptococcaceae_Lactococcus)[T.1.0]	-0.0160264	-0.151306	0.879759	1247	0.992006	metabolite_100000551	4-methyl-2-oxopentanoate
Bacteria_Firmicutes_Clostridia_Clostridiales_Christensenellaceae_Catabacter	C(abx_year)[T.1]:C(Bacteria_Firmicutes_Clostridia_Clostridiales_Christensenellaceae_Catabacter)[T.1.0]	-0.189026	-1.25213	0.210761	1247	0.992006	metabolite_100000551	4-methyl-2-oxopentanoate
Bacteria_Firmicutes_Clostridia_Clostridiales_Christensenellaceae_Christensenella	C(abx_year)[T.1]:C(Bacteria_Firmicutes_Clostridia_Clostridiales_Christensenellaceae_Christensenella)[T.1.0]	0.452038	2.15492	0.0313615	1247	0.778537	metabolite_100000551	4-methyl-2-oxopentanoate
Bacteria_Firmicutes_Clostridia_Clostridiales_Christensenellaceae_Christensenellaceae_R7_group	C(abx_year)[T.1]:C(Bacteria_Firmicutes_Clostridia_Clostridiales_Christensenellaceae_Christensenellaceae_R7_group)[T.1.0]	0.0864222	0.636718	0.524427	1247	0.992006	metabolite_100000551	4-methyl-2-oxopentanoate
Bacteria_Firmicutes_Clostridia_Clostridiales_Christensenellaceae_nan	C(abx_year)[T.1]:C(Bacteria_Firmicutes_Clostridia_Clostridiales_Christensenellaceae_nan)[T.1.0]	0.0920252	0.748355	0.454389	1247	0.992006	metabolite_100000551	4-methyl-2-oxopentanoate
Bacteria_Firmicutes_Clostridia_Clostridiales_Clostridiaceae_1_Clostridium_sensu_stricto_1	C(abx_year)[T.1]:C(Bacteria_Firmicutes_Clostridia_Clostridiales_Clostridiaceae_1_Clostridium_sensu_stricto_1)[T.1.0]	-0.036285	-0.311574	0.755417	1247	0.992006	metabolite_100000551	4-methyl-2-oxopentanoate
Bacteria_Firmicutes_Clostridia_Clostridiales_Clostridiales_vadinBB60_group_nan	C(abx_year)[T.1]:C(Bacteria_Firmicutes_Clostridia_Clostridiales_Clostridiales_vadinBB60_group_nan)[T.1.0]	0.0708704	0.610834	0.541422	1247	0.992006	metabolite_100000551	4-methyl-2-oxopentanoate
Bacteria_Firmicutes_Clostridia_Clostridiales_Defluviitaleaceae_Defluviitaleaceae_UCG011	C(abx_year)[T.1]:C(Bacteria_Firmicutes_Clostridia_Clostridiales_Defluviitaleaceae_Defluviitaleaceae_UCG011)[T.1.0]	0.155316	1.45586	0.145687	1247	0.992006	metabolite_100000551	4-methyl-2-oxopentanoate
Bacteria_Firmicutes_Clostridia_Clostridiales_Eubacteriaceae_Anaerofustis	C(abx_year)[T.1]:C(Bacteria_Firmicutes_Clostridia_Clostridiales_Eubacteriaceae_Anaerofustis)[T.1.0]	0.143931	1.27998	0.200795	1247	0.992006	metabolite_100000551	4-methyl-2-oxopentanoate
Bacteria_Firmicutes_Clostridia_Clostridiales_Eubacteriaceae_Eubacterium	C(abx_year)[T.1]:C(Bacteria_Firmicutes_Clostridia_Clostridiales_Eubacteriaceae_Eubacterium)[T.1.0]	0.043286	0.284279	0.776244	1247	0.992006	metabolite_100000551	4-methyl-2-oxopentanoate
Bacteria_Firmicutes_Clostridia_Clostridiales_Family_XIII_Family_XIII_AD3011_group	C(abx_year)[T.1]:C(Bacteria_Firmicutes_Clostridia_Clostridiales_Family_XIII_Family_XIII_AD3011_group)[T.1.0]	0.0488524	0.30693	0.758949	1247	0.992006	metabolite_100000551	4-methyl-2-oxopentanoate
Bacteria_Firmicutes_Clostridia_Clostridiales_Family_XIII_Family_XIII_UCG001	C(abx_year)[T.1]:C(Bacteria_Firmicutes_Clostridia_Clostridiales_Family_XIII_Family_XIII_UCG001)[T.1.0]	0.0802255	0.645503	0.518721	1247	0.992006	metabolite_100000551	4-methyl-2-oxopentanoate
Bacteria_Firmicutes_Clostridia_Clostridiales_Family_XIII_Mogibacterium	C(abx_year)[T.1]:C(Bacteria_Firmicutes_Clostridia_Clostridiales_Family_XIII_Mogibacterium)[T.1.0]	-0.116516	-0.537945	0.590712	1247	0.992006	metabolite_100000551	4-methyl-2-oxopentanoate
Bacteria_Firmicutes_Clostridia_Clostridiales_Family_XIII_nan	C(abx_year)[T.1]:C(Bacteria_Firmicutes_Clostridia_Clostridiales_Family_XIII_nan)[T.1.0]	0.092263	0.783976	0.433205	1247	0.992006	metabolite_100000551	4-methyl-2-oxopentanoate
Bacteria_Firmicutes_Clostridia_Clostridiales_Family_XI_Anaerococcus	C(abx_year)[T.1]:C(Bacteria_Firmicutes_Clostridia_Clostridiales_Family_XI_Anaerococcus)[T.1.0]	-0.210322	-1.10242	0.270494	1247	0.992006	metabolite_100000551	4-methyl-2-oxopentanoate
Bacteria_Firmicutes_Clostridia_Clostridiales_Family_XI_Ezakiella	C(abx_year)[T.1]:C(Bacteria_Firmicutes_Clostridia_Clostridiales_Family_XI_Ezakiella)[T.1.0]	-0.311099	-1.54394	0.12286	1247	0.992006	metabolite_100000551	4-methyl-2-oxopentanoate
Bacteria_Firmicutes_Clostridia_Clostridiales_Family_XI_Finegoldia	C(abx_year)[T.1]:C(Bacteria_Firmicutes_Clostridia_Clostridiales_Family_XI_Finegoldia)[T.1.0]	0.033972	0.185903	0.852551	1247	0.992006	metabolite_100000551	4-methyl-2-oxopentanoate
Bacteria_Firmicutes_Clostridia_Clostridiales_Family_XI_Parvimonas	C(abx_year)[T.1]:C(Bacteria_Firmicutes_Clostridia_Clostridiales_Family_XI_Parvimonas)[T.1.0]	-0.170454	-0.618996	0.536034	1247	0.992006	metabolite_100000551	4-methyl-2-oxopentanoate
Bacteria_Firmicutes_Clostridia_Clostridiales_Family_XI_Peptoniphilus	C(abx_year)[T.1]:C(Bacteria_Firmicutes_Clostridia_Clostridiales_Family_XI_Peptoniphilus)[T.1.0]	0.137096	0.680421	0.496366	1247	0.992006	metabolite_100000551	4-methyl-2-oxopentanoate
Bacteria_Firmicutes_Clostridia_Clostridiales_Lachnospiraceae_284	C(abx_year)[T.1]:C(Bacteria_Firmicutes_Clostridia_Clostridiales_Lachnospiraceae_284)[T.1.0]	-0.0610876	-0.276189	0.782449	1247	0.992006	metabolite_100000551	4-methyl-2-oxopentanoate
Bacteria_Firmicutes_Clostridia_Clostridiales_Lachnospiraceae_Agathobacter	C(abx_year)[T.1]:C(Bacteria_Firmicutes_Clostridia_Clostridiales_Lachnospiraceae_Agathobacter)[T.1.0]	0.0104621	0.0403143	0.967849	1247	0.992006	metabolite_100000551	4-methyl-2-oxopentanoate
Bacteria_Firmicutes_Clostridia_Clostridiales_Lachnospiraceae_Anaerosporobacter	C(abx_year)[T.1]:C(Bacteria_Firmicutes_Clostridia_Clostridiales_Lachnospiraceae_Anaerosporobacter)[T.1.0]	0.0758667	0.504897	0.613722	1247	0.992006	metabolite_100000551	4-methyl-2-oxopentanoate
Bacteria_Firmicutes_Clostridia_Clostridiales_Lachnospiraceae_Butyrivibrio	C(abx_year)[T.1]:C(Bacteria_Firmicutes_Clostridia_Clostridiales_Lachnospiraceae_Butyrivibrio)[T.1.0]	-0.1423	-0.688946	0.490987	1247	0.992006	metabolite_100000551	4-methyl-2-oxopentanoate
Bacteria_Firmicutes_Clostridia_Clostridiales_Lachnospiraceae_CAG56	C(abx_year)[T.1]:C(Bacteria_Firmicutes_Clostridia_Clostridiales_Lachnospiraceae_CAG56)[T.1.0]	0.00529827	0.0491699	0.960792	1247	0.992006	metabolite_100000551	4-methyl-2-oxopentanoate
Bacteria_Firmicutes_Clostridia_Clostridiales_Lachnospiraceae_Coprococcus_1	C(abx_year)[T.1]:C(Bacteria_Firmicutes_Clostridia_Clostridiales_Lachnospiraceae_Coprococcus_1)[T.1.0]	-0.0528799	-0.455035	0.649164	1247	0.992006	metabolite_100000551	4-methyl-2-oxopentanoate
Bacteria_Firmicutes_Clostridia_Clostridiales_Lachnospiraceae_Coprococcus_2	C(abx_year)[T.1]:C(Bacteria_Firmicutes_Clostridia_Clostridiales_Lachnospiraceae_Coprococcus_2)[T.1.0]	-0.0733484	-0.656736	0.511474	1247	0.992006	metabolite_100000551	4-methyl-2-oxopentanoate
Bacteria_Firmicutes_Clostridia_Clostridiales_Lachnospiraceae_Coprococcus_3	C(abx_year)[T.1]:C(Bacteria_Firmicutes_Clostridia_Clostridiales_Lachnospiraceae_Coprococcus_3)[T.1.0]	0.0277946	0.201768	0.840132	1247	0.992006	metabolite_100000551	4-methyl-2-oxopentanoate
Bacteria_Firmicutes_Clostridia_Clostridiales_Lachnospiraceae_Cuneatibacter	C(abx_year)[T.1]:C(Bacteria_Firmicutes_Clostridia_Clostridiales_Lachnospiraceae_Cuneatibacter)[T.1.0]	-0.181388	-0.853399	0.393604	1247	0.992006	metabolite_100000551	4-methyl-2-oxopentanoate
Bacteria_Firmicutes_Clostridia_Clostridiales_Lachnospiraceae_Dorea	C(abx_year)[T.1]:C(Bacteria_Firmicutes_Clostridia_Clostridiales_Lachnospiraceae_Dorea)[T.1.0]	0.1747	0.77478	0.438619	1247	0.992006	metabolite_100000551	4-methyl-2-oxopentanoate
Bacteria_Firmicutes_Clostridia_Clostridiales_Lachnospiraceae_Eisenbergiella	C(abx_year)[T.1]:C(Bacteria_Firmicutes_Clostridia_Clostridiales_Lachnospiraceae_Eisenbergiella)[T.1.0]	-0.0635392	-0.596164	0.551175	1247	0.992006	metabolite_100000551	4-methyl-2-oxopentanoate
Bacteria_Firmicutes_Clostridia_Clostridiales_Lachnospiraceae_FD2005	C(abx_year)[T.1]:C(Bacteria_Firmicutes_Clostridia_Clostridiales_Lachnospiraceae_FD2005)[T.1.0]	-0.219097	-0.794604	0.426997	1247	0.992006	metabolite_100000551	4-methyl-2-oxopentanoate
Bacteria_Firmicutes_Clostridia_Clostridiales_Lachnospiraceae_Fusicatenibacter	C(abx_year)[T.1]:C(Bacteria_Firmicutes_Clostridia_Clostridiales_Lachnospiraceae_Fusicatenibacter)[T.1.0]	0.415561	2.00951	0.0447007	1247	0.778537	metabolite_100000551	4-methyl-2-oxopentanoate
Bacteria_Firmicutes_Clostridia_Clostridiales_Lachnospiraceae_GCA900066575	C(abx_year)[T.1]:C(Bacteria_Firmicutes_Clostridia_Clostridiales_Lachnospiraceae_GCA900066575)[T.1.0]	-0.116169	-0.843352	0.399196	1247	0.992006	metabolite_100000551	4-methyl-2-oxopentanoate
Bacteria_Firmicutes_Clostridia_Clostridiales_Lachnospiraceae_GCA900066755	C(abx_year)[T.1]:C(Bacteria_Firmicutes_Clostridia_Clostridiales_Lachnospiraceae_GCA900066755)[T.1.0]	0.188691	1.31019	0.190376	1247	0.992006	metabolite_100000551	4-methyl-2-oxopentanoate
Bacteria_Firmicutes_Clostridia_Clostridiales_Lachnospiraceae_Howardella	C(abx_year)[T.1]:C(Bacteria_Firmicutes_Clostridia_Clostridiales_Lachnospiraceae_Howardella)[T.1.0]	0.0180987	0.129492	0.89699	1247	0.992006	metabolite_100000551	4-methyl-2-oxopentanoate
Bacteria_Firmicutes_Clostridia_Clostridiales_Lachnospiraceae_Hungatella	C(abx_year)[T.1]:C(Bacteria_Firmicutes_Clostridia_Clostridiales_Lachnospiraceae_Hungatella)[T.1.0]	0.00959558	0.0889723	0.929118	1247	0.992006	metabolite_100000551	4-methyl-2-oxopentanoate
Bacteria_Firmicutes_Clostridia_Clostridiales_Lachnospiraceae_Lachnospira	C(abx_year)[T.1]:C(Bacteria_Firmicutes_Clostridia_Clostridiales_Lachnospiraceae_Lachnospira)[T.1.0]	0.928852	3.57232	0.00036749	1247	0.0768051	metabolite_100000551	4-methyl-2-oxopentanoate
Bacteria_Firmicutes_Clostridia_Clostridiales_Lachnospiraceae_Lachnospiraceae_AC2044_group	C(abx_year)[T.1]:C(Bacteria_Firmicutes_Clostridia_Clostridiales_Lachnospiraceae_Lachnospiraceae_AC2044_group)[T.1.0]	-0.0041477	-0.0247436	0.980263	1247	0.992006	metabolite_100000551	4-methyl-2-oxopentanoate
Bacteria_Firmicutes_Clostridia_Clostridiales_Lachnospiraceae_Lachnospiraceae_FCS020_group	C(abx_year)[T.1]:C(Bacteria_Firmicutes_Clostridia_Clostridiales_Lachnospiraceae_Lachnospiraceae_FCS020_group)[T.1.0]	0.173721	1.38737	0.16558	1247	0.992006	metabolite_100000551	4-methyl-2-oxopentanoate
Bacteria_Firmicutes_Clostridia_Clostridiales_Lachnospiraceae_Lachnospiraceae_NC2004_group	C(abx_year)[T.1]:C(Bacteria_Firmicutes_Clostridia_Clostridiales_Lachnospiraceae_Lachnospiraceae_NC2004_group)[T.1.0]	-0.0426657	-0.161533	0.8717	1247	0.992006	metabolite_100000551	4-methyl-2-oxopentanoate
Bacteria_Firmicutes_Clostridia_Clostridiales_Lachnospiraceae_Lachnospiraceae_ND3007_group	C(abx_year)[T.1]:C(Bacteria_Firmicutes_Clostridia_Clostridiales_Lachnospiraceae_Lachnospiraceae_ND3007_group)[T.1.0]	0.331222	2.51341	0.0120839	1247	0.631385	metabolite_100000551	4-methyl-2-oxopentanoate
Bacteria_Firmicutes_Clostridia_Clostridiales_Lachnospiraceae_Lachnospiraceae_NK4A136_group	C(abx_year)[T.1]:C(Bacteria_Firmicutes_Clostridia_Clostridiales_Lachnospiraceae_Lachnospiraceae_NK4A136_group)[T.1.0]	0.212054	0.901162	0.367679	1247	0.992006	metabolite_100000551	4-methyl-2-oxopentanoate
Bacteria_Firmicutes_Clostridia_Clostridiales_Lachnospiraceae_Lachnospiraceae_NK4B4_group	C(abx_year)[T.1]:C(Bacteria_Firmicutes_Clostridia_Clostridiales_Lachnospiraceae_Lachnospiraceae_NK4B4_group)[T.1.0]	0.0353113	0.266302	0.790051	1247	0.992006	metabolite_100000551	4-methyl-2-oxopentanoate
Bacteria_Firmicutes_Clostridia_Clostridiales_Lachnospiraceae_Lachnospiraceae_UCG001	C(abx_year)[T.1]:C(Bacteria_Firmicutes_Clostridia_Clostridiales_Lachnospiraceae_Lachnospiraceae_UCG001)[T.1.0]	0.270498	2.14541	0.032115	1247	0.778537	metabolite_100000551	4-methyl-2-oxopentanoate
Bacteria_Firmicutes_Clostridia_Clostridiales_Lachnospiraceae_Lachnospiraceae_UCG003	C(abx_year)[T.1]:C(Bacteria_Firmicutes_Clostridia_Clostridiales_Lachnospiraceae_Lachnospiraceae_UCG003)[T.1.0]	0.361855	2.01191	0.0444475	1247	0.778537	metabolite_100000551	4-methyl-2-oxopentanoate
Bacteria_Firmicutes_Clostridia_Clostridiales_Lachnospiraceae_Lachnospiraceae_UCG004	C(abx_year)[T.1]:C(Bacteria_Firmicutes_Clostridia_Clostridiales_Lachnospiraceae_Lachnospiraceae_UCG004)[T.1.0]	0.232398	1.67357	0.0944684	1247	0.992006	metabolite_100000551	4-methyl-2-oxopentanoate
Bacteria_Firmicutes_Clostridia_Clostridiales_Lachnospiraceae_Lachnospiraceae_UCG008	C(abx_year)[T.1]:C(Bacteria_Firmicutes_Clostridia_Clostridiales_Lachnospiraceae_Lachnospiraceae_UCG008)[T.1.0]	-0.010021	-0.0870673	0.930632	1247	0.992006	metabolite_100000551	4-methyl-2-oxopentanoate
Bacteria_Firmicutes_Clostridia_Clostridiales_Lachnospiraceae_Lachnospiraceae_UCG010	C(abx_year)[T.1]:C(Bacteria_Firmicutes_Clostridia_Clostridiales_Lachnospiraceae_Lachnospiraceae_UCG010)[T.1.0]	0.369898	2.10558	0.0354432	1247	0.778537	metabolite_100000551	4-methyl-2-oxopentanoate
Bacteria_Firmicutes_Clostridia_Clostridiales_Lachnospiraceae_Lactonifactor	C(abx_year)[T.1]:C(Bacteria_Firmicutes_Clostridia_Clostridiales_Lachnospiraceae_Lactonifactor)[T.1.0]	-0.0298995	-0.235192	0.814099	1247	0.992006	metabolite_100000551	4-methyl-2-oxopentanoate
Bacteria_Firmicutes_Clostridia_Clostridiales_Lachnospiraceae_Marvinbryantia	C(abx_year)[T.1]:C(Bacteria_Firmicutes_Clostridia_Clostridiales_Lachnospiraceae_Marvinbryantia)[T.1.0]	-0.0072276	-0.0521987	0.958379	1247	0.992006	metabolite_100000551	4-methyl-2-oxopentanoate
Bacteria_Firmicutes_Clostridia_Clostridiales_Lachnospiraceae_Roseburia	C(abx_year)[T.1]:C(Bacteria_Firmicutes_Clostridia_Clostridiales_Lachnospiraceae_Roseburia)[T.1.0]	-0.0532364	-0.191419	0.848229	1247	0.992006	metabolite_100000551	4-methyl-2-oxopentanoate
Bacteria_Firmicutes_Clostridia_Clostridiales_Lachnospiraceae_Sellimonas	C(abx_year)[T.1]:C(Bacteria_Firmicutes_Clostridia_Clostridiales_Lachnospiraceae_Sellimonas)[T.1.0]	0.0161636	0.151083	0.879935	1247	0.992006	metabolite_100000551	4-methyl-2-oxopentanoate
Bacteria_Firmicutes_Clostridia_Clostridiales_Lachnospiraceae_Shuttleworthia	C(abx_year)[T.1]:C(Bacteria_Firmicutes_Clostridia_Clostridiales_Lachnospiraceae_Shuttleworthia)[T.1.0]	-0.0920544	-0.872365	0.38318	1247	0.992006	metabolite_100000551	4-methyl-2-oxopentanoate
Bacteria_Firmicutes_Clostridia_Clostridiales_Lachnospiraceae_Tyzzerella	C(abx_year)[T.1]:C(Bacteria_Firmicutes_Clostridia_Clostridiales_Lachnospiraceae_Tyzzerella)[T.1.0]	0.0491741	0.466927	0.640635	1247	0.992006	metabolite_100000551	4-methyl-2-oxopentanoate
Bacteria_Firmicutes_Clostridia_Clostridiales_Lachnospiraceae_Tyzzerella_3	C(abx_year)[T.1]:C(Bacteria_Firmicutes_Clostridia_Clostridiales_Lachnospiraceae_Tyzzerella_3)[T.1.0]	0.0273081	0.216354	0.828747	1247	0.992006	metabolite_100000551	4-methyl-2-oxopentanoate
Bacteria_Firmicutes_Clostridia_Clostridiales_Lachnospiraceae_Tyzzerella_4	C(abx_year)[T.1]:C(Bacteria_Firmicutes_Clostridia_Clostridiales_Lachnospiraceae_Tyzzerella_4)[T.1.0]	-0.119565	-0.849617	0.395703	1247	0.992006	metabolite_100000551	4-methyl-2-oxopentanoate
Bacteria_Firmicutes_Clostridia_Clostridiales_Lachnospiraceae_UC512E3	C(abx_year)[T.1]:C(Bacteria_Firmicutes_Clostridia_Clostridiales_Lachnospiraceae_UC512E3)[T.1.0]	0.0859009	0.789375	0.430045	1247	0.992006	metabolite_100000551	4-methyl-2-oxopentanoate
Bacteria_Firmicutes_Clostridia_Clostridiales_Peptococcaceae_Peptococcus	C(abx_year)[T.1]:C(Bacteria_Firmicutes_Clostridia_Clostridiales_Peptococcaceae_Peptococcus)[T.1.0]	-0.0798818	-0.702129	0.482731	1247	0.992006	metabolite_100000551	4-methyl-2-oxopentanoate
Bacteria_Firmicutes_Clostridia_Clostridiales_Peptococcaceae_nan	C(abx_year)[T.1]:C(Bacteria_Firmicutes_Clostridia_Clostridiales_Peptococcaceae_nan)[T.1.0]	0.0292632	0.276091	0.782525	1247	0.992006	metabolite_100000551	4-methyl-2-oxopentanoate
Bacteria_Firmicutes_Clostridia_Clostridiales_Peptostreptococcaceae_Intestinibacter	C(abx_year)[T.1]:C(Bacteria_Firmicutes_Clostridia_Clostridiales_Peptostreptococcaceae_Intestinibacter)[T.1.0]	0.0507163	0.434637	0.663902	1247	0.992006	metabolite_100000551	4-methyl-2-oxopentanoate
Bacteria_Firmicutes_Clostridia_Clostridiales_Peptostreptococcaceae_Peptostreptococcus	C(abx_year)[T.1]:C(Bacteria_Firmicutes_Clostridia_Clostridiales_Peptostreptococcaceae_Peptostreptococcus)[T.1.0]	0.0419154	0.182872	0.854929	1247	0.992006	metabolite_100000551	4-methyl-2-oxopentanoate
Bacteria_Firmicutes_Clostridia_Clostridiales_Peptostreptococcaceae_Romboutsia	C(abx_year)[T.1]:C(Bacteria_Firmicutes_Clostridia_Clostridiales_Peptostreptococcaceae_Romboutsia)[T.1.0]	0.213158	1.5865	0.112882	1247	0.992006	metabolite_100000551	4-methyl-2-oxopentanoate
Bacteria_Firmicutes_Clostridia_Clostridiales_Peptostreptococcaceae_Terrisporobacter	C(abx_year)[T.1]:C(Bacteria_Firmicutes_Clostridia_Clostridiales_Peptostreptococcaceae_Terrisporobacter)[T.1.0]	-0.0624013	-0.526522	0.59862	1247	0.992006	metabolite_100000551	4-methyl-2-oxopentanoate
Bacteria_Firmicutes_Clostridia_Clostridiales_Ruminococcaceae_Acetanaerobacterium	C(abx_year)[T.1]:C(Bacteria_Firmicutes_Clostridia_Clostridiales_Ruminococcaceae_Acetanaerobacterium)[T.1.0]	0.0277599	0.19661	0.844166	1247	0.992006	metabolite_100000551	4-methyl-2-oxopentanoate
Bacteria_Firmicutes_Clostridia_Clostridiales_Ruminococcaceae_Anaerofilum	C(abx_year)[T.1]:C(Bacteria_Firmicutes_Clostridia_Clostridiales_Ruminococcaceae_Anaerofilum)[T.1.0]	0.0464996	0.416082	0.677423	1247	0.992006	metabolite_100000551	4-methyl-2-oxopentanoate
Bacteria_Firmicutes_Clostridia_Clostridiales_Ruminococcaceae_Anaerotruncus	C(abx_year)[T.1]:C(Bacteria_Firmicutes_Clostridia_Clostridiales_Ruminococcaceae_Anaerotruncus)[T.1.0]	-0.003718	-0.0352244	0.971907	1247	0.992006	metabolite_100000551	4-methyl-2-oxopentanoate
Bacteria_Firmicutes_Clostridia_Clostridiales_Ruminococcaceae_Angelakisella	C(abx_year)[T.1]:C(Bacteria_Firmicutes_Clostridia_Clostridiales_Ruminococcaceae_Angelakisella)[T.1.0]	0.111575	1.04549	0.296	1247	0.992006	metabolite_100000551	4-methyl-2-oxopentanoate
Bacteria_Firmicutes_Clostridia_Clostridiales_Ruminococcaceae_CAG352	C(abx_year)[T.1]:C(Bacteria_Firmicutes_Clostridia_Clostridiales_Ruminococcaceae_CAG352)[T.1.0]	0.0391481	0.275059	0.783317	1247	0.992006	metabolite_100000551	4-methyl-2-oxopentanoate
Bacteria_Firmicutes_Clostridia_Clostridiales_Ruminococcaceae_Candidatus_Soleaferrea	C(abx_year)[T.1]:C(Bacteria_Firmicutes_Clostridia_Clostridiales_Ruminococcaceae_Candidatus_Soleaferrea)[T.1.0]	-0.009104	-0.0854669	0.931904	1247	0.992006	metabolite_100000551	4-methyl-2-oxopentanoate
Bacteria_Firmicutes_Clostridia_Clostridiales_Ruminococcaceae_Caproiciproducens	C(abx_year)[T.1]:C(Bacteria_Firmicutes_Clostridia_Clostridiales_Ruminococcaceae_Caproiciproducens)[T.1.0]	0.0353452	0.334699	0.737909	1247	0.992006	metabolite_100000551	4-methyl-2-oxopentanoate
Bacteria_Firmicutes_Clostridia_Clostridiales_Ruminococcaceae_DTU089	C(abx_year)[T.1]:C(Bacteria_Firmicutes_Clostridia_Clostridiales_Ruminococcaceae_DTU089)[T.1.0]	-0.069884	-0.639483	0.522628	1247	0.992006	metabolite_100000551	4-methyl-2-oxopentanoate
Bacteria_Firmicutes_Clostridia_Clostridiales_Ruminococcaceae_Faecalibacterium	C(abx_year)[T.1]:C(Bacteria_Firmicutes_Clostridia_Clostridiales_Ruminococcaceae_Faecalibacterium)[T.1.0]	0.232993	0.739937	0.459479	1247	0.992006	metabolite_100000551	4-methyl-2-oxopentanoate
Bacteria_Firmicutes_Clostridia_Clostridiales_Ruminococcaceae_Flavonifractor	C(abx_year)[T.1]:C(Bacteria_Firmicutes_Clostridia_Clostridiales_Ruminococcaceae_Flavonifractor)[T.1.0]	0.211841	1.01856	0.308611	1247	0.992006	metabolite_100000551	4-methyl-2-oxopentanoate
Bacteria_Firmicutes_Clostridia_Clostridiales_Ruminococcaceae_Fournierella	C(abx_year)[T.1]:C(Bacteria_Firmicutes_Clostridia_Clostridiales_Ruminococcaceae_Fournierella)[T.1.0]	0.168086	1.51625	0.129713	1247	0.992006	metabolite_100000551	4-methyl-2-oxopentanoate
Bacteria_Firmicutes_Clostridia_Clostridiales_Ruminococcaceae_GCA900066225	C(abx_year)[T.1]:C(Bacteria_Firmicutes_Clostridia_Clostridiales_Ruminococcaceae_GCA900066225)[T.1.0]	-0.0210093	-0.198326	0.842823	1247	0.992006	metabolite_100000551	4-methyl-2-oxopentanoate
Bacteria_Firmicutes_Clostridia_Clostridiales_Ruminococcaceae_Harryflintia	C(abx_year)[T.1]:C(Bacteria_Firmicutes_Clostridia_Clostridiales_Ruminococcaceae_Harryflintia)[T.1.0]	-0.176241	-1.05898	0.289817	1247	0.992006	metabolite_100000551	4-methyl-2-oxopentanoate
Bacteria_Firmicutes_Clostridia_Clostridiales_Ruminococcaceae_Hydrogenoanaerobacterium	C(abx_year)[T.1]:C(Bacteria_Firmicutes_Clostridia_Clostridiales_Ruminococcaceae_Hydrogenoanaerobacterium)[T.1.0]	0.0913536	0.776972	0.437324	1247	0.992006	metabolite_100000551	4-methyl-2-oxopentanoate
Bacteria_Firmicutes_Clostridia_Clostridiales_Ruminococcaceae_Intestinimonas	C(abx_year)[T.1]:C(Bacteria_Firmicutes_Clostridia_Clostridiales_Ruminococcaceae_Intestinimonas)[T.1.0]	0.349814	1.77961	0.075387	1247	0.984742	metabolite_100000551	4-methyl-2-oxopentanoate
Bacteria_Firmicutes_Clostridia_Clostridiales_Ruminococcaceae_Negativibacillus	C(abx_year)[T.1]:C(Bacteria_Firmicutes_Clostridia_Clostridiales_Ruminococcaceae_Negativibacillus)[T.1.0]	0.0385244	0.33431	0.738203	1247	0.992006	metabolite_100000551	4-methyl-2-oxopentanoate
Bacteria_Firmicutes_Clostridia_Clostridiales_Ruminococcaceae_Oscillibacter	C(abx_year)[T.1]:C(Bacteria_Firmicutes_Clostridia_Clostridiales_Ruminococcaceae_Oscillibacter)[T.1.0]	0.159974	0.563126	0.573451	1247	0.992006	metabolite_100000551	4-methyl-2-oxopentanoate
Bacteria_Firmicutes_Clostridia_Clostridiales_Ruminococcaceae_Oscillospira	C(abx_year)[T.1]:C(Bacteria_Firmicutes_Clostridia_Clostridiales_Ruminococcaceae_Oscillospira)[T.1.0]	0.0284291	0.242817	0.808187	1247	0.992006	metabolite_100000551	4-methyl-2-oxopentanoate
Bacteria_Firmicutes_Clostridia_Clostridiales_Ruminococcaceae_Papillibacter	C(abx_year)[T.1]:C(Bacteria_Firmicutes_Clostridia_Clostridiales_Ruminococcaceae_Papillibacter)[T.1.0]	-0.0498808	-0.322282	0.747294	1247	0.992006	metabolite_100000551	4-methyl-2-oxopentanoate
Bacteria_Firmicutes_Clostridia_Clostridiales_Ruminococcaceae_Phocea	C(abx_year)[T.1]:C(Bacteria_Firmicutes_Clostridia_Clostridiales_Ruminococcaceae_Phocea)[T.1.0]	-0.0029655	-0.0278725	0.977768	1247	0.992006	metabolite_100000551	4-methyl-2-oxopentanoate
Bacteria_Firmicutes_Clostridia_Clostridiales_Ruminococcaceae_Pseudoflavonifractor	C(abx_year)[T.1]:C(Bacteria_Firmicutes_Clostridia_Clostridiales_Ruminococcaceae_Pseudoflavonifractor)[T.1.0]	-0.0416251	-0.32331	0.746515	1247	0.992006	metabolite_100000551	4-methyl-2-oxopentanoate
Bacteria_Firmicutes_Clostridia_Clostridiales_Ruminococcaceae_Pygmaiobacter	C(abx_year)[T.1]:C(Bacteria_Firmicutes_Clostridia_Clostridiales_Ruminococcaceae_Pygmaiobacter)[T.1.0]	-0.119441	-1.05841	0.290077	1247	0.992006	metabolite_100000551	4-methyl-2-oxopentanoate
Bacteria_Firmicutes_Clostridia_Clostridiales_Ruminococcaceae_Ruminiclostridium	C(abx_year)[T.1]:C(Bacteria_Firmicutes_Clostridia_Clostridiales_Ruminococcaceae_Ruminiclostridium)[T.1.0]	-0.0825825	-0.617916	0.536745	1247	0.992006	metabolite_100000551	4-methyl-2-oxopentanoate
Bacteria_Firmicutes_Clostridia_Clostridiales_Ruminococcaceae_Ruminiclostridium_1	C(abx_year)[T.1]:C(Bacteria_Firmicutes_Clostridia_Clostridiales_Ruminococcaceae_Ruminiclostridium_1)[T.1.0]	-0.0881022	-0.658158	0.51056	1247	0.992006	metabolite_100000551	4-methyl-2-oxopentanoate
Bacteria_Firmicutes_Clostridia_Clostridiales_Ruminococcaceae_Ruminiclostridium_6	C(abx_year)[T.1]:C(Bacteria_Firmicutes_Clostridia_Clostridiales_Ruminococcaceae_Ruminiclostridium_6)[T.1.0]	-0.0530905	-0.496642	0.61953	1247	0.992006	metabolite_100000551	4-methyl-2-oxopentanoate
Bacteria_Firmicutes_Clostridia_Clostridiales_Ruminococcaceae_Ruminiclostridium_9	C(abx_year)[T.1]:C(Bacteria_Firmicutes_Clostridia_Clostridiales_Ruminococcaceae_Ruminiclostridium_9)[T.1.0]	0.348315	1.13443	0.256834	1247	0.992006	metabolite_100000551	4-methyl-2-oxopentanoate
Bacteria_Firmicutes_Clostridia_Clostridiales_Ruminococcaceae_Ruminococcaceae_NK4A214_group	C(abx_year)[T.1]:C(Bacteria_Firmicutes_Clostridia_Clostridiales_Ruminococcaceae_Ruminococcaceae_NK4A214_group)[T.1.0]	-0.0612964	-0.508958	0.610873	1247	0.992006	metabolite_100000551	4-methyl-2-oxopentanoate
Bacteria_Firmicutes_Clostridia_Clostridiales_Ruminococcaceae_Ruminococcaceae_UCG002	C(abx_year)[T.1]:C(Bacteria_Firmicutes_Clostridia_Clostridiales_Ruminococcaceae_Ruminococcaceae_UCG002)[T.1.0]	0.170206	1.19833	0.23102	1247	0.992006	metabolite_100000551	4-methyl-2-oxopentanoate
Bacteria_Firmicutes_Clostridia_Clostridiales_Ruminococcaceae_Ruminococcaceae_UCG003	C(abx_year)[T.1]:C(Bacteria_Firmicutes_Clostridia_Clostridiales_Ruminococcaceae_Ruminococcaceae_UCG003)[T.1.0]	0.104133	0.890557	0.373341	1247	0.992006	metabolite_100000551	4-methyl-2-oxopentanoate
Bacteria_Firmicutes_Clostridia_Clostridiales_Ruminococcaceae_Ruminococcaceae_UCG004	C(abx_year)[T.1]:C(Bacteria_Firmicutes_Clostridia_Clostridiales_Ruminococcaceae_Ruminococcaceae_UCG004)[T.1.0]	-0.0256087	-0.221305	0.824892	1247	0.992006	metabolite_100000551	4-methyl-2-oxopentanoate
Bacteria_Firmicutes_Clostridia_Clostridiales_Ruminococcaceae_Ruminococcaceae_UCG005	C(abx_year)[T.1]:C(Bacteria_Firmicutes_Clostridia_Clostridiales_Ruminococcaceae_Ruminococcaceae_UCG005)[T.1.0]	0.0654176	0.422577	0.672678	1247	0.992006	metabolite_100000551	4-methyl-2-oxopentanoate
Bacteria_Firmicutes_Clostridia_Clostridiales_Ruminococcaceae_Ruminococcaceae_UCG007	C(abx_year)[T.1]:C(Bacteria_Firmicutes_Clostridia_Clostridiales_Ruminococcaceae_Ruminococcaceae_UCG007)[T.1.0]	-0.0554077	-0.41262	0.679957	1247	0.992006	metabolite_100000551	4-methyl-2-oxopentanoate
Bacteria_Firmicutes_Clostridia_Clostridiales_Ruminococcaceae_Ruminococcaceae_UCG008	C(abx_year)[T.1]:C(Bacteria_Firmicutes_Clostridia_Clostridiales_Ruminococcaceae_Ruminococcaceae_UCG008)[T.1.0]	0.13652	1.02074	0.307578	1247	0.992006	metabolite_100000551	4-methyl-2-oxopentanoate
Bacteria_Firmicutes_Clostridia_Clostridiales_Ruminococcaceae_Ruminococcaceae_UCG009	C(abx_year)[T.1]:C(Bacteria_Firmicutes_Clostridia_Clostridiales_Ruminococcaceae_Ruminococcaceae_UCG009)[T.1.0]	0.0401183	0.369044	0.712158	1247	0.992006	metabolite_100000551	4-methyl-2-oxopentanoate
Bacteria_Firmicutes_Clostridia_Clostridiales_Ruminococcaceae_Ruminococcaceae_UCG010	C(abx_year)[T.1]:C(Bacteria_Firmicutes_Clostridia_Clostridiales_Ruminococcaceae_Ruminococcaceae_UCG010)[T.1.0]	0.0893627	0.830436	0.406454	1247	0.992006	metabolite_100000551	4-methyl-2-oxopentanoate
Bacteria_Firmicutes_Clostridia_Clostridiales_Ruminococcaceae_Ruminococcaceae_UCG011	C(abx_year)[T.1]:C(Bacteria_Firmicutes_Clostridia_Clostridiales_Ruminococcaceae_Ruminococcaceae_UCG011)[T.1.0]	-0.0395462	-0.270578	0.786761	1247	0.992006	metabolite_100000551	4-methyl-2-oxopentanoate
Bacteria_Firmicutes_Clostridia_Clostridiales_Ruminococcaceae_Ruminococcaceae_UCG013	C(abx_year)[T.1]:C(Bacteria_Firmicutes_Clostridia_Clostridiales_Ruminococcaceae_Ruminococcaceae_UCG013)[T.1.0]	0.0702836	0.249194	0.803252	1247	0.992006	metabolite_100000551	4-methyl-2-oxopentanoate
Bacteria_Firmicutes_Clostridia_Clostridiales_Ruminococcaceae_Ruminococcaceae_UCG014	C(abx_year)[T.1]:C(Bacteria_Firmicutes_Clostridia_Clostridiales_Ruminococcaceae_Ruminococcaceae_UCG014)[T.1.0]	0.0972871	0.883659	0.377053	1247	0.992006	metabolite_100000551	4-methyl-2-oxopentanoate
Bacteria_Firmicutes_Clostridia_Clostridiales_Ruminococcaceae_Ruminococcaceae_V9D2013_group	C(abx_year)[T.1]:C(Bacteria_Firmicutes_Clostridia_Clostridiales_Ruminococcaceae_Ruminococcaceae_V9D2013_group)[T.1.0]	0.333365	1.28078	0.200512	1247	0.992006	metabolite_100000551	4-methyl-2-oxopentanoate
Bacteria_Firmicutes_Clostridia_Clostridiales_Ruminococcaceae_Ruminococcus_1	C(abx_year)[T.1]:C(Bacteria_Firmicutes_Clostridia_Clostridiales_Ruminococcaceae_Ruminococcus_1)[T.1.0]	0.222746	1.62083	0.105311	1247	0.992006	metabolite_100000551	4-methyl-2-oxopentanoate
Bacteria_Firmicutes_Clostridia_Clostridiales_Ruminococcaceae_Ruminococcus_2	C(abx_year)[T.1]:C(Bacteria_Firmicutes_Clostridia_Clostridiales_Ruminococcaceae_Ruminococcus_2)[T.1.0]	0.138787	1.22761	0.219828	1247	0.992006	metabolite_100000551	4-methyl-2-oxopentanoate
Bacteria_Firmicutes_Clostridia_Clostridiales_Ruminococcaceae_Subdoligranulum	C(abx_year)[T.1]:C(Bacteria_Firmicutes_Clostridia_Clostridiales_Ruminococcaceae_Subdoligranulum)[T.1.0]	0.459375	2.62891	0.00867266	1247	0.631385	metabolite_100000551	4-methyl-2-oxopentanoate
Bacteria_Firmicutes_Clostridia_Clostridiales_Ruminococcaceae_UBA1819	C(abx_year)[T.1]:C(Bacteria_Firmicutes_Clostridia_Clostridiales_Ruminococcaceae_UBA1819)[T.1.0]	0.0847782	0.519347	0.603612	1247	0.992006	metabolite_100000551	4-methyl-2-oxopentanoate
Bacteria_Firmicutes_Clostridia_Clostridiales_nan_nan	C(abx_year)[T.1]:C(Bacteria_Firmicutes_Clostridia_Clostridiales_nan_nan)[T.1.0]	-0.0082532	-0.0780008	0.93784	1247	0.992006	metabolite_100000551	4-methyl-2-oxopentanoate
Bacteria_Firmicutes_Clostridia_DTU014_nan_nan	C(abx_year)[T.1]:C(Bacteria_Firmicutes_Clostridia_DTU014_nan_nan)[T.1.0]	-0.0282054	-0.225971	0.821261	1247	0.992006	metabolite_100000551	4-methyl-2-oxopentanoate
Bacteria_Firmicutes_Clostridia_nan_nan_nan	C(abx_year)[T.1]:C(Bacteria_Firmicutes_Clostridia_nan_nan_nan)[T.1.0]	0.0196624	0.175425	0.860775	1247	0.992006	metabolite_100000551	4-methyl-2-oxopentanoate
Bacteria_Firmicutes_Erysipelotrichia_Erysipelotrichales_Erysipelotrichaceae_Asteroleplasma	C(abx_year)[T.1]:C(Bacteria_Firmicutes_Erysipelotrichia_Erysipelotrichales_Erysipelotrichaceae_Asteroleplasma)[T.1.0]	0.546383	2.01093	0.0445508	1247	0.778537	metabolite_100000551	4-methyl-2-oxopentanoate
Bacteria_Firmicutes_Erysipelotrichia_Erysipelotrichales_Erysipelotrichaceae_Candidatus_Stoquefichus	C(abx_year)[T.1]:C(Bacteria_Firmicutes_Erysipelotrichia_Erysipelotrichales_Erysipelotrichaceae_Candidatus_Stoquefichus)[T.1.0]	-0.126515	-1.01248	0.311508	1247	0.992006	metabolite_100000551	4-methyl-2-oxopentanoate
Bacteria_Firmicutes_Erysipelotrichia_Erysipelotrichales_Erysipelotrichaceae_Catenibacterium	C(abx_year)[T.1]:C(Bacteria_Firmicutes_Erysipelotrichia_Erysipelotrichales_Erysipelotrichaceae_Catenibacterium)[T.1.0]	-0.113923	-0.696215	0.486425	1247	0.992006	metabolite_100000551	4-methyl-2-oxopentanoate
Bacteria_Firmicutes_Erysipelotrichia_Erysipelotrichales_Erysipelotrichaceae_Coprobacillus	C(abx_year)[T.1]:C(Bacteria_Firmicutes_Erysipelotrichia_Erysipelotrichales_Erysipelotrichaceae_Coprobacillus)[T.1.0]	0.0866948	0.539364	0.589733	1247	0.992006	metabolite_100000551	4-methyl-2-oxopentanoate
Bacteria_Firmicutes_Erysipelotrichia_Erysipelotrichales_Erysipelotrichaceae_Dielma	C(abx_year)[T.1]:C(Bacteria_Firmicutes_Erysipelotrichia_Erysipelotrichales_Erysipelotrichaceae_Dielma)[T.1.0]	0.113478	0.990715	0.322019	1247	0.992006	metabolite_100000551	4-methyl-2-oxopentanoate
Bacteria_Firmicutes_Erysipelotrichia_Erysipelotrichales_Erysipelotrichaceae_Erysipelatoclostridium	C(abx_year)[T.1]:C(Bacteria_Firmicutes_Erysipelotrichia_Erysipelotrichales_Erysipelotrichaceae_Erysipelatoclostridium)[T.1.0]	0.0784742	0.518389	0.60428	1247	0.992006	metabolite_100000551	4-methyl-2-oxopentanoate
Bacteria_Firmicutes_Erysipelotrichia_Erysipelotrichales_Erysipelotrichaceae_Erysipelotrichaceae_UCG003	C(abx_year)[T.1]:C(Bacteria_Firmicutes_Erysipelotrichia_Erysipelotrichales_Erysipelotrichaceae_Erysipelotrichaceae_UCG003)[T.1.0]	0.102065	0.765236	0.444278	1247	0.992006	metabolite_100000551	4-methyl-2-oxopentanoate
Bacteria_Firmicutes_Erysipelotrichia_Erysipelotrichales_Erysipelotrichaceae_Erysipelotrichaceae_UCG004	C(abx_year)[T.1]:C(Bacteria_Firmicutes_Erysipelotrichia_Erysipelotrichales_Erysipelotrichaceae_Erysipelotrichaceae_UCG004)[T.1.0]	-0.224232	-1.1664	0.243677	1247	0.992006	metabolite_100000551	4-methyl-2-oxopentanoate
Bacteria_Firmicutes_Erysipelotrichia_Erysipelotrichales_Erysipelotrichaceae_Faecalitalea	C(abx_year)[T.1]:C(Bacteria_Firmicutes_Erysipelotrichia_Erysipelotrichales_Erysipelotrichaceae_Faecalitalea)[T.1.0]	-0.0629935	-0.597856	0.550046	1247	0.992006	metabolite_100000551	4-methyl-2-oxopentanoate
Bacteria_Firmicutes_Erysipelotrichia_Erysipelotrichales_Erysipelotrichaceae_Holdemanella	C(abx_year)[T.1]:C(Bacteria_Firmicutes_Erysipelotrichia_Erysipelotrichales_Erysipelotrichaceae_Holdemanella)[T.1.0]	0.0617161	0.485873	0.627144	1247	0.992006	metabolite_100000551	4-methyl-2-oxopentanoate
Bacteria_Firmicutes_Erysipelotrichia_Erysipelotrichales_Erysipelotrichaceae_Holdemania	C(abx_year)[T.1]:C(Bacteria_Firmicutes_Erysipelotrichia_Erysipelotrichales_Erysipelotrichaceae_Holdemania)[T.1.0]	0.150832	1.06572	0.28676	1247	0.992006	metabolite_100000551	4-methyl-2-oxopentanoate
Bacteria_Firmicutes_Erysipelotrichia_Erysipelotrichales_Erysipelotrichaceae_Merdibacter	C(abx_year)[T.1]:C(Bacteria_Firmicutes_Erysipelotrichia_Erysipelotrichales_Erysipelotrichaceae_Merdibacter)[T.1.0]	0.0340384	0.292058	0.770291	1247	0.992006	metabolite_100000551	4-methyl-2-oxopentanoate
Bacteria_Firmicutes_Erysipelotrichia_Erysipelotrichales_Erysipelotrichaceae_Solobacterium	C(abx_year)[T.1]:C(Bacteria_Firmicutes_Erysipelotrichia_Erysipelotrichales_Erysipelotrichaceae_Solobacterium)[T.1.0]	0.00334988	0.021469	0.982875	1247	0.992006	metabolite_100000551	4-methyl-2-oxopentanoate
Bacteria_Firmicutes_Erysipelotrichia_Erysipelotrichales_Erysipelotrichaceae_Turicibacter	C(abx_year)[T.1]:C(Bacteria_Firmicutes_Erysipelotrichia_Erysipelotrichales_Erysipelotrichaceae_Turicibacter)[T.1.0]	0.00904135	0.084344	0.932797	1247	0.992006	metabolite_100000551	4-methyl-2-oxopentanoate
Bacteria_Firmicutes_Erysipelotrichia_Erysipelotrichales_Erysipelotrichaceae_nan	C(abx_year)[T.1]:C(Bacteria_Firmicutes_Erysipelotrichia_Erysipelotrichales_Erysipelotrichaceae_nan)[T.1.0]	0.209211	1.78523	0.0744697	1247	0.984742	metabolite_100000551	4-methyl-2-oxopentanoate
Bacteria_Firmicutes_Negativicutes_Selenomonadales_Acidaminococcaceae_Acidaminococcus	C(abx_year)[T.1]:C(Bacteria_Firmicutes_Negativicutes_Selenomonadales_Acidaminococcaceae_Acidaminococcus)[T.1.0]	-0.0911754	-0.633577	0.526475	1247	0.992006	metabolite_100000551	4-methyl-2-oxopentanoate
Bacteria_Firmicutes_Negativicutes_Selenomonadales_Acidaminococcaceae_Phascolarctobacterium	C(abx_year)[T.1]:C(Bacteria_Firmicutes_Negativicutes_Selenomonadales_Acidaminococcaceae_Phascolarctobacterium)[T.1.0]	-0.007484	-0.0671673	0.946459	1247	0.992006	metabolite_100000551	4-methyl-2-oxopentanoate
Bacteria_Firmicutes_Negativicutes_Selenomonadales_Veillonellaceae_Allisonella	C(abx_year)[T.1]:C(Bacteria_Firmicutes_Negativicutes_Selenomonadales_Veillonellaceae_Allisonella)[T.1.0]	-0.24656	-1.50762	0.131909	1247	0.992006	metabolite_100000551	4-methyl-2-oxopentanoate
Bacteria_Firmicutes_Negativicutes_Selenomonadales_Veillonellaceae_Dialister	C(abx_year)[T.1]:C(Bacteria_Firmicutes_Negativicutes_Selenomonadales_Veillonellaceae_Dialister)[T.1.0]	0.0203562	0.193879	0.846302	1247	0.992006	metabolite_100000551	4-methyl-2-oxopentanoate
Bacteria_Firmicutes_Negativicutes_Selenomonadales_Veillonellaceae_Megamonas	C(abx_year)[T.1]:C(Bacteria_Firmicutes_Negativicutes_Selenomonadales_Veillonellaceae_Megamonas)[T.1.0]	0.144908	0.632688	0.527055	1247	0.992006	metabolite_100000551	4-methyl-2-oxopentanoate
Bacteria_Firmicutes_Negativicutes_Selenomonadales_Veillonellaceae_Megasphaera	C(abx_year)[T.1]:C(Bacteria_Firmicutes_Negativicutes_Selenomonadales_Veillonellaceae_Megasphaera)[T.1.0]	-0.135323	-0.794389	0.427122	1247	0.992006	metabolite_100000551	4-methyl-2-oxopentanoate
Bacteria_Firmicutes_Negativicutes_Selenomonadales_Veillonellaceae_Veillonella	C(abx_year)[T.1]:C(Bacteria_Firmicutes_Negativicutes_Selenomonadales_Veillonellaceae_Veillonella)[T.1.0]	0.0695367	0.66128	0.508557	1247	0.992006	metabolite_100000551	4-methyl-2-oxopentanoate
Bacteria_Firmicutes_Negativicutes_Selenomonadales_Veillonellaceae_nan	C(abx_year)[T.1]:C(Bacteria_Firmicutes_Negativicutes_Selenomonadales_Veillonellaceae_nan)[T.1.0]	-0.029598	-0.147862	0.882476	1247	0.992006	metabolite_100000551	4-methyl-2-oxopentanoate
Bacteria_Fusobacteria_Fusobacteriia_Fusobacteriales_Fusobacteriaceae_Fusobacterium	C(abx_year)[T.1]:C(Bacteria_Fusobacteria_Fusobacteriia_Fusobacteriales_Fusobacteriaceae_Fusobacterium)[T.1.0]	-0.154909	-0.893296	0.371873	1247	0.992006	metabolite_100000551	4-methyl-2-oxopentanoate
Bacteria_Lentisphaerae_Lentisphaeria_Victivallales_Victivallaceae_Victivallis	C(abx_year)[T.1]:C(Bacteria_Lentisphaerae_Lentisphaeria_Victivallales_Victivallaceae_Victivallis)[T.1.0]	-0.0602653	-0.450062	0.652745	1247	0.992006	metabolite_100000551	4-methyl-2-oxopentanoate
Bacteria_Lentisphaerae_Lentisphaeria_Victivallales_Victivallaceae_nan	C(abx_year)[T.1]:C(Bacteria_Lentisphaerae_Lentisphaeria_Victivallales_Victivallaceae_nan)[T.1.0]	0.0127733	0.0454123	0.963786	1247	0.992006	metabolite_100000551	4-methyl-2-oxopentanoate
Bacteria_Lentisphaerae_Lentisphaeria_Victivallales_vadinBE97_nan	C(abx_year)[T.1]:C(Bacteria_Lentisphaerae_Lentisphaeria_Victivallales_vadinBE97_nan)[T.1.0]	0.127451	0.651143	0.515076	1247	0.992006	metabolite_100000551	4-methyl-2-oxopentanoate
Bacteria_Proteobacteria_Alphaproteobacteria_Rhodospirillales_nan_nan	C(abx_year)[T.1]:C(Bacteria_Proteobacteria_Alphaproteobacteria_Rhodospirillales_nan_nan)[T.1.0]	-0.119266	-1.04058	0.298273	1247	0.992006	metabolite_100000551	4-methyl-2-oxopentanoate
Bacteria_Proteobacteria_Alphaproteobacteria_Rickettsiales_Mitochondria_nan	C(abx_year)[T.1]:C(Bacteria_Proteobacteria_Alphaproteobacteria_Rickettsiales_Mitochondria_nan)[T.1.0]	-0.414486	-2.08567	0.037214	1247	0.778537	metabolite_100000551	4-methyl-2-oxopentanoate
Bacteria_Proteobacteria_Deltaproteobacteria_Desulfovibrionales_Desulfovibrionaceae_Bilophila	C(abx_year)[T.1]:C(Bacteria_Proteobacteria_Deltaproteobacteria_Desulfovibrionales_Desulfovibrionaceae_Bilophila)[T.1.0]	-0.136142	-1.13697	0.255772	1247	0.992006	metabolite_100000551	4-methyl-2-oxopentanoate
Bacteria_Proteobacteria_Deltaproteobacteria_Desulfovibrionales_Desulfovibrionaceae_Desulfovibrio	C(abx_year)[T.1]:C(Bacteria_Proteobacteria_Deltaproteobacteria_Desulfovibrionales_Desulfovibrionaceae_Desulfovibrio)[T.1.0]	-0.127923	-1.06362	0.287712	1247	0.992006	metabolite_100000551	4-methyl-2-oxopentanoate
Bacteria_Proteobacteria_Deltaproteobacteria_Desulfovibrionales_Desulfovibrionaceae_nan	C(abx_year)[T.1]:C(Bacteria_Proteobacteria_Deltaproteobacteria_Desulfovibrionales_Desulfovibrionaceae_nan)[T.1.0]	-0.0259891	-0.207088	0.835976	1247	0.992006	metabolite_100000551	4-methyl-2-oxopentanoate
Bacteria_Proteobacteria_Gammaproteobacteria_Betaproteobacteriales_Burkholderiaceae_Oxalobacter	C(abx_year)[T.1]:C(Bacteria_Proteobacteria_Gammaproteobacteria_Betaproteobacteriales_Burkholderiaceae_Oxalobacter)[T.1.0]	-0.129556	-1.07	0.284829	1247	0.992006	metabolite_100000551	4-methyl-2-oxopentanoate
Bacteria_Proteobacteria_Gammaproteobacteria_Betaproteobacteriales_Burkholderiaceae_Parasutterella	C(abx_year)[T.1]:C(Bacteria_Proteobacteria_Gammaproteobacteria_Betaproteobacteriales_Burkholderiaceae_Parasutterella)[T.1.0]	0.00646114	0.0551198	0.956052	1247	0.992006	metabolite_100000551	4-methyl-2-oxopentanoate
Bacteria_Proteobacteria_Gammaproteobacteria_Betaproteobacteriales_Burkholderiaceae_Sutterella	C(abx_year)[T.1]:C(Bacteria_Proteobacteria_Gammaproteobacteria_Betaproteobacteriales_Burkholderiaceae_Sutterella)[T.1.0]	0.10476	0.990169	0.322286	1247	0.992006	metabolite_100000551	4-methyl-2-oxopentanoate
Bacteria_Proteobacteria_Gammaproteobacteria_Enterobacteriales_Enterobacteriaceae_Citrobacter	C(abx_year)[T.1]:C(Bacteria_Proteobacteria_Gammaproteobacteria_Enterobacteriales_Enterobacteriaceae_Citrobacter)[T.1.0]	0.581324	1.89695	0.0580688	1247	0.876341	metabolite_100000551	4-methyl-2-oxopentanoate
Bacteria_Proteobacteria_Gammaproteobacteria_Enterobacteriales_Enterobacteriaceae_Escherichia_Shigella	C(abx_year)[T.1]:C(Bacteria_Proteobacteria_Gammaproteobacteria_Enterobacteriales_Enterobacteriaceae_Escherichia_Shigella)[T.1.0]	0.0535854	0.50508	0.613593	1247	0.992006	metabolite_100000551	4-methyl-2-oxopentanoate
Bacteria_Proteobacteria_Gammaproteobacteria_Enterobacteriales_Enterobacteriaceae_Klebsiella	C(abx_year)[T.1]:C(Bacteria_Proteobacteria_Gammaproteobacteria_Enterobacteriales_Enterobacteriaceae_Klebsiella)[T.1.0]	-0.18936	-1.31906	0.187395	1247	0.992006	metabolite_100000551	4-methyl-2-oxopentanoate
Bacteria_Proteobacteria_Gammaproteobacteria_Enterobacteriales_Enterobacteriaceae_nan	C(abx_year)[T.1]:C(Bacteria_Proteobacteria_Gammaproteobacteria_Enterobacteriales_Enterobacteriaceae_nan)[T.1.0]	0.202979	0.692773	0.488583	1247	0.992006	metabolite_100000551	4-methyl-2-oxopentanoate
Bacteria_Proteobacteria_Gammaproteobacteria_Pasteurellales_Pasteurellaceae_Haemophilus	C(abx_year)[T.1]:C(Bacteria_Proteobacteria_Gammaproteobacteria_Pasteurellales_Pasteurellaceae_Haemophilus)[T.1.0]	0.240214	2.2903	0.0221722	1247	0.778537	metabolite_100000551	4-methyl-2-oxopentanoate
Bacteria_Proteobacteria_Gammaproteobacteria_Pseudomonadales_Pseudomonadaceae_Pseudomonas	C(abx_year)[T.1]:C(Bacteria_Proteobacteria_Gammaproteobacteria_Pseudomonadales_Pseudomonadaceae_Pseudomonas)[T.1.0]	-0.0868374	-0.347394	0.728355	1247	0.992006	metabolite_100000551	4-methyl-2-oxopentanoate
Bacteria_Synergistetes_Synergistia_Synergistales_Synergistaceae_Cloacibacillus	C(abx_year)[T.1]:C(Bacteria_Synergistetes_Synergistia_Synergistales_Synergistaceae_Cloacibacillus)[T.1.0]	-0.0085923	-0.0541374	0.956834	1247	0.992006	metabolite_100000551	4-methyl-2-oxopentanoate
Bacteria_Tenericutes_Mollicutes_Anaeroplasmatales_Anaeroplasmataceae_Anaeroplasma	C(abx_year)[T.1]:C(Bacteria_Tenericutes_Mollicutes_Anaeroplasmatales_Anaeroplasmataceae_Anaeroplasma)[T.1.0]	0.137644	0.353679	0.72364	1247	0.992006	metabolite_100000551	4-methyl-2-oxopentanoate
Bacteria_Tenericutes_Mollicutes_Izimaplasmatales_nan_nan	C(abx_year)[T.1]:C(Bacteria_Tenericutes_Mollicutes_Izimaplasmatales_nan_nan)[T.1.0]	-0.0563917	-0.453914	0.649971	1247	0.992006	metabolite_100000551	4-methyl-2-oxopentanoate
Bacteria_Tenericutes_Mollicutes_Mollicutes_RF39_nan_nan	C(abx_year)[T.1]:C(Bacteria_Tenericutes_Mollicutes_Mollicutes_RF39_nan_nan)[T.1.0]	0.0441923	0.374323	0.708229	1247	0.992006	metabolite_100000551	4-methyl-2-oxopentanoate
Bacteria_Verrucomicrobia_Verrucomicrobiae_Opitutales_Puniceicoccaceae_nan	C(abx_year)[T.1]:C(Bacteria_Verrucomicrobia_Verrucomicrobiae_Opitutales_Puniceicoccaceae_nan)[T.1.0]	-0.0338095	-0.143698	0.885762	1247	0.992006	metabolite_100000551	4-methyl-2-oxopentanoate
Bacteria_Verrucomicrobia_Verrucomicrobiae_Verrucomicrobiales_Akkermansiaceae_Akkermansia	C(abx_year)[T.1]:C(Bacteria_Verrucomicrobia_Verrucomicrobiae_Verrucomicrobiales_Akkermansiaceae_Akkermansia)[T.1.0]	-0.0017498	-0.0159718	0.987259	1247	0.992006	metabolite_100000551	4-methyl-2-oxopentanoate
Archaea_Euryarchaeota_Methanobacteria_Methanobacteriales_Methanobacteriaceae_Methanobrevibacter	C(abx_year)[T.1]:C(Archaea_Euryarchaeota_Methanobacteria_Methanobacteriales_Methanobacteriaceae_Methanobrevibacter)[T.1.0]	-0.0348264	-0.279407	0.779982	1190	0.918419	metabolite_100004295	2-piperidinone
Archaea_Euryarchaeota_Methanobacteria_Methanobacteriales_Methanobacteriaceae_Methanosphaera	C(abx_year)[T.1]:C(Archaea_Euryarchaeota_Methanobacteria_Methanobacteriales_Methanobacteriaceae_Methanosphaera)[T.1.0]	-0.0275978	-0.104307	0.916943	1190	0.961112	metabolite_100004295	2-piperidinone
Bacteria_Actinobacteria_Actinobacteria_Actinomycetales_Actinomycetaceae_Actinomyces	C(abx_year)[T.1]:C(Bacteria_Actinobacteria_Actinobacteria_Actinomycetales_Actinomycetaceae_Actinomyces)[T.1.0]	-0.008622	-0.0770724	0.938579	1190	0.961112	metabolite_100004295	2-piperidinone
Bacteria_Actinobacteria_Actinobacteria_Bifidobacteriales_Bifidobacteriaceae_Bifidobacterium	C(abx_year)[T.1]:C(Bacteria_Actinobacteria_Actinobacteria_Bifidobacteriales_Bifidobacteriaceae_Bifidobacterium)[T.1.0]	0.260723	1.99153	0.0466543	1190	0.243769	metabolite_100004295	2-piperidinone
Bacteria_Actinobacteria_Actinobacteria_Corynebacteriales_Corynebacteriaceae_Corynebacterium	C(abx_year)[T.1]:C(Bacteria_Actinobacteria_Actinobacteria_Corynebacteriales_Corynebacteriaceae_Corynebacterium)[T.1.0]	-0.079268	-0.303869	0.761282	1190	0.918419	metabolite_100004295	2-piperidinone
Bacteria_Actinobacteria_Actinobacteria_Micrococcales_Micrococcaceae_Rothia	C(abx_year)[T.1]:C(Bacteria_Actinobacteria_Actinobacteria_Micrococcales_Micrococcaceae_Rothia)[T.1.0]	0.264563	1.6361	0.102086	1190	0.332961	metabolite_100004295	2-piperidinone
Bacteria_Actinobacteria_Coriobacteriia_Coriobacteriales_Atopobiaceae_Atopobium	C(abx_year)[T.1]:C(Bacteria_Actinobacteria_Coriobacteriia_Coriobacteriales_Atopobiaceae_Atopobium)[T.1.0]	0.477656	2.49462	0.012746	1190	0.149772	metabolite_100004295	2-piperidinone
Bacteria_Actinobacteria_Coriobacteriia_Coriobacteriales_Atopobiaceae_Libanicoccus	C(abx_year)[T.1]:C(Bacteria_Actinobacteria_Coriobacteriia_Coriobacteriales_Atopobiaceae_Libanicoccus)[T.1.0]	0.315256	0.960675	0.336914	1190	0.68364	metabolite_100004295	2-piperidinone
Bacteria_Actinobacteria_Coriobacteriia_Coriobacteriales_Atopobiaceae_Olsenella	C(abx_year)[T.1]:C(Bacteria_Actinobacteria_Coriobacteriia_Coriobacteriales_Atopobiaceae_Olsenella)[T.1.0]	0.459281	1.89661	0.0581244	1190	0.267053	metabolite_100004295	2-piperidinone
Bacteria_Actinobacteria_Coriobacteriia_Coriobacteriales_Coriobacteriaceae_Collinsella	C(abx_year)[T.1]:C(Bacteria_Actinobacteria_Coriobacteriia_Coriobacteriales_Coriobacteriaceae_Collinsella)[T.1.0]	-0.396321	-3.1532	0.00165583	1190	0.0924668	metabolite_100004295	2-piperidinone
Bacteria_Actinobacteria_Coriobacteriia_Coriobacteriales_Coriobacteriales_Incertae_Sedis_Raoultibacter	C(abx_year)[T.1]:C(Bacteria_Actinobacteria_Coriobacteriia_Coriobacteriales_Coriobacteriales_Incertae_Sedis_Raoultibacter)[T.1.0]	-0.263841	-1.27399	0.202919	1190	0.498942	metabolite_100004295	2-piperidinone
Bacteria_Actinobacteria_Coriobacteriia_Coriobacteriales_Coriobacteriales_Incertae_Sedis_nan	C(abx_year)[T.1]:C(Bacteria_Actinobacteria_Coriobacteriia_Coriobacteriales_Coriobacteriales_Incertae_Sedis_nan)[T.1.0]	-0.369686	-3.27531	0.00108629	1190	0.0924668	metabolite_100004295	2-piperidinone
Bacteria_Actinobacteria_Coriobacteriia_Coriobacteriales_Eggerthellaceae_Adlercreutzia	C(abx_year)[T.1]:C(Bacteria_Actinobacteria_Coriobacteriia_Coriobacteriales_Eggerthellaceae_Adlercreutzia)[T.1.0]	-0.183359	-1.64593	0.100046	1190	0.332961	metabolite_100004295	2-piperidinone
Bacteria_Actinobacteria_Coriobacteriia_Coriobacteriales_Eggerthellaceae_DNF00809	C(abx_year)[T.1]:C(Bacteria_Actinobacteria_Coriobacteriia_Coriobacteriales_Eggerthellaceae_DNF00809)[T.1.0]	-0.113224	-0.844293	0.398677	1190	0.710635	metabolite_100004295	2-piperidinone
Bacteria_Actinobacteria_Coriobacteriia_Coriobacteriales_Eggerthellaceae_Eggerthella	C(abx_year)[T.1]:C(Bacteria_Actinobacteria_Coriobacteriia_Coriobacteriales_Eggerthellaceae_Eggerthella)[T.1.0]	0.258232	2.28322	0.0225953	1190	0.171564	metabolite_100004295	2-piperidinone
Bacteria_Actinobacteria_Coriobacteriia_Coriobacteriales_Eggerthellaceae_Enterorhabdus	C(abx_year)[T.1]:C(Bacteria_Actinobacteria_Coriobacteriia_Coriobacteriales_Eggerthellaceae_Enterorhabdus)[T.1.0]	-0.371936	-2.07344	0.0383487	1190	0.213815	metabolite_100004295	2-piperidinone
Bacteria_Actinobacteria_Coriobacteriia_Coriobacteriales_Eggerthellaceae_Gordonibacter	C(abx_year)[T.1]:C(Bacteria_Actinobacteria_Coriobacteriia_Coriobacteriales_Eggerthellaceae_Gordonibacter)[T.1.0]	-0.0929903	-0.825418	0.409302	1190	0.710635	metabolite_100004295	2-piperidinone
Bacteria_Actinobacteria_Coriobacteriia_Coriobacteriales_Eggerthellaceae_Senegalimassilia	C(abx_year)[T.1]:C(Bacteria_Actinobacteria_Coriobacteriia_Coriobacteriales_Eggerthellaceae_Senegalimassilia)[T.1.0]	0.10057	0.700604	0.483689	1190	0.737341	metabolite_100004295	2-piperidinone
Bacteria_Actinobacteria_Coriobacteriia_Coriobacteriales_Eggerthellaceae_Slackia	C(abx_year)[T.1]:C(Bacteria_Actinobacteria_Coriobacteriia_Coriobacteriales_Eggerthellaceae_Slackia)[T.1.0]	-0.0130116	-0.0958921	0.923623	1190	0.961112	metabolite_100004295	2-piperidinone
Bacteria_Actinobacteria_Coriobacteriia_Coriobacteriales_Eggerthellaceae_nan	C(abx_year)[T.1]:C(Bacteria_Actinobacteria_Coriobacteriia_Coriobacteriales_Eggerthellaceae_nan)[T.1.0]	0.0286404	0.225273	0.821806	1190	0.918419	metabolite_100004295	2-piperidinone
Bacteria_Actinobacteria_Coriobacteriia_Coriobacteriales_nan_nan	C(abx_year)[T.1]:C(Bacteria_Actinobacteria_Coriobacteriia_Coriobacteriales_nan_nan)[T.1.0]	-0.313546	-2.43478	0.0150489	1190	0.149772	metabolite_100004295	2-piperidinone
Bacteria_Bacteroidetes_Bacteroidia_Bacteroidales_Barnesiellaceae_Barnesiella	C(abx_year)[T.1]:C(Bacteria_Bacteroidetes_Bacteroidia_Bacteroidales_Barnesiellaceae_Barnesiella)[T.1.0]	-0.1721	-1.50606	0.132322	1190	0.387814	metabolite_100004295	2-piperidinone
Bacteria_Bacteroidetes_Bacteroidia_Bacteroidales_Barnesiellaceae_Coprobacter	C(abx_year)[T.1]:C(Bacteria_Bacteroidetes_Bacteroidia_Bacteroidales_Barnesiellaceae_Coprobacter)[T.1.0]	-0.125707	-0.983305	0.32566	1190	0.674804	metabolite_100004295	2-piperidinone
Bacteria_Bacteroidetes_Bacteroidia_Bacteroidales_Barnesiellaceae_nan	C(abx_year)[T.1]:C(Bacteria_Bacteroidetes_Bacteroidia_Bacteroidales_Barnesiellaceae_nan)[T.1.0]	-0.390199	-2.09397	0.036477	1190	0.213815	metabolite_100004295	2-piperidinone
Bacteria_Bacteroidetes_Bacteroidia_Bacteroidales_Marinifilaceae_Butyricimonas	C(abx_year)[T.1]:C(Bacteria_Bacteroidetes_Bacteroidia_Bacteroidales_Marinifilaceae_Butyricimonas)[T.1.0]	-0.10096	-0.893244	0.37191	1190	0.708779	metabolite_100004295	2-piperidinone
Bacteria_Bacteroidetes_Bacteroidia_Bacteroidales_Marinifilaceae_Odoribacter	C(abx_year)[T.1]:C(Bacteria_Bacteroidetes_Bacteroidia_Bacteroidales_Marinifilaceae_Odoribacter)[T.1.0]	-0.308394	-2.46771	0.0137398	1190	0.149772	metabolite_100004295	2-piperidinone
Bacteria_Bacteroidetes_Bacteroidia_Bacteroidales_Marinifilaceae_Sanguibacteroides	C(abx_year)[T.1]:C(Bacteria_Bacteroidetes_Bacteroidia_Bacteroidales_Marinifilaceae_Sanguibacteroides)[T.1.0]	0.152821	0.462911	0.643514	1190	0.84606	metabolite_100004295	2-piperidinone
Bacteria_Bacteroidetes_Bacteroidia_Bacteroidales_Muribaculaceae_nan	C(abx_year)[T.1]:C(Bacteria_Bacteroidetes_Bacteroidia_Bacteroidales_Muribaculaceae_nan)[T.1.0]	-0.126566	-0.966943	0.333771	1190	0.68364	metabolite_100004295	2-piperidinone
Bacteria_Bacteroidetes_Bacteroidia_Bacteroidales_Porphyromonadaceae_Porphyromonas	C(abx_year)[T.1]:C(Bacteria_Bacteroidetes_Bacteroidia_Bacteroidales_Porphyromonadaceae_Porphyromonas)[T.1.0]	-0.453824	-1.63959	0.101359	1190	0.332961	metabolite_100004295	2-piperidinone
Bacteria_Bacteroidetes_Bacteroidia_Bacteroidales_Prevotellaceae_Alloprevotella	C(abx_year)[T.1]:C(Bacteria_Bacteroidetes_Bacteroidia_Bacteroidales_Prevotellaceae_Alloprevotella)[T.1.0]	0.00419945	0.0214419	0.982897	1190	0.989243	metabolite_100004295	2-piperidinone
Bacteria_Bacteroidetes_Bacteroidia_Bacteroidales_Prevotellaceae_Paraprevotella	C(abx_year)[T.1]:C(Bacteria_Bacteroidetes_Bacteroidia_Bacteroidales_Prevotellaceae_Paraprevotella)[T.1.0]	-0.200814	-1.44857	0.147723	1190	0.411641	metabolite_100004295	2-piperidinone
Bacteria_Bacteroidetes_Bacteroidia_Bacteroidales_Prevotellaceae_Prevotella	C(abx_year)[T.1]:C(Bacteria_Bacteroidetes_Bacteroidia_Bacteroidales_Prevotellaceae_Prevotella)[T.1.0]	0.0154532	0.0750757	0.940167	1190	0.961112	metabolite_100004295	2-piperidinone
Bacteria_Bacteroidetes_Bacteroidia_Bacteroidales_Prevotellaceae_Prevotella_2	C(abx_year)[T.1]:C(Bacteria_Bacteroidetes_Bacteroidia_Bacteroidales_Prevotellaceae_Prevotella_2)[T.1.0]	0.410136	1.82854	0.0677215	1190	0.267053	metabolite_100004295	2-piperidinone
Bacteria_Bacteroidetes_Bacteroidia_Bacteroidales_Prevotellaceae_Prevotella_6	C(abx_year)[T.1]:C(Bacteria_Bacteroidetes_Bacteroidia_Bacteroidales_Prevotellaceae_Prevotella_6)[T.1.0]	-0.0157303	-0.0660922	0.947316	1190	0.961112	metabolite_100004295	2-piperidinone
Bacteria_Bacteroidetes_Bacteroidia_Bacteroidales_Prevotellaceae_Prevotella_7	C(abx_year)[T.1]:C(Bacteria_Bacteroidetes_Bacteroidia_Bacteroidales_Prevotellaceae_Prevotella_7)[T.1.0]	0.23844	1.37613	0.169045	1190	0.440154	metabolite_100004295	2-piperidinone
Bacteria_Bacteroidetes_Bacteroidia_Bacteroidales_Prevotellaceae_Prevotella_9	C(abx_year)[T.1]:C(Bacteria_Bacteroidetes_Bacteroidia_Bacteroidales_Prevotellaceae_Prevotella_9)[T.1.0]	0.115695	0.933943	0.350525	1190	0.700788	metabolite_100004295	2-piperidinone
Bacteria_Bacteroidetes_Bacteroidia_Bacteroidales_Prevotellaceae_Prevotellaceae_NK3B31_group	C(abx_year)[T.1]:C(Bacteria_Bacteroidetes_Bacteroidia_Bacteroidales_Prevotellaceae_Prevotellaceae_NK3B31_group)[T.1.0]	0.0233682	0.0798749	0.93635	1190	0.961112	metabolite_100004295	2-piperidinone
Bacteria_Bacteroidetes_Bacteroidia_Bacteroidales_Prevotellaceae_nan	C(abx_year)[T.1]:C(Bacteria_Bacteroidetes_Bacteroidia_Bacteroidales_Prevotellaceae_nan)[T.1.0]	0.299416	1.03252	0.302042	1190	0.669107	metabolite_100004295	2-piperidinone
Bacteria_Bacteroidetes_Bacteroidia_Bacteroidales_Rikenellaceae_Alistipes	C(abx_year)[T.1]:C(Bacteria_Bacteroidetes_Bacteroidia_Bacteroidales_Rikenellaceae_Alistipes)[T.1.0]	-0.387157	-1.65646	0.097896	1190	0.332961	metabolite_100004295	2-piperidinone
Bacteria_Bacteroidetes_Bacteroidia_Bacteroidales_Rikenellaceae_Rikenellaceae_RC9_gut_group	C(abx_year)[T.1]:C(Bacteria_Bacteroidetes_Bacteroidia_Bacteroidales_Rikenellaceae_Rikenellaceae_RC9_gut_group)[T.1.0]	-0.305685	-1.22415	0.22114	1190	0.525106	metabolite_100004295	2-piperidinone
Bacteria_Bacteroidetes_Bacteroidia_Bacteroidales_Tannerellaceae_Parabacteroides	C(abx_year)[T.1]:C(Bacteria_Bacteroidetes_Bacteroidia_Bacteroidales_Tannerellaceae_Parabacteroides)[T.1.0]	-0.315074	-1.83839	0.066258	1190	0.267053	metabolite_100004295	2-piperidinone
Bacteria_Bacteroidetes_Bacteroidia_Bacteroidales_nan_nan	C(abx_year)[T.1]:C(Bacteria_Bacteroidetes_Bacteroidia_Bacteroidales_nan_nan)[T.1.0]	-0.101239	-0.549717	0.582618	1190	0.812922	metabolite_100004295	2-piperidinone
Bacteria_Bacteroidetes_Bacteroidia_Flavobacteriales_nan_nan	C(abx_year)[T.1]:C(Bacteria_Bacteroidetes_Bacteroidia_Flavobacteriales_nan_nan)[T.1.0]	0.127892	0.635061	0.525512	1190	0.768056	metabolite_100004295	2-piperidinone
Bacteria_Cyanobacteria_Melainabacteria_Gastranaerophilales_nan_nan	C(abx_year)[T.1]:C(Bacteria_Cyanobacteria_Melainabacteria_Gastranaerophilales_nan_nan)[T.1.0]	-0.0899095	-0.725283	0.468423	1190	0.737341	metabolite_100004295	2-piperidinone
Bacteria_Cyanobacteria_Oxyphotobacteria_Chloroplast_nan_nan	C(abx_year)[T.1]:C(Bacteria_Cyanobacteria_Oxyphotobacteria_Chloroplast_nan_nan)[T.1.0]	-0.0551058	-0.417944	0.676064	1190	0.872206	metabolite_100004295	2-piperidinone
Bacteria_Epsilonbacteraeota_Campylobacteria_Campylobacterales_Campylobacteraceae_Campylobacter	C(abx_year)[T.1]:C(Bacteria_Epsilonbacteraeota_Campylobacteria_Campylobacterales_Campylobacteraceae_Campylobacter)[T.1.0]	-0.399538	-1.74112	0.0819243	1190	0.290206	metabolite_100004295	2-piperidinone
Bacteria_Firmicutes_Bacilli_Bacillales_Family_XI_Gemella	C(abx_year)[T.1]:C(Bacteria_Firmicutes_Bacilli_Bacillales_Family_XI_Gemella)[T.1.0]	0.0121986	0.0912623	0.9273	1190	0.961112	metabolite_100004295	2-piperidinone
Bacteria_Firmicutes_Bacilli_Lactobacillales_Carnobacteriaceae_Granulicatella	C(abx_year)[T.1]:C(Bacteria_Firmicutes_Bacilli_Lactobacillales_Carnobacteriaceae_Granulicatella)[T.1.0]	0.264886	2.32026	0.0204977	1190	0.16477	metabolite_100004295	2-piperidinone
Bacteria_Firmicutes_Bacilli_Lactobacillales_Enterococcaceae_Enterococcus	C(abx_year)[T.1]:C(Bacteria_Firmicutes_Bacilli_Lactobacillales_Enterococcaceae_Enterococcus)[T.1.0]	0.279822	1.58223	0.113867	1190	0.349973	metabolite_100004295	2-piperidinone
Bacteria_Firmicutes_Bacilli_Lactobacillales_Lactobacillaceae_Lactobacillus	C(abx_year)[T.1]:C(Bacteria_Firmicutes_Bacilli_Lactobacillales_Lactobacillaceae_Lactobacillus)[T.1.0]	-0.0312553	-0.278219	0.780894	1190	0.918419	metabolite_100004295	2-piperidinone
Bacteria_Firmicutes_Bacilli_Lactobacillales_Lactobacillaceae_Pediococcus	C(abx_year)[T.1]:C(Bacteria_Firmicutes_Bacilli_Lactobacillales_Lactobacillaceae_Pediococcus)[T.1.0]	0.402394	1.35106	0.176935	1190	0.450969	metabolite_100004295	2-piperidinone
Bacteria_Firmicutes_Bacilli_Lactobacillales_Leuconostocaceae_Leuconostoc	C(abx_year)[T.1]:C(Bacteria_Firmicutes_Bacilli_Lactobacillales_Leuconostocaceae_Leuconostoc)[T.1.0]	0.074216	0.480467	0.630985	1190	0.84606	metabolite_100004295	2-piperidinone
Bacteria_Firmicutes_Bacilli_Lactobacillales_Leuconostocaceae_Weissella	C(abx_year)[T.1]:C(Bacteria_Firmicutes_Bacilli_Lactobacillales_Leuconostocaceae_Weissella)[T.1.0]	0.144368	0.599943	0.54866	1190	0.78452	metabolite_100004295	2-piperidinone
Bacteria_Firmicutes_Bacilli_Lactobacillales_Streptococcaceae_Lactococcus	C(abx_year)[T.1]:C(Bacteria_Firmicutes_Bacilli_Lactobacillales_Streptococcaceae_Lactococcus)[T.1.0]	0.0425936	0.37781	0.70564	1190	0.881744	metabolite_100004295	2-piperidinone
Bacteria_Firmicutes_Clostridia_Clostridiales_Christensenellaceae_Catabacter	C(abx_year)[T.1]:C(Bacteria_Firmicutes_Clostridia_Clostridiales_Christensenellaceae_Catabacter)[T.1.0]	-0.0348446	-0.224328	0.822541	1190	0.918419	metabolite_100004295	2-piperidinone
Bacteria_Firmicutes_Clostridia_Clostridiales_Christensenellaceae_Christensenella	C(abx_year)[T.1]:C(Bacteria_Firmicutes_Clostridia_Clostridiales_Christensenellaceae_Christensenella)[T.1.0]	-0.0208533	-0.0944813	0.924743	1190	0.961112	metabolite_100004295	2-piperidinone
Bacteria_Firmicutes_Clostridia_Clostridiales_Christensenellaceae_Christensenellaceae_R7_group	C(abx_year)[T.1]:C(Bacteria_Firmicutes_Clostridia_Clostridiales_Christensenellaceae_Christensenellaceae_R7_group)[T.1.0]	-0.100396	-0.701843	0.482916	1190	0.737341	metabolite_100004295	2-piperidinone
Bacteria_Firmicutes_Clostridia_Clostridiales_Christensenellaceae_nan	C(abx_year)[T.1]:C(Bacteria_Firmicutes_Clostridia_Clostridiales_Christensenellaceae_nan)[T.1.0]	-0.187368	-1.46077	0.144347	1190	0.407684	metabolite_100004295	2-piperidinone
Bacteria_Firmicutes_Clostridia_Clostridiales_Clostridiaceae_1_Clostridium_sensu_stricto_1	C(abx_year)[T.1]:C(Bacteria_Firmicutes_Clostridia_Clostridiales_Clostridiaceae_1_Clostridium_sensu_stricto_1)[T.1.0]	0.0491883	0.398592	0.690266	1190	0.874337	metabolite_100004295	2-piperidinone
Bacteria_Firmicutes_Clostridia_Clostridiales_Clostridiales_vadinBB60_group_nan	C(abx_year)[T.1]:C(Bacteria_Firmicutes_Clostridia_Clostridiales_Clostridiales_vadinBB60_group_nan)[T.1.0]	-0.215601	-1.80191	0.0718166	1190	0.272903	metabolite_100004295	2-piperidinone
Bacteria_Firmicutes_Clostridia_Clostridiales_Defluviitaleaceae_Defluviitaleaceae_UCG011	C(abx_year)[T.1]:C(Bacteria_Firmicutes_Clostridia_Clostridiales_Defluviitaleaceae_Defluviitaleaceae_UCG011)[T.1.0]	-0.155562	-1.38408	0.166596	1190	0.440154	metabolite_100004295	2-piperidinone
Bacteria_Firmicutes_Clostridia_Clostridiales_Eubacteriaceae_Anaerofustis	C(abx_year)[T.1]:C(Bacteria_Firmicutes_Clostridia_Clostridiales_Eubacteriaceae_Anaerofustis)[T.1.0]	0.0109673	0.0914252	0.92717	1190	0.961112	metabolite_100004295	2-piperidinone
Bacteria_Firmicutes_Clostridia_Clostridiales_Eubacteriaceae_Eubacterium	C(abx_year)[T.1]:C(Bacteria_Firmicutes_Clostridia_Clostridiales_Eubacteriaceae_Eubacterium)[T.1.0]	0.136865	0.853112	0.393771	1190	0.710635	metabolite_100004295	2-piperidinone
Bacteria_Firmicutes_Clostridia_Clostridiales_Family_XIII_Family_XIII_AD3011_group	C(abx_year)[T.1]:C(Bacteria_Firmicutes_Clostridia_Clostridiales_Family_XIII_Family_XIII_AD3011_group)[T.1.0]	-0.313979	-1.91902	0.0552243	1190	0.267053	metabolite_100004295	2-piperidinone
Bacteria_Firmicutes_Clostridia_Clostridiales_Family_XIII_Family_XIII_UCG001	C(abx_year)[T.1]:C(Bacteria_Firmicutes_Clostridia_Clostridiales_Family_XIII_Family_XIII_UCG001)[T.1.0]	-0.237544	-1.83361	0.0669654	1190	0.267053	metabolite_100004295	2-piperidinone
Bacteria_Firmicutes_Clostridia_Clostridiales_Family_XIII_Mogibacterium	C(abx_year)[T.1]:C(Bacteria_Firmicutes_Clostridia_Clostridiales_Family_XIII_Mogibacterium)[T.1.0]	0.020217	0.0887741	0.929277	1190	0.961112	metabolite_100004295	2-piperidinone
Bacteria_Firmicutes_Clostridia_Clostridiales_Family_XIII_nan	C(abx_year)[T.1]:C(Bacteria_Firmicutes_Clostridia_Clostridiales_Family_XIII_nan)[T.1.0]	-0.0592182	-0.475466	0.634543	1190	0.84606	metabolite_100004295	2-piperidinone
Bacteria_Firmicutes_Clostridia_Clostridiales_Family_XI_Anaerococcus	C(abx_year)[T.1]:C(Bacteria_Firmicutes_Clostridia_Clostridiales_Family_XI_Anaerococcus)[T.1.0]	0.0738596	0.361098	0.718091	1190	0.888053	metabolite_100004295	2-piperidinone
Bacteria_Firmicutes_Clostridia_Clostridiales_Family_XI_Ezakiella	C(abx_year)[T.1]:C(Bacteria_Firmicutes_Clostridia_Clostridiales_Family_XI_Ezakiella)[T.1.0]	-0.152724	-0.715006	0.474747	1190	0.737341	metabolite_100004295	2-piperidinone
Bacteria_Firmicutes_Clostridia_Clostridiales_Family_XI_Finegoldia	C(abx_year)[T.1]:C(Bacteria_Firmicutes_Clostridia_Clostridiales_Family_XI_Finegoldia)[T.1.0]	-0.164772	-0.851866	0.394462	1190	0.710635	metabolite_100004295	2-piperidinone
Bacteria_Firmicutes_Clostridia_Clostridiales_Family_XI_Parvimonas	C(abx_year)[T.1]:C(Bacteria_Firmicutes_Clostridia_Clostridiales_Family_XI_Parvimonas)[T.1.0]	-0.35304	-1.23331	0.217708	1190	0.523	metabolite_100004295	2-piperidinone
Bacteria_Firmicutes_Clostridia_Clostridiales_Family_XI_Peptoniphilus	C(abx_year)[T.1]:C(Bacteria_Firmicutes_Clostridia_Clostridiales_Family_XI_Peptoniphilus)[T.1.0]	-0.453014	-2.05709	0.0398985	1190	0.213815	metabolite_100004295	2-piperidinone
Bacteria_Firmicutes_Clostridia_Clostridiales_Lachnospiraceae_284	C(abx_year)[T.1]:C(Bacteria_Firmicutes_Clostridia_Clostridiales_Lachnospiraceae_284)[T.1.0]	-0.406519	-1.76469	0.0778759	1190	0.289976	metabolite_100004295	2-piperidinone
Bacteria_Firmicutes_Clostridia_Clostridiales_Lachnospiraceae_Agathobacter	C(abx_year)[T.1]:C(Bacteria_Firmicutes_Clostridia_Clostridiales_Lachnospiraceae_Agathobacter)[T.1.0]	-0.963888	-3.59308	0.00034032	1190	0.0711274	metabolite_100004295	2-piperidinone
Bacteria_Firmicutes_Clostridia_Clostridiales_Lachnospiraceae_Anaerosporobacter	C(abx_year)[T.1]:C(Bacteria_Firmicutes_Clostridia_Clostridiales_Lachnospiraceae_Anaerosporobacter)[T.1.0]	-0.0032048	-0.0194197	0.98451	1190	0.989243	metabolite_100004295	2-piperidinone
Bacteria_Firmicutes_Clostridia_Clostridiales_Lachnospiraceae_Butyrivibrio	C(abx_year)[T.1]:C(Bacteria_Firmicutes_Clostridia_Clostridiales_Lachnospiraceae_Butyrivibrio)[T.1.0]	-0.0641772	-0.2753	0.783134	1190	0.918419	metabolite_100004295	2-piperidinone
Bacteria_Firmicutes_Clostridia_Clostridiales_Lachnospiraceae_CAG56	C(abx_year)[T.1]:C(Bacteria_Firmicutes_Clostridia_Clostridiales_Lachnospiraceae_CAG56)[T.1.0]	-0.247893	-2.16326	0.0307228	1190	0.194578	metabolite_100004295	2-piperidinone
Bacteria_Firmicutes_Clostridia_Clostridiales_Lachnospiraceae_Coprococcus_1	C(abx_year)[T.1]:C(Bacteria_Firmicutes_Clostridia_Clostridiales_Lachnospiraceae_Coprococcus_1)[T.1.0]	-0.276745	-2.2302	0.025923	1190	0.171564	metabolite_100004295	2-piperidinone
Bacteria_Firmicutes_Clostridia_Clostridiales_Lachnospiraceae_Coprococcus_2	C(abx_year)[T.1]:C(Bacteria_Firmicutes_Clostridia_Clostridiales_Lachnospiraceae_Coprococcus_2)[T.1.0]	-0.362502	-3.04792	0.00235585	1190	0.0924668	metabolite_100004295	2-piperidinone
Bacteria_Firmicutes_Clostridia_Clostridiales_Lachnospiraceae_Coprococcus_3	C(abx_year)[T.1]:C(Bacteria_Firmicutes_Clostridia_Clostridiales_Lachnospiraceae_Coprococcus_3)[T.1.0]	-0.401286	-2.73194	0.00639075	1190	0.111306	metabolite_100004295	2-piperidinone
Bacteria_Firmicutes_Clostridia_Clostridiales_Lachnospiraceae_Cuneatibacter	C(abx_year)[T.1]:C(Bacteria_Firmicutes_Clostridia_Clostridiales_Lachnospiraceae_Cuneatibacter)[T.1.0]	0.186145	0.824624	0.409753	1190	0.710635	metabolite_100004295	2-piperidinone
Bacteria_Firmicutes_Clostridia_Clostridiales_Lachnospiraceae_Dorea	C(abx_year)[T.1]:C(Bacteria_Firmicutes_Clostridia_Clostridiales_Lachnospiraceae_Dorea)[T.1.0]	-0.189375	-0.78874	0.430423	1190	0.725471	metabolite_100004295	2-piperidinone
Bacteria_Firmicutes_Clostridia_Clostridiales_Lachnospiraceae_Eisenbergiella	C(abx_year)[T.1]:C(Bacteria_Firmicutes_Clostridia_Clostridiales_Lachnospiraceae_Eisenbergiella)[T.1.0]	-0.0990407	-0.876488	0.380944	1190	0.710635	metabolite_100004295	2-piperidinone
Bacteria_Firmicutes_Clostridia_Clostridiales_Lachnospiraceae_FD2005	C(abx_year)[T.1]:C(Bacteria_Firmicutes_Clostridia_Clostridiales_Lachnospiraceae_FD2005)[T.1.0]	0.190035	0.595249	0.551791	1190	0.78452	metabolite_100004295	2-piperidinone
Bacteria_Firmicutes_Clostridia_Clostridiales_Lachnospiraceae_Fusicatenibacter	C(abx_year)[T.1]:C(Bacteria_Firmicutes_Clostridia_Clostridiales_Lachnospiraceae_Fusicatenibacter)[T.1.0]	-0.307347	-1.417	0.156748	1190	0.425459	metabolite_100004295	2-piperidinone
Bacteria_Firmicutes_Clostridia_Clostridiales_Lachnospiraceae_GCA900066575	C(abx_year)[T.1]:C(Bacteria_Firmicutes_Clostridia_Clostridiales_Lachnospiraceae_GCA900066575)[T.1.0]	-0.418986	-2.95583	0.00318062	1190	0.0924668	metabolite_100004295	2-piperidinone
Bacteria_Firmicutes_Clostridia_Clostridiales_Lachnospiraceae_GCA900066755	C(abx_year)[T.1]:C(Bacteria_Firmicutes_Clostridia_Clostridiales_Lachnospiraceae_GCA900066755)[T.1.0]	-0.0846131	-0.548523	0.583437	1190	0.812922	metabolite_100004295	2-piperidinone
Bacteria_Firmicutes_Clostridia_Clostridiales_Lachnospiraceae_Howardella	C(abx_year)[T.1]:C(Bacteria_Firmicutes_Clostridia_Clostridiales_Lachnospiraceae_Howardella)[T.1.0]	-0.138431	-0.910153	0.362929	1190	0.708779	metabolite_100004295	2-piperidinone
Bacteria_Firmicutes_Clostridia_Clostridiales_Lachnospiraceae_Hungatella	C(abx_year)[T.1]:C(Bacteria_Firmicutes_Clostridia_Clostridiales_Lachnospiraceae_Hungatella)[T.1.0]	0.218027	1.90148	0.0574841	1190	0.267053	metabolite_100004295	2-piperidinone
Bacteria_Firmicutes_Clostridia_Clostridiales_Lachnospiraceae_Lachnospira	C(abx_year)[T.1]:C(Bacteria_Firmicutes_Clostridia_Clostridiales_Lachnospiraceae_Lachnospira)[T.1.0]	-0.130252	-0.462716	0.643653	1190	0.84606	metabolite_100004295	2-piperidinone
Bacteria_Firmicutes_Clostridia_Clostridiales_Lachnospiraceae_Lachnospiraceae_AC2044_group	C(abx_year)[T.1]:C(Bacteria_Firmicutes_Clostridia_Clostridiales_Lachnospiraceae_Lachnospiraceae_AC2044_group)[T.1.0]	-0.26894	-1.56205	0.118545	1190	0.359071	metabolite_100004295	2-piperidinone
Bacteria_Firmicutes_Clostridia_Clostridiales_Lachnospiraceae_Lachnospiraceae_FCS020_group	C(abx_year)[T.1]:C(Bacteria_Firmicutes_Clostridia_Clostridiales_Lachnospiraceae_Lachnospiraceae_FCS020_group)[T.1.0]	-0.341812	-2.58226	0.00993579	1190	0.138439	metabolite_100004295	2-piperidinone
Bacteria_Firmicutes_Clostridia_Clostridiales_Lachnospiraceae_Lachnospiraceae_NC2004_group	C(abx_year)[T.1]:C(Bacteria_Firmicutes_Clostridia_Clostridiales_Lachnospiraceae_Lachnospiraceae_NC2004_group)[T.1.0]	-0.273929	-0.993141	0.320846	1190	0.674804	metabolite_100004295	2-piperidinone
Bacteria_Firmicutes_Clostridia_Clostridiales_Lachnospiraceae_Lachnospiraceae_ND3007_group	C(abx_year)[T.1]:C(Bacteria_Firmicutes_Clostridia_Clostridiales_Lachnospiraceae_Lachnospiraceae_ND3007_group)[T.1.0]	-0.0298874	-0.209552	0.834054	1190	0.918419	metabolite_100004295	2-piperidinone
Bacteria_Firmicutes_Clostridia_Clostridiales_Lachnospiraceae_Lachnospiraceae_NK4A136_group	C(abx_year)[T.1]:C(Bacteria_Firmicutes_Clostridia_Clostridiales_Lachnospiraceae_Lachnospiraceae_NK4A136_group)[T.1.0]	-0.169013	-0.678733	0.497441	1190	0.737341	metabolite_100004295	2-piperidinone
Bacteria_Firmicutes_Clostridia_Clostridiales_Lachnospiraceae_Lachnospiraceae_NK4B4_group	C(abx_year)[T.1]:C(Bacteria_Firmicutes_Clostridia_Clostridiales_Lachnospiraceae_Lachnospiraceae_NK4B4_group)[T.1.0]	-0.248068	-1.75755	0.0790845	1190	0.289976	metabolite_100004295	2-piperidinone
Bacteria_Firmicutes_Clostridia_Clostridiales_Lachnospiraceae_Lachnospiraceae_UCG001	C(abx_year)[T.1]:C(Bacteria_Firmicutes_Clostridia_Clostridiales_Lachnospiraceae_Lachnospiraceae_UCG001)[T.1.0]	-0.232913	-1.74574	0.081118	1190	0.290206	metabolite_100004295	2-piperidinone
Bacteria_Firmicutes_Clostridia_Clostridiales_Lachnospiraceae_Lachnospiraceae_UCG003	C(abx_year)[T.1]:C(Bacteria_Firmicutes_Clostridia_Clostridiales_Lachnospiraceae_Lachnospiraceae_UCG003)[T.1.0]	0.002342	0.0123568	0.990143	1190	0.990143	metabolite_100004295	2-piperidinone
Bacteria_Firmicutes_Clostridia_Clostridiales_Lachnospiraceae_Lachnospiraceae_UCG004	C(abx_year)[T.1]:C(Bacteria_Firmicutes_Clostridia_Clostridiales_Lachnospiraceae_Lachnospiraceae_UCG004)[T.1.0]	-0.0342096	-0.233701	0.815258	1190	0.918419	metabolite_100004295	2-piperidinone
Bacteria_Firmicutes_Clostridia_Clostridiales_Lachnospiraceae_Lachnospiraceae_UCG008	C(abx_year)[T.1]:C(Bacteria_Firmicutes_Clostridia_Clostridiales_Lachnospiraceae_Lachnospiraceae_UCG008)[T.1.0]	-0.292559	-2.37516	0.0177011	1190	0.154147	metabolite_100004295	2-piperidinone
Bacteria_Firmicutes_Clostridia_Clostridiales_Lachnospiraceae_Lachnospiraceae_UCG010	C(abx_year)[T.1]:C(Bacteria_Firmicutes_Clostridia_Clostridiales_Lachnospiraceae_Lachnospiraceae_UCG010)[T.1.0]	-0.0894735	-0.489409	0.624643	1190	0.84606	metabolite_100004295	2-piperidinone
Bacteria_Firmicutes_Clostridia_Clostridiales_Lachnospiraceae_Lactonifactor	C(abx_year)[T.1]:C(Bacteria_Firmicutes_Clostridia_Clostridiales_Lachnospiraceae_Lactonifactor)[T.1.0]	-0.123604	-0.918839	0.358369	1190	0.706595	metabolite_100004295	2-piperidinone
Bacteria_Firmicutes_Clostridia_Clostridiales_Lachnospiraceae_Marvinbryantia	C(abx_year)[T.1]:C(Bacteria_Firmicutes_Clostridia_Clostridiales_Lachnospiraceae_Marvinbryantia)[T.1.0]	-0.069624	-0.468561	0.639471	1190	0.84606	metabolite_100004295	2-piperidinone
Bacteria_Firmicutes_Clostridia_Clostridiales_Lachnospiraceae_Roseburia	C(abx_year)[T.1]:C(Bacteria_Firmicutes_Clostridia_Clostridiales_Lachnospiraceae_Roseburia)[T.1.0]	-0.408378	-1.37116	0.170586	1190	0.440154	metabolite_100004295	2-piperidinone
Bacteria_Firmicutes_Clostridia_Clostridiales_Lachnospiraceae_Sellimonas	C(abx_year)[T.1]:C(Bacteria_Firmicutes_Clostridia_Clostridiales_Lachnospiraceae_Sellimonas)[T.1.0]	0.181133	1.58524	0.113182	1190	0.349973	metabolite_100004295	2-piperidinone
Bacteria_Firmicutes_Clostridia_Clostridiales_Lachnospiraceae_Shuttleworthia	C(abx_year)[T.1]:C(Bacteria_Firmicutes_Clostridia_Clostridiales_Lachnospiraceae_Shuttleworthia)[T.1.0]	-0.267457	-2.38804	0.017096	1190	0.154147	metabolite_100004295	2-piperidinone
Bacteria_Firmicutes_Clostridia_Clostridiales_Lachnospiraceae_Tyzzerella	C(abx_year)[T.1]:C(Bacteria_Firmicutes_Clostridia_Clostridiales_Lachnospiraceae_Tyzzerella)[T.1.0]	0.0773923	0.690431	0.49006	1190	0.737341	metabolite_100004295	2-piperidinone
Bacteria_Firmicutes_Clostridia_Clostridiales_Lachnospiraceae_Tyzzerella_3	C(abx_year)[T.1]:C(Bacteria_Firmicutes_Clostridia_Clostridiales_Lachnospiraceae_Tyzzerella_3)[T.1.0]	-0.178533	-1.32126	0.186672	1190	0.470053	metabolite_100004295	2-piperidinone
Bacteria_Firmicutes_Clostridia_Clostridiales_Lachnospiraceae_Tyzzerella_4	C(abx_year)[T.1]:C(Bacteria_Firmicutes_Clostridia_Clostridiales_Lachnospiraceae_Tyzzerella_4)[T.1.0]	0.274458	1.85877	0.0633099	1190	0.267053	metabolite_100004295	2-piperidinone
Bacteria_Firmicutes_Clostridia_Clostridiales_Lachnospiraceae_UC512E3	C(abx_year)[T.1]:C(Bacteria_Firmicutes_Clostridia_Clostridiales_Lachnospiraceae_UC512E3)[T.1.0]	-0.26133	-2.26468	0.0237138	1190	0.171564	metabolite_100004295	2-piperidinone
Bacteria_Firmicutes_Clostridia_Clostridiales_Peptococcaceae_Peptococcus	C(abx_year)[T.1]:C(Bacteria_Firmicutes_Clostridia_Clostridiales_Peptococcaceae_Peptococcus)[T.1.0]	-0.0619269	-0.511462	0.609124	1190	0.837545	metabolite_100004295	2-piperidinone
Bacteria_Firmicutes_Clostridia_Clostridiales_Peptococcaceae_nan	C(abx_year)[T.1]:C(Bacteria_Firmicutes_Clostridia_Clostridiales_Peptococcaceae_nan)[T.1.0]	-0.261759	-2.34696	0.0190929	1190	0.159617	metabolite_100004295	2-piperidinone
Bacteria_Firmicutes_Clostridia_Clostridiales_Peptostreptococcaceae_Intestinibacter	C(abx_year)[T.1]:C(Bacteria_Firmicutes_Clostridia_Clostridiales_Peptostreptococcaceae_Intestinibacter)[T.1.0]	0.103228	0.836846	0.402849	1190	0.710635	metabolite_100004295	2-piperidinone
Bacteria_Firmicutes_Clostridia_Clostridiales_Peptostreptococcaceae_Peptostreptococcus	C(abx_year)[T.1]:C(Bacteria_Firmicutes_Clostridia_Clostridiales_Peptostreptococcaceae_Peptostreptococcus)[T.1.0]	0.182784	0.756166	0.449701	1190	0.737341	metabolite_100004295	2-piperidinone
Bacteria_Firmicutes_Clostridia_Clostridiales_Peptostreptococcaceae_Romboutsia	C(abx_year)[T.1]:C(Bacteria_Firmicutes_Clostridia_Clostridiales_Peptostreptococcaceae_Romboutsia)[T.1.0]	-0.134855	-0.930951	0.35207	1190	0.700788	metabolite_100004295	2-piperidinone
Bacteria_Firmicutes_Clostridia_Clostridiales_Peptostreptococcaceae_Terrisporobacter	C(abx_year)[T.1]:C(Bacteria_Firmicutes_Clostridia_Clostridiales_Peptostreptococcaceae_Terrisporobacter)[T.1.0]	-0.0598431	-0.471771	0.637178	1190	0.84606	metabolite_100004295	2-piperidinone
Bacteria_Firmicutes_Clostridia_Clostridiales_Ruminococcaceae_Acetanaerobacterium	C(abx_year)[T.1]:C(Bacteria_Firmicutes_Clostridia_Clostridiales_Ruminococcaceae_Acetanaerobacterium)[T.1.0]	-0.0396547	-0.265344	0.790791	1190	0.918419	metabolite_100004295	2-piperidinone
Bacteria_Firmicutes_Clostridia_Clostridiales_Ruminococcaceae_Anaerofilum	C(abx_year)[T.1]:C(Bacteria_Firmicutes_Clostridia_Clostridiales_Ruminococcaceae_Anaerofilum)[T.1.0]	-0.237128	-1.97531	0.0484672	1190	0.247064	metabolite_100004295	2-piperidinone
Bacteria_Firmicutes_Clostridia_Clostridiales_Ruminococcaceae_Anaerotruncus	C(abx_year)[T.1]:C(Bacteria_Firmicutes_Clostridia_Clostridiales_Ruminococcaceae_Anaerotruncus)[T.1.0]	0.100401	0.896974	0.369917	1190	0.708779	metabolite_100004295	2-piperidinone
Bacteria_Firmicutes_Clostridia_Clostridiales_Ruminococcaceae_Angelakisella	C(abx_year)[T.1]:C(Bacteria_Firmicutes_Clostridia_Clostridiales_Ruminococcaceae_Angelakisella)[T.1.0]	-0.283478	-2.5142	0.0120631	1190	0.149772	metabolite_100004295	2-piperidinone
Bacteria_Firmicutes_Clostridia_Clostridiales_Ruminococcaceae_CAG352	C(abx_year)[T.1]:C(Bacteria_Firmicutes_Clostridia_Clostridiales_Ruminococcaceae_CAG352)[T.1.0]	-0.193709	-1.28098	0.200455	1190	0.498751	metabolite_100004295	2-piperidinone
Bacteria_Firmicutes_Clostridia_Clostridiales_Ruminococcaceae_Candidatus_Soleaferrea	C(abx_year)[T.1]:C(Bacteria_Firmicutes_Clostridia_Clostridiales_Ruminococcaceae_Candidatus_Soleaferrea)[T.1.0]	0.0101396	0.0897858	0.928473	1190	0.961112	metabolite_100004295	2-piperidinone
Bacteria_Firmicutes_Clostridia_Clostridiales_Ruminococcaceae_Caproiciproducens	C(abx_year)[T.1]:C(Bacteria_Firmicutes_Clostridia_Clostridiales_Ruminococcaceae_Caproiciproducens)[T.1.0]	-0.0763266	-0.679392	0.497023	1190	0.737341	metabolite_100004295	2-piperidinone
Bacteria_Firmicutes_Clostridia_Clostridiales_Ruminococcaceae_DTU089	C(abx_year)[T.1]:C(Bacteria_Firmicutes_Clostridia_Clostridiales_Ruminococcaceae_DTU089)[T.1.0]	-0.0361711	-0.312229	0.754922	1190	0.918419	metabolite_100004295	2-piperidinone
Bacteria_Firmicutes_Clostridia_Clostridiales_Ruminococcaceae_Faecalibacterium	C(abx_year)[T.1]:C(Bacteria_Firmicutes_Clostridia_Clostridiales_Ruminococcaceae_Faecalibacterium)[T.1.0]	-0.591869	-1.81995	0.0690211	1190	0.267137	metabolite_100004295	2-piperidinone
Bacteria_Firmicutes_Clostridia_Clostridiales_Ruminococcaceae_Flavonifractor	C(abx_year)[T.1]:C(Bacteria_Firmicutes_Clostridia_Clostridiales_Ruminococcaceae_Flavonifractor)[T.1.0]	0.513669	2.43741	0.0149406	1190	0.149772	metabolite_100004295	2-piperidinone
Bacteria_Firmicutes_Clostridia_Clostridiales_Ruminococcaceae_Fournierella	C(abx_year)[T.1]:C(Bacteria_Firmicutes_Clostridia_Clostridiales_Ruminococcaceae_Fournierella)[T.1.0]	-0.120196	-1.0188	0.30851	1190	0.671651	metabolite_100004295	2-piperidinone
Bacteria_Firmicutes_Clostridia_Clostridiales_Ruminococcaceae_GCA900066225	C(abx_year)[T.1]:C(Bacteria_Firmicutes_Clostridia_Clostridiales_Ruminococcaceae_GCA900066225)[T.1.0]	-0.122947	-1.10093	0.271152	1190	0.615987	metabolite_100004295	2-piperidinone
Bacteria_Firmicutes_Clostridia_Clostridiales_Ruminococcaceae_Harryflintia	C(abx_year)[T.1]:C(Bacteria_Firmicutes_Clostridia_Clostridiales_Ruminococcaceae_Harryflintia)[T.1.0]	-0.127286	-0.698095	0.485256	1190	0.737341	metabolite_100004295	2-piperidinone
Bacteria_Firmicutes_Clostridia_Clostridiales_Ruminococcaceae_Hydrogenoanaerobacterium	C(abx_year)[T.1]:C(Bacteria_Firmicutes_Clostridia_Clostridiales_Ruminococcaceae_Hydrogenoanaerobacterium)[T.1.0]	-0.0984932	-0.79329	0.427769	1190	0.725471	metabolite_100004295	2-piperidinone
Bacteria_Firmicutes_Clostridia_Clostridiales_Ruminococcaceae_Intestinimonas	C(abx_year)[T.1]:C(Bacteria_Firmicutes_Clostridia_Clostridiales_Ruminococcaceae_Intestinimonas)[T.1.0]	-0.145054	-0.707145	0.479617	1190	0.737341	metabolite_100004295	2-piperidinone
Bacteria_Firmicutes_Clostridia_Clostridiales_Ruminococcaceae_Negativibacillus	C(abx_year)[T.1]:C(Bacteria_Firmicutes_Clostridia_Clostridiales_Ruminococcaceae_Negativibacillus)[T.1.0]	-0.0792908	-0.649539	0.516117	1190	0.759637	metabolite_100004295	2-piperidinone
Bacteria_Firmicutes_Clostridia_Clostridiales_Ruminococcaceae_Oscillibacter	C(abx_year)[T.1]:C(Bacteria_Firmicutes_Clostridia_Clostridiales_Ruminococcaceae_Oscillibacter)[T.1.0]	-0.669164	-2.23137	0.025845	1190	0.171564	metabolite_100004295	2-piperidinone
Bacteria_Firmicutes_Clostridia_Clostridiales_Ruminococcaceae_Oscillospira	C(abx_year)[T.1]:C(Bacteria_Firmicutes_Clostridia_Clostridiales_Ruminococcaceae_Oscillospira)[T.1.0]	-0.17801	-1.44158	0.149688	1190	0.411641	metabolite_100004295	2-piperidinone
Bacteria_Firmicutes_Clostridia_Clostridiales_Ruminococcaceae_Papillibacter	C(abx_year)[T.1]:C(Bacteria_Firmicutes_Clostridia_Clostridiales_Ruminococcaceae_Papillibacter)[T.1.0]	-0.0771292	-0.456123	0.648386	1190	0.846954	metabolite_100004295	2-piperidinone
Bacteria_Firmicutes_Clostridia_Clostridiales_Ruminococcaceae_Phocea	C(abx_year)[T.1]:C(Bacteria_Firmicutes_Clostridia_Clostridiales_Ruminococcaceae_Phocea)[T.1.0]	0.0309131	0.272131	0.785569	1190	0.918419	metabolite_100004295	2-piperidinone
Bacteria_Firmicutes_Clostridia_Clostridiales_Ruminococcaceae_Pseudoflavonifractor	C(abx_year)[T.1]:C(Bacteria_Firmicutes_Clostridia_Clostridiales_Ruminococcaceae_Pseudoflavonifractor)[T.1.0]	-0.113076	-0.824033	0.410088	1190	0.710635	metabolite_100004295	2-piperidinone
Bacteria_Firmicutes_Clostridia_Clostridiales_Ruminococcaceae_Pygmaiobacter	C(abx_year)[T.1]:C(Bacteria_Firmicutes_Clostridia_Clostridiales_Ruminococcaceae_Pygmaiobacter)[T.1.0]	0.0449483	0.373599	0.70877	1190	0.881744	metabolite_100004295	2-piperidinone
Bacteria_Firmicutes_Clostridia_Clostridiales_Ruminococcaceae_Ruminiclostridium	C(abx_year)[T.1]:C(Bacteria_Firmicutes_Clostridia_Clostridiales_Ruminococcaceae_Ruminiclostridium)[T.1.0]	-0.11255	-0.763688	0.445206	1190	0.737341	metabolite_100004295	2-piperidinone
Bacteria_Firmicutes_Clostridia_Clostridiales_Ruminococcaceae_Ruminiclostridium_1	C(abx_year)[T.1]:C(Bacteria_Firmicutes_Clostridia_Clostridiales_Ruminococcaceae_Ruminiclostridium_1)[T.1.0]	-0.219518	-1.53028	0.126218	1190	0.37685	metabolite_100004295	2-piperidinone
Bacteria_Firmicutes_Clostridia_Clostridiales_Ruminococcaceae_Ruminiclostridium_6	C(abx_year)[T.1]:C(Bacteria_Firmicutes_Clostridia_Clostridiales_Ruminococcaceae_Ruminiclostridium_6)[T.1.0]	-0.0930186	-0.82169	0.41142	1190	0.710635	metabolite_100004295	2-piperidinone
Bacteria_Firmicutes_Clostridia_Clostridiales_Ruminococcaceae_Ruminiclostridium_9	C(abx_year)[T.1]:C(Bacteria_Firmicutes_Clostridia_Clostridiales_Ruminococcaceae_Ruminiclostridium_9)[T.1.0]	-0.242042	-0.713525	0.475663	1190	0.737341	metabolite_100004295	2-piperidinone
Bacteria_Firmicutes_Clostridia_Clostridiales_Ruminococcaceae_Ruminococcaceae_NK4A214_group	C(abx_year)[T.1]:C(Bacteria_Firmicutes_Clostridia_Clostridiales_Ruminococcaceae_Ruminococcaceae_NK4A214_group)[T.1.0]	-0.287123	-2.25927	0.0240494	1190	0.171564	metabolite_100004295	2-piperidinone
Bacteria_Firmicutes_Clostridia_Clostridiales_Ruminococcaceae_Ruminococcaceae_UCG002	C(abx_year)[T.1]:C(Bacteria_Firmicutes_Clostridia_Clostridiales_Ruminococcaceae_Ruminococcaceae_UCG002)[T.1.0]	-0.279297	-1.85206	0.0642678	1190	0.267053	metabolite_100004295	2-piperidinone
Bacteria_Firmicutes_Clostridia_Clostridiales_Ruminococcaceae_Ruminococcaceae_UCG003	C(abx_year)[T.1]:C(Bacteria_Firmicutes_Clostridia_Clostridiales_Ruminococcaceae_Ruminococcaceae_UCG003)[T.1.0]	-0.307484	-2.48477	0.0131019	1190	0.149772	metabolite_100004295	2-piperidinone
Bacteria_Firmicutes_Clostridia_Clostridiales_Ruminococcaceae_Ruminococcaceae_UCG004	C(abx_year)[T.1]:C(Bacteria_Firmicutes_Clostridia_Clostridiales_Ruminococcaceae_Ruminococcaceae_UCG004)[T.1.0]	-0.348037	-2.84776	0.00447958	1190	0.0924668	metabolite_100004295	2-piperidinone
Bacteria_Firmicutes_Clostridia_Clostridiales_Ruminococcaceae_Ruminococcaceae_UCG005	C(abx_year)[T.1]:C(Bacteria_Firmicutes_Clostridia_Clostridiales_Ruminococcaceae_Ruminococcaceae_UCG005)[T.1.0]	-0.172142	-1.02805	0.30414	1190	0.669107	metabolite_100004295	2-piperidinone
Bacteria_Firmicutes_Clostridia_Clostridiales_Ruminococcaceae_Ruminococcaceae_UCG007	C(abx_year)[T.1]:C(Bacteria_Firmicutes_Clostridia_Clostridiales_Ruminococcaceae_Ruminococcaceae_UCG007)[T.1.0]	-0.294723	-2.06025	0.0395943	1190	0.213815	metabolite_100004295	2-piperidinone
Bacteria_Firmicutes_Clostridia_Clostridiales_Ruminococcaceae_Ruminococcaceae_UCG008	C(abx_year)[T.1]:C(Bacteria_Firmicutes_Clostridia_Clostridiales_Ruminococcaceae_Ruminococcaceae_UCG008)[T.1.0]	-0.313059	-2.22504	0.0262682	1190	0.171564	metabolite_100004295	2-piperidinone
Bacteria_Firmicutes_Clostridia_Clostridiales_Ruminococcaceae_Ruminococcaceae_UCG009	C(abx_year)[T.1]:C(Bacteria_Firmicutes_Clostridia_Clostridiales_Ruminococcaceae_Ruminococcaceae_UCG009)[T.1.0]	-0.161158	-1.39277	0.163952	1190	0.439306	metabolite_100004295	2-piperidinone
Bacteria_Firmicutes_Clostridia_Clostridiales_Ruminococcaceae_Ruminococcaceae_UCG010	C(abx_year)[T.1]:C(Bacteria_Firmicutes_Clostridia_Clostridiales_Ruminococcaceae_Ruminococcaceae_UCG010)[T.1.0]	-0.208976	-1.85056	0.0644846	1190	0.267053	metabolite_100004295	2-piperidinone
Bacteria_Firmicutes_Clostridia_Clostridiales_Ruminococcaceae_Ruminococcaceae_UCG011	C(abx_year)[T.1]:C(Bacteria_Firmicutes_Clostridia_Clostridiales_Ruminococcaceae_Ruminococcaceae_UCG011)[T.1.0]	-0.089256	-0.562412	0.573943	1190	0.8105	metabolite_100004295	2-piperidinone
Bacteria_Firmicutes_Clostridia_Clostridiales_Ruminococcaceae_Ruminococcaceae_UCG013	C(abx_year)[T.1]:C(Bacteria_Firmicutes_Clostridia_Clostridiales_Ruminococcaceae_Ruminococcaceae_UCG013)[T.1.0]	-0.551233	-1.8715	0.0615248	1190	0.267053	metabolite_100004295	2-piperidinone
Bacteria_Firmicutes_Clostridia_Clostridiales_Ruminococcaceae_Ruminococcaceae_UCG014	C(abx_year)[T.1]:C(Bacteria_Firmicutes_Clostridia_Clostridiales_Ruminococcaceae_Ruminococcaceae_UCG014)[T.1.0]	-0.195303	-1.69279	0.0907603	1190	0.316148	metabolite_100004295	2-piperidinone
Bacteria_Firmicutes_Clostridia_Clostridiales_Ruminococcaceae_Ruminococcaceae_V9D2013_group	C(abx_year)[T.1]:C(Bacteria_Firmicutes_Clostridia_Clostridiales_Ruminococcaceae_Ruminococcaceae_V9D2013_group)[T.1.0]	-0.118311	-0.402821	0.687153	1190	0.874337	metabolite_100004295	2-piperidinone
Bacteria_Firmicutes_Clostridia_Clostridiales_Ruminococcaceae_Ruminococcus_1	C(abx_year)[T.1]:C(Bacteria_Firmicutes_Clostridia_Clostridiales_Ruminococcaceae_Ruminococcus_1)[T.1.0]	-0.179626	-1.24873	0.212014	1190	0.515244	metabolite_100004295	2-piperidinone
Bacteria_Firmicutes_Clostridia_Clostridiales_Ruminococcaceae_Ruminococcus_2	C(abx_year)[T.1]:C(Bacteria_Firmicutes_Clostridia_Clostridiales_Ruminococcaceae_Ruminococcus_2)[T.1.0]	-0.334621	-2.82109	0.00486667	1190	0.0924668	metabolite_100004295	2-piperidinone
Bacteria_Firmicutes_Clostridia_Clostridiales_Ruminococcaceae_Subdoligranulum	C(abx_year)[T.1]:C(Bacteria_Firmicutes_Clostridia_Clostridiales_Ruminococcaceae_Subdoligranulum)[T.1.0]	0.0708785	0.384453	0.700712	1190	0.881744	metabolite_100004295	2-piperidinone
Bacteria_Firmicutes_Clostridia_Clostridiales_Ruminococcaceae_UBA1819	C(abx_year)[T.1]:C(Bacteria_Firmicutes_Clostridia_Clostridiales_Ruminococcaceae_UBA1819)[T.1.0]	0.0388595	0.227328	0.820208	1190	0.918419	metabolite_100004295	2-piperidinone
Bacteria_Firmicutes_Clostridia_Clostridiales_nan_nan	C(abx_year)[T.1]:C(Bacteria_Firmicutes_Clostridia_Clostridiales_nan_nan)[T.1.0]	-0.315499	-2.84788	0.00447784	1190	0.0924668	metabolite_100004295	2-piperidinone
Bacteria_Firmicutes_Clostridia_DTU014_nan_nan	C(abx_year)[T.1]:C(Bacteria_Firmicutes_Clostridia_DTU014_nan_nan)[T.1.0]	-0.280663	-2.08078	0.0376704	1190	0.213815	metabolite_100004295	2-piperidinone
Bacteria_Firmicutes_Clostridia_nan_nan_nan	C(abx_year)[T.1]:C(Bacteria_Firmicutes_Clostridia_nan_nan_nan)[T.1.0]	-0.251348	-2.12378	0.0338975	1190	0.20837	metabolite_100004295	2-piperidinone
Bacteria_Firmicutes_Erysipelotrichia_Erysipelotrichales_Erysipelotrichaceae_Asteroleplasma	C(abx_year)[T.1]:C(Bacteria_Firmicutes_Erysipelotrichia_Erysipelotrichales_Erysipelotrichaceae_Asteroleplasma)[T.1.0]	0.0805974	0.261568	0.793701	1190	0.918419	metabolite_100004295	2-piperidinone
Bacteria_Firmicutes_Erysipelotrichia_Erysipelotrichales_Erysipelotrichaceae_Candidatus_Stoquefichus	C(abx_year)[T.1]:C(Bacteria_Firmicutes_Erysipelotrichia_Erysipelotrichales_Erysipelotrichaceae_Candidatus_Stoquefichus)[T.1.0]	0.0284281	0.210899	0.833003	1190	0.918419	metabolite_100004295	2-piperidinone
Bacteria_Firmicutes_Erysipelotrichia_Erysipelotrichales_Erysipelotrichaceae_Catenibacterium	C(abx_year)[T.1]:C(Bacteria_Firmicutes_Erysipelotrichia_Erysipelotrichales_Erysipelotrichaceae_Catenibacterium)[T.1.0]	0.0403477	0.225612	0.821543	1190	0.918419	metabolite_100004295	2-piperidinone
Bacteria_Firmicutes_Erysipelotrichia_Erysipelotrichales_Erysipelotrichaceae_Coprobacillus	C(abx_year)[T.1]:C(Bacteria_Firmicutes_Erysipelotrichia_Erysipelotrichales_Erysipelotrichaceae_Coprobacillus)[T.1.0]	0.0349166	0.208596	0.8348	1190	0.918419	metabolite_100004295	2-piperidinone
Bacteria_Firmicutes_Erysipelotrichia_Erysipelotrichales_Erysipelotrichaceae_Dielma	C(abx_year)[T.1]:C(Bacteria_Firmicutes_Erysipelotrichia_Erysipelotrichales_Erysipelotrichaceae_Dielma)[T.1.0]	-0.026887	-0.221177	0.824993	1190	0.918419	metabolite_100004295	2-piperidinone
Bacteria_Firmicutes_Erysipelotrichia_Erysipelotrichales_Erysipelotrichaceae_Erysipelatoclostridium	C(abx_year)[T.1]:C(Bacteria_Firmicutes_Erysipelotrichia_Erysipelotrichales_Erysipelotrichaceae_Erysipelatoclostridium)[T.1.0]	0.193062	1.18047	0.238054	1190	0.552814	metabolite_100004295	2-piperidinone
Bacteria_Firmicutes_Erysipelotrichia_Erysipelotrichales_Erysipelotrichaceae_Erysipelotrichaceae_UCG003	C(abx_year)[T.1]:C(Bacteria_Firmicutes_Erysipelotrichia_Erysipelotrichales_Erysipelotrichaceae_Erysipelotrichaceae_UCG003)[T.1.0]	-0.101197	-0.725228	0.468457	1190	0.737341	metabolite_100004295	2-piperidinone
Bacteria_Firmicutes_Erysipelotrichia_Erysipelotrichales_Erysipelotrichaceae_Erysipelotrichaceae_UCG004	C(abx_year)[T.1]:C(Bacteria_Firmicutes_Erysipelotrichia_Erysipelotrichales_Erysipelotrichaceae_Erysipelotrichaceae_UCG004)[T.1.0]	0.158095	0.720058	0.471633	1190	0.737341	metabolite_100004295	2-piperidinone
Bacteria_Firmicutes_Erysipelotrichia_Erysipelotrichales_Erysipelotrichaceae_Faecalitalea	C(abx_year)[T.1]:C(Bacteria_Firmicutes_Erysipelotrichia_Erysipelotrichales_Erysipelotrichaceae_Faecalitalea)[T.1.0]	0.0997736	0.891131	0.373042	1190	0.708779	metabolite_100004295	2-piperidinone
Bacteria_Firmicutes_Erysipelotrichia_Erysipelotrichales_Erysipelotrichaceae_Holdemanella	C(abx_year)[T.1]:C(Bacteria_Firmicutes_Erysipelotrichia_Erysipelotrichales_Erysipelotrichaceae_Holdemanella)[T.1.0]	-0.0919239	-0.684085	0.494057	1190	0.737341	metabolite_100004295	2-piperidinone
Bacteria_Firmicutes_Erysipelotrichia_Erysipelotrichales_Erysipelotrichaceae_Holdemania	C(abx_year)[T.1]:C(Bacteria_Firmicutes_Erysipelotrichia_Erysipelotrichales_Erysipelotrichaceae_Holdemania)[T.1.0]	-0.148494	-0.990455	0.322156	1190	0.674804	metabolite_100004295	2-piperidinone
Bacteria_Firmicutes_Erysipelotrichia_Erysipelotrichales_Erysipelotrichaceae_Merdibacter	C(abx_year)[T.1]:C(Bacteria_Firmicutes_Erysipelotrichia_Erysipelotrichales_Erysipelotrichaceae_Merdibacter)[T.1.0]	-0.202191	-1.62166	0.105145	1190	0.332961	metabolite_100004295	2-piperidinone
Bacteria_Firmicutes_Erysipelotrichia_Erysipelotrichales_Erysipelotrichaceae_Solobacterium	C(abx_year)[T.1]:C(Bacteria_Firmicutes_Erysipelotrichia_Erysipelotrichales_Erysipelotrichaceae_Solobacterium)[T.1.0]	0.117507	0.717714	0.473076	1190	0.737341	metabolite_100004295	2-piperidinone
Bacteria_Firmicutes_Erysipelotrichia_Erysipelotrichales_Erysipelotrichaceae_Turicibacter	C(abx_year)[T.1]:C(Bacteria_Firmicutes_Erysipelotrichia_Erysipelotrichales_Erysipelotrichaceae_Turicibacter)[T.1.0]	0.0200457	0.17564	0.860607	1190	0.936807	metabolite_100004295	2-piperidinone
Bacteria_Firmicutes_Erysipelotrichia_Erysipelotrichales_Erysipelotrichaceae_nan	C(abx_year)[T.1]:C(Bacteria_Firmicutes_Erysipelotrichia_Erysipelotrichales_Erysipelotrichaceae_nan)[T.1.0]	0.364119	2.9252	0.00350852	1190	0.0924668	metabolite_100004295	2-piperidinone
Bacteria_Firmicutes_Negativicutes_Selenomonadales_Acidaminococcaceae_Acidaminococcus	C(abx_year)[T.1]:C(Bacteria_Firmicutes_Negativicutes_Selenomonadales_Acidaminococcaceae_Acidaminococcus)[T.1.0]	0.0911749	0.601456	0.547653	1190	0.78452	metabolite_100004295	2-piperidinone
Bacteria_Firmicutes_Negativicutes_Selenomonadales_Acidaminococcaceae_Phascolarctobacterium	C(abx_year)[T.1]:C(Bacteria_Firmicutes_Negativicutes_Selenomonadales_Acidaminococcaceae_Phascolarctobacterium)[T.1.0]	-0.0951371	-0.801187	0.423185	1190	0.724965	metabolite_100004295	2-piperidinone
Bacteria_Firmicutes_Negativicutes_Selenomonadales_Veillonellaceae_Allisonella	C(abx_year)[T.1]:C(Bacteria_Firmicutes_Negativicutes_Selenomonadales_Veillonellaceae_Allisonella)[T.1.0]	0.0497357	0.28734	0.773903	1190	0.918419	metabolite_100004295	2-piperidinone
Bacteria_Firmicutes_Negativicutes_Selenomonadales_Veillonellaceae_Dialister	C(abx_year)[T.1]:C(Bacteria_Firmicutes_Negativicutes_Selenomonadales_Veillonellaceae_Dialister)[T.1.0]	0.121658	1.0885	0.276598	1190	0.621602	metabolite_100004295	2-piperidinone
Bacteria_Firmicutes_Negativicutes_Selenomonadales_Veillonellaceae_Megamonas	C(abx_year)[T.1]:C(Bacteria_Firmicutes_Negativicutes_Selenomonadales_Veillonellaceae_Megamonas)[T.1.0]	0.196556	0.780289	0.435378	1190	0.727952	metabolite_100004295	2-piperidinone
Bacteria_Firmicutes_Negativicutes_Selenomonadales_Veillonellaceae_Megasphaera	C(abx_year)[T.1]:C(Bacteria_Firmicutes_Negativicutes_Selenomonadales_Veillonellaceae_Megasphaera)[T.1.0]	0.0361634	0.1986	0.84261	1190	0.922019	metabolite_100004295	2-piperidinone
Bacteria_Firmicutes_Negativicutes_Selenomonadales_Veillonellaceae_Veillonella	C(abx_year)[T.1]:C(Bacteria_Firmicutes_Negativicutes_Selenomonadales_Veillonellaceae_Veillonella)[T.1.0]	0.00776301	0.0696612	0.944475	1190	0.961112	metabolite_100004295	2-piperidinone
Bacteria_Firmicutes_Negativicutes_Selenomonadales_Veillonellaceae_nan	C(abx_year)[T.1]:C(Bacteria_Firmicutes_Negativicutes_Selenomonadales_Veillonellaceae_nan)[T.1.0]	0.609016	2.84185	0.00456288	1190	0.0924668	metabolite_100004295	2-piperidinone
Bacteria_Fusobacteria_Fusobacteriia_Fusobacteriales_Fusobacteriaceae_Fusobacterium	C(abx_year)[T.1]:C(Bacteria_Fusobacteria_Fusobacteriia_Fusobacteriales_Fusobacteriaceae_Fusobacterium)[T.1.0]	-0.0607472	-0.330506	0.741077	1190	0.911089	metabolite_100004295	2-piperidinone
Bacteria_Lentisphaerae_Lentisphaeria_Victivallales_Victivallaceae_Victivallis	C(abx_year)[T.1]:C(Bacteria_Lentisphaerae_Lentisphaeria_Victivallales_Victivallaceae_Victivallis)[T.1.0]	0.0869402	0.596443	0.550994	1190	0.78452	metabolite_100004295	2-piperidinone
Bacteria_Lentisphaerae_Lentisphaeria_Victivallales_Victivallaceae_nan	C(abx_year)[T.1]:C(Bacteria_Lentisphaerae_Lentisphaeria_Victivallales_Victivallaceae_nan)[T.1.0]	-0.140488	-0.431173	0.666422	1190	0.865107	metabolite_100004295	2-piperidinone
Bacteria_Lentisphaerae_Lentisphaeria_Victivallales_vadinBE97_nan	C(abx_year)[T.1]:C(Bacteria_Lentisphaerae_Lentisphaeria_Victivallales_vadinBE97_nan)[T.1.0]	-0.309667	-1.50109	0.133601	1190	0.387814	metabolite_100004295	2-piperidinone
Bacteria_Proteobacteria_Alphaproteobacteria_Rhodospirillales_nan_nan	C(abx_year)[T.1]:C(Bacteria_Proteobacteria_Alphaproteobacteria_Rhodospirillales_nan_nan)[T.1.0]	-0.316148	-2.59325	0.00962557	1190	0.138439	metabolite_100004295	2-piperidinone
Bacteria_Proteobacteria_Alphaproteobacteria_Rickettsiales_Mitochondria_nan	C(abx_year)[T.1]:C(Bacteria_Proteobacteria_Alphaproteobacteria_Rickettsiales_Mitochondria_nan)[T.1.0]	-0.407359	-1.85368	0.0640353	1190	0.267053	metabolite_100004295	2-piperidinone
Bacteria_Proteobacteria_Deltaproteobacteria_Desulfovibrionales_Desulfovibrionaceae_Bilophila	C(abx_year)[T.1]:C(Bacteria_Proteobacteria_Deltaproteobacteria_Desulfovibrionales_Desulfovibrionaceae_Bilophila)[T.1.0]	-0.239075	-1.89991	0.0576898	1190	0.267053	metabolite_100004295	2-piperidinone
Bacteria_Proteobacteria_Deltaproteobacteria_Desulfovibrionales_Desulfovibrionaceae_Desulfovibrio	C(abx_year)[T.1]:C(Bacteria_Proteobacteria_Deltaproteobacteria_Desulfovibrionales_Desulfovibrionaceae_Desulfovibrio)[T.1.0]	-0.129219	-1.00028	0.317383	1190	0.674804	metabolite_100004295	2-piperidinone
Bacteria_Proteobacteria_Deltaproteobacteria_Desulfovibrionales_Desulfovibrionaceae_nan	C(abx_year)[T.1]:C(Bacteria_Proteobacteria_Deltaproteobacteria_Desulfovibrionales_Desulfovibrionaceae_nan)[T.1.0]	-0.0218723	-0.163268	0.870336	1190	0.942488	metabolite_100004295	2-piperidinone
Bacteria_Proteobacteria_Gammaproteobacteria_Betaproteobacteriales_Burkholderiaceae_Oxalobacter	C(abx_year)[T.1]:C(Bacteria_Proteobacteria_Gammaproteobacteria_Betaproteobacteriales_Burkholderiaceae_Oxalobacter)[T.1.0]	-0.111543	-0.85364	0.393479	1190	0.710635	metabolite_100004295	2-piperidinone
Bacteria_Proteobacteria_Gammaproteobacteria_Betaproteobacteriales_Burkholderiaceae_Parasutterella	C(abx_year)[T.1]:C(Bacteria_Proteobacteria_Gammaproteobacteria_Betaproteobacteriales_Burkholderiaceae_Parasutterella)[T.1.0]	-0.144662	-1.16159	0.245639	1190	0.564159	metabolite_100004295	2-piperidinone
Bacteria_Proteobacteria_Gammaproteobacteria_Betaproteobacteriales_Burkholderiaceae_Sutterella	C(abx_year)[T.1]:C(Bacteria_Proteobacteria_Gammaproteobacteria_Betaproteobacteriales_Burkholderiaceae_Sutterella)[T.1.0]	0.267088	2.37692	0.0176176	1190	0.154147	metabolite_100004295	2-piperidinone
Bacteria_Proteobacteria_Gammaproteobacteria_Enterobacteriales_Enterobacteriaceae_Citrobacter	C(abx_year)[T.1]:C(Bacteria_Proteobacteria_Gammaproteobacteria_Enterobacteriales_Enterobacteriaceae_Citrobacter)[T.1.0]	0.864401	2.63082	0.00862952	1190	0.138439	metabolite_100004295	2-piperidinone
Bacteria_Proteobacteria_Gammaproteobacteria_Enterobacteriales_Enterobacteriaceae_Escherichia_Shigella	C(abx_year)[T.1]:C(Bacteria_Proteobacteria_Gammaproteobacteria_Enterobacteriales_Enterobacteriaceae_Escherichia_Shigella)[T.1.0]	0.0584201	0.516988	0.605262	1190	0.837545	metabolite_100004295	2-piperidinone
Bacteria_Proteobacteria_Gammaproteobacteria_Enterobacteriales_Enterobacteriaceae_Klebsiella	C(abx_year)[T.1]:C(Bacteria_Proteobacteria_Gammaproteobacteria_Enterobacteriales_Enterobacteriaceae_Klebsiella)[T.1.0]	-0.183773	-1.21763	0.22361	1190	0.525106	metabolite_100004295	2-piperidinone
Bacteria_Proteobacteria_Gammaproteobacteria_Enterobacteriales_Enterobacteriaceae_nan	C(abx_year)[T.1]:C(Bacteria_Proteobacteria_Gammaproteobacteria_Enterobacteriales_Enterobacteriaceae_nan)[T.1.0]	0.063392	0.208433	0.834927	1190	0.918419	metabolite_100004295	2-piperidinone
Bacteria_Proteobacteria_Gammaproteobacteria_Pasteurellales_Pasteurellaceae_Haemophilus	C(abx_year)[T.1]:C(Bacteria_Proteobacteria_Gammaproteobacteria_Pasteurellales_Pasteurellaceae_Haemophilus)[T.1.0]	-0.10939	-0.982408	0.326101	1190	0.674804	metabolite_100004295	2-piperidinone
Bacteria_Proteobacteria_Gammaproteobacteria_Pseudomonadales_Pseudomonadaceae_Pseudomonas	C(abx_year)[T.1]:C(Bacteria_Proteobacteria_Gammaproteobacteria_Pseudomonadales_Pseudomonadaceae_Pseudomonas)[T.1.0]	0.221282	0.83168	0.405759	1190	0.710635	metabolite_100004295	2-piperidinone
Bacteria_Synergistetes_Synergistia_Synergistales_Synergistaceae_Cloacibacillus	C(abx_year)[T.1]:C(Bacteria_Synergistetes_Synergistia_Synergistales_Synergistaceae_Cloacibacillus)[T.1.0]	0.0712742	0.41034	0.681632	1190	0.873994	metabolite_100004295	2-piperidinone
Bacteria_Tenericutes_Mollicutes_Anaeroplasmatales_Anaeroplasmataceae_Anaeroplasma	C(abx_year)[T.1]:C(Bacteria_Tenericutes_Mollicutes_Anaeroplasmatales_Anaeroplasmataceae_Anaeroplasma)[T.1.0]	-0.597216	-1.47512	0.140447	1190	0.402102	metabolite_100004295	2-piperidinone
Bacteria_Tenericutes_Mollicutes_Izimaplasmatales_nan_nan	C(abx_year)[T.1]:C(Bacteria_Tenericutes_Mollicutes_Izimaplasmatales_nan_nan)[T.1.0]	-0.21867	-1.62797	0.1038	1190	0.332961	metabolite_100004295	2-piperidinone
Bacteria_Tenericutes_Mollicutes_Mollicutes_RF39_nan_nan	C(abx_year)[T.1]:C(Bacteria_Tenericutes_Mollicutes_Mollicutes_RF39_nan_nan)[T.1.0]	-0.378355	-3.03242	0.00247929	1190	0.0924668	metabolite_100004295	2-piperidinone
Bacteria_Verrucomicrobia_Verrucomicrobiae_Opitutales_Puniceicoccaceae_nan	C(abx_year)[T.1]:C(Bacteria_Verrucomicrobia_Verrucomicrobiae_Opitutales_Puniceicoccaceae_nan)[T.1.0]	-0.0275378	-0.106473	0.915225	1190	0.961112	metabolite_100004295	2-piperidinone
Bacteria_Verrucomicrobia_Verrucomicrobiae_Verrucomicrobiales_Akkermansiaceae_Akkermansia	C(abx_year)[T.1]:C(Bacteria_Verrucomicrobia_Verrucomicrobiae_Verrucomicrobiales_Akkermansiaceae_Akkermansia)[T.1.0]	-0.0302697	-0.261951	0.793405	1190	0.918419	metabolite_100004295	2-piperidinone
Archaea_Euryarchaeota_Methanobacteria_Methanobacteriales_Methanobacteriaceae_Methanobrevibacter	C(abx_year)[T.1]:C(Archaea_Euryarchaeota_Methanobacteria_Methanobacteriales_Methanobacteriaceae_Methanobrevibacter)[T.1.0]	-0.0824596	-0.655976	0.511961	1257	0.872671	metabolite_100001423	4-hydroxyhippurate
Archaea_Euryarchaeota_Methanobacteria_Methanobacteriales_Methanobacteriaceae_Methanosphaera	C(abx_year)[T.1]:C(Archaea_Euryarchaeota_Methanobacteria_Methanobacteriales_Methanobacteriaceae_Methanosphaera)[T.1.0]	-0.0688368	-0.253754	0.799727	1257	0.931009	metabolite_100001423	4-hydroxyhippurate
Bacteria_Actinobacteria_Actinobacteria_Actinomycetales_Actinomycetaceae_Actinomyces	C(abx_year)[T.1]:C(Bacteria_Actinobacteria_Actinobacteria_Actinomycetales_Actinomycetaceae_Actinomyces)[T.1.0]	-0.13479	-1.19025	0.234174	1257	0.802335	metabolite_100001423	4-hydroxyhippurate
Bacteria_Actinobacteria_Actinobacteria_Bifidobacteriales_Bifidobacteriaceae_Bifidobacterium	C(abx_year)[T.1]:C(Bacteria_Actinobacteria_Actinobacteria_Bifidobacteriales_Bifidobacteriaceae_Bifidobacterium)[T.1.0]	-0.256892	-1.92288	0.0547231	1257	0.482115	metabolite_100001423	4-hydroxyhippurate
Bacteria_Actinobacteria_Actinobacteria_Corynebacteriales_Corynebacteriaceae_Corynebacterium	C(abx_year)[T.1]:C(Bacteria_Actinobacteria_Actinobacteria_Corynebacteriales_Corynebacteriaceae_Corynebacterium)[T.1.0]	-0.168365	-0.664428	0.50654	1257	0.872671	metabolite_100001423	4-hydroxyhippurate
Bacteria_Actinobacteria_Actinobacteria_Micrococcales_Micrococcaceae_Rothia	C(abx_year)[T.1]:C(Bacteria_Actinobacteria_Actinobacteria_Micrococcales_Micrococcaceae_Rothia)[T.1.0]	0.138087	0.823528	0.410366	1257	0.872671	metabolite_100001423	4-hydroxyhippurate
Bacteria_Actinobacteria_Coriobacteriia_Coriobacteriales_Atopobiaceae_Atopobium	C(abx_year)[T.1]:C(Bacteria_Actinobacteria_Coriobacteriia_Coriobacteriales_Atopobiaceae_Atopobium)[T.1.0]	0.0341043	0.173629	0.862185	1257	0.934847	metabolite_100001423	4-hydroxyhippurate
Bacteria_Actinobacteria_Coriobacteriia_Coriobacteriales_Atopobiaceae_Libanicoccus	C(abx_year)[T.1]:C(Bacteria_Actinobacteria_Coriobacteriia_Coriobacteriales_Atopobiaceae_Libanicoccus)[T.1.0]	-0.321659	-1.03186	0.30234	1257	0.853906	metabolite_100001423	4-hydroxyhippurate
Bacteria_Actinobacteria_Coriobacteriia_Coriobacteriales_Atopobiaceae_Olsenella	C(abx_year)[T.1]:C(Bacteria_Actinobacteria_Coriobacteriia_Coriobacteriales_Atopobiaceae_Olsenella)[T.1.0]	0.151641	0.650186	0.515693	1257	0.872671	metabolite_100001423	4-hydroxyhippurate
Bacteria_Actinobacteria_Coriobacteriia_Coriobacteriales_Coriobacteriaceae_Collinsella	C(abx_year)[T.1]:C(Bacteria_Actinobacteria_Coriobacteriia_Coriobacteriales_Coriobacteriaceae_Collinsella)[T.1.0]	-0.260391	-2.02279	0.0433085	1257	0.482115	metabolite_100001423	4-hydroxyhippurate
Bacteria_Actinobacteria_Coriobacteriia_Coriobacteriales_Coriobacteriales_Incertae_Sedis_Raoultibacter	C(abx_year)[T.1]:C(Bacteria_Actinobacteria_Coriobacteriia_Coriobacteriales_Coriobacteriales_Incertae_Sedis_Raoultibacter)[T.1.0]	0.0431542	0.199484	0.841917	1257	0.931009	metabolite_100001423	4-hydroxyhippurate
Bacteria_Actinobacteria_Coriobacteriia_Coriobacteriales_Coriobacteriales_Incertae_Sedis_nan	C(abx_year)[T.1]:C(Bacteria_Actinobacteria_Coriobacteriia_Coriobacteriales_Coriobacteriales_Incertae_Sedis_nan)[T.1.0]	-0.247339	-2.18469	0.029098	1257	0.482115	metabolite_100001423	4-hydroxyhippurate
Bacteria_Actinobacteria_Coriobacteriia_Coriobacteriales_Eggerthellaceae_Adlercreutzia	C(abx_year)[T.1]:C(Bacteria_Actinobacteria_Coriobacteriia_Coriobacteriales_Eggerthellaceae_Adlercreutzia)[T.1.0]	-0.257446	-2.27933	0.0228164	1257	0.482115	metabolite_100001423	4-hydroxyhippurate
Bacteria_Actinobacteria_Coriobacteriia_Coriobacteriales_Eggerthellaceae_DNF00809	C(abx_year)[T.1]:C(Bacteria_Actinobacteria_Coriobacteriia_Coriobacteriales_Eggerthellaceae_DNF00809)[T.1.0]	-0.112173	-0.816743	0.414232	1257	0.872671	metabolite_100001423	4-hydroxyhippurate
Bacteria_Actinobacteria_Coriobacteriia_Coriobacteriales_Eggerthellaceae_Eggerthella	C(abx_year)[T.1]:C(Bacteria_Actinobacteria_Coriobacteriia_Coriobacteriales_Eggerthellaceae_Eggerthella)[T.1.0]	0.104342	0.914375	0.360697	1257	0.872671	metabolite_100001423	4-hydroxyhippurate
Bacteria_Actinobacteria_Coriobacteriia_Coriobacteriales_Eggerthellaceae_Enterorhabdus	C(abx_year)[T.1]:C(Bacteria_Actinobacteria_Coriobacteriia_Coriobacteriales_Eggerthellaceae_Enterorhabdus)[T.1.0]	-0.165407	-0.95103	0.341774	1257	0.872671	metabolite_100001423	4-hydroxyhippurate
Bacteria_Actinobacteria_Coriobacteriia_Coriobacteriales_Eggerthellaceae_Gordonibacter	C(abx_year)[T.1]:C(Bacteria_Actinobacteria_Coriobacteriia_Coriobacteriales_Eggerthellaceae_Gordonibacter)[T.1.0]	-0.0990573	-0.861464	0.389149	1257	0.872671	metabolite_100001423	4-hydroxyhippurate
Bacteria_Actinobacteria_Coriobacteriia_Coriobacteriales_Eggerthellaceae_Senegalimassilia	C(abx_year)[T.1]:C(Bacteria_Actinobacteria_Coriobacteriia_Coriobacteriales_Eggerthellaceae_Senegalimassilia)[T.1.0]	-0.253949	-1.77057	0.0768784	1257	0.485234	metabolite_100001423	4-hydroxyhippurate
Bacteria_Actinobacteria_Coriobacteriia_Coriobacteriales_Eggerthellaceae_Slackia	C(abx_year)[T.1]:C(Bacteria_Actinobacteria_Coriobacteriia_Coriobacteriales_Eggerthellaceae_Slackia)[T.1.0]	-0.011006	-0.0824156	0.93433	1257	0.961945	metabolite_100001423	4-hydroxyhippurate
Bacteria_Actinobacteria_Coriobacteriia_Coriobacteriales_Eggerthellaceae_nan	C(abx_year)[T.1]:C(Bacteria_Actinobacteria_Coriobacteriia_Coriobacteriales_Eggerthellaceae_nan)[T.1.0]	-0.120748	-0.947638	0.343498	1257	0.872671	metabolite_100001423	4-hydroxyhippurate
Bacteria_Actinobacteria_Coriobacteriia_Coriobacteriales_nan_nan	C(abx_year)[T.1]:C(Bacteria_Actinobacteria_Coriobacteriia_Coriobacteriales_nan_nan)[T.1.0]	-0.0708436	-0.547139	0.584381	1257	0.891501	metabolite_100001423	4-hydroxyhippurate
Bacteria_Bacteroidetes_Bacteroidia_Bacteroidales_Barnesiellaceae_Barnesiella	C(abx_year)[T.1]:C(Bacteria_Bacteroidetes_Bacteroidia_Bacteroidales_Barnesiellaceae_Barnesiella)[T.1.0]	-0.133612	-1.16371	0.244766	1257	0.807353	metabolite_100001423	4-hydroxyhippurate
Bacteria_Bacteroidetes_Bacteroidia_Bacteroidales_Barnesiellaceae_Coprobacter	C(abx_year)[T.1]:C(Bacteria_Bacteroidetes_Bacteroidia_Bacteroidales_Barnesiellaceae_Coprobacter)[T.1.0]	-0.0112754	-0.0887384	0.929304	1257	0.961508	metabolite_100001423	4-hydroxyhippurate
Bacteria_Bacteroidetes_Bacteroidia_Bacteroidales_Barnesiellaceae_nan	C(abx_year)[T.1]:C(Bacteria_Bacteroidetes_Bacteroidia_Bacteroidales_Barnesiellaceae_nan)[T.1.0]	0.00566109	0.0306447	0.975558	1257	0.984983	metabolite_100001423	4-hydroxyhippurate
Bacteria_Bacteroidetes_Bacteroidia_Bacteroidales_Marinifilaceae_Butyricimonas	C(abx_year)[T.1]:C(Bacteria_Bacteroidetes_Bacteroidia_Bacteroidales_Marinifilaceae_Butyricimonas)[T.1.0]	-0.0703853	-0.618731	0.536207	1257	0.881449	metabolite_100001423	4-hydroxyhippurate
Bacteria_Bacteroidetes_Bacteroidia_Bacteroidales_Marinifilaceae_Odoribacter	C(abx_year)[T.1]:C(Bacteria_Bacteroidetes_Bacteroidia_Bacteroidales_Marinifilaceae_Odoribacter)[T.1.0]	-0.380726	-3.04479	0.00237747	1257	0.482115	metabolite_100001423	4-hydroxyhippurate
Bacteria_Bacteroidetes_Bacteroidia_Bacteroidales_Marinifilaceae_Sanguibacteroides	C(abx_year)[T.1]:C(Bacteria_Bacteroidetes_Bacteroidia_Bacteroidales_Marinifilaceae_Sanguibacteroides)[T.1.0]	-0.530901	-1.50069	0.133691	1257	0.609589	metabolite_100001423	4-hydroxyhippurate
Bacteria_Bacteroidetes_Bacteroidia_Bacteroidales_Muribaculaceae_nan	C(abx_year)[T.1]:C(Bacteria_Bacteroidetes_Bacteroidia_Bacteroidales_Muribaculaceae_nan)[T.1.0]	-0.0545904	-0.414261	0.678755	1257	0.926811	metabolite_100001423	4-hydroxyhippurate
Bacteria_Bacteroidetes_Bacteroidia_Bacteroidales_Porphyromonadaceae_Porphyromonas	C(abx_year)[T.1]:C(Bacteria_Bacteroidetes_Bacteroidia_Bacteroidales_Porphyromonadaceae_Porphyromonas)[T.1.0]	0.262996	0.948663	0.342977	1257	0.872671	metabolite_100001423	4-hydroxyhippurate
Bacteria_Bacteroidetes_Bacteroidia_Bacteroidales_Prevotellaceae_Alloprevotella	C(abx_year)[T.1]:C(Bacteria_Bacteroidetes_Bacteroidia_Bacteroidales_Prevotellaceae_Alloprevotella)[T.1.0]	0.345017	1.78124	0.0751172	1257	0.485234	metabolite_100001423	4-hydroxyhippurate
Bacteria_Bacteroidetes_Bacteroidia_Bacteroidales_Prevotellaceae_Paraprevotella	C(abx_year)[T.1]:C(Bacteria_Bacteroidetes_Bacteroidia_Bacteroidales_Prevotellaceae_Paraprevotella)[T.1.0]	-0.0541001	-0.388938	0.697388	1257	0.926811	metabolite_100001423	4-hydroxyhippurate
Bacteria_Bacteroidetes_Bacteroidia_Bacteroidales_Prevotellaceae_Prevotella	C(abx_year)[T.1]:C(Bacteria_Bacteroidetes_Bacteroidia_Bacteroidales_Prevotellaceae_Prevotella)[T.1.0]	0.29175	1.44029	0.150038	1257	0.640564	metabolite_100001423	4-hydroxyhippurate
Bacteria_Bacteroidetes_Bacteroidia_Bacteroidales_Prevotellaceae_Prevotella_2	C(abx_year)[T.1]:C(Bacteria_Bacteroidetes_Bacteroidia_Bacteroidales_Prevotellaceae_Prevotella_2)[T.1.0]	0.29225	1.27773	0.201583	1257	0.748729	metabolite_100001423	4-hydroxyhippurate
Bacteria_Bacteroidetes_Bacteroidia_Bacteroidales_Prevotellaceae_Prevotella_6	C(abx_year)[T.1]:C(Bacteria_Bacteroidetes_Bacteroidia_Bacteroidales_Prevotellaceae_Prevotella_6)[T.1.0]	0.00088953	0.00364736	0.99709	1257	0.99709	metabolite_100001423	4-hydroxyhippurate
Bacteria_Bacteroidetes_Bacteroidia_Bacteroidales_Prevotellaceae_Prevotella_7	C(abx_year)[T.1]:C(Bacteria_Bacteroidetes_Bacteroidia_Bacteroidales_Prevotellaceae_Prevotella_7)[T.1.0]	0.355487	2.00373	0.0453162	1257	0.482115	metabolite_100001423	4-hydroxyhippurate
Bacteria_Bacteroidetes_Bacteroidia_Bacteroidales_Prevotellaceae_Prevotella_9	C(abx_year)[T.1]:C(Bacteria_Bacteroidetes_Bacteroidia_Bacteroidales_Prevotellaceae_Prevotella_9)[T.1.0]	0.239815	1.91726	0.0554349	1257	0.482115	metabolite_100001423	4-hydroxyhippurate
Bacteria_Bacteroidetes_Bacteroidia_Bacteroidales_Prevotellaceae_Prevotellaceae_NK3B31_group	C(abx_year)[T.1]:C(Bacteria_Bacteroidetes_Bacteroidia_Bacteroidales_Prevotellaceae_Prevotellaceae_NK3B31_group)[T.1.0]	0.110536	0.38453	0.700652	1257	0.926811	metabolite_100001423	4-hydroxyhippurate
Bacteria_Bacteroidetes_Bacteroidia_Bacteroidales_Prevotellaceae_nan	C(abx_year)[T.1]:C(Bacteria_Bacteroidetes_Bacteroidia_Bacteroidales_Prevotellaceae_nan)[T.1.0]	-0.158915	-0.577049	0.564011	1257	0.881449	metabolite_100001423	4-hydroxyhippurate
Bacteria_Bacteroidetes_Bacteroidia_Bacteroidales_Rikenellaceae_Alistipes	C(abx_year)[T.1]:C(Bacteria_Bacteroidetes_Bacteroidia_Bacteroidales_Rikenellaceae_Alistipes)[T.1.0]	-0.403084	-1.73105	0.0836907	1257	0.485871	metabolite_100001423	4-hydroxyhippurate
Bacteria_Bacteroidetes_Bacteroidia_Bacteroidales_Rikenellaceae_Rikenellaceae_RC9_gut_group	C(abx_year)[T.1]:C(Bacteria_Bacteroidetes_Bacteroidia_Bacteroidales_Rikenellaceae_Rikenellaceae_RC9_gut_group)[T.1.0]	0.566649	2.23702	0.025462	1257	0.482115	metabolite_100001423	4-hydroxyhippurate
Bacteria_Bacteroidetes_Bacteroidia_Bacteroidales_Tannerellaceae_Parabacteroides	C(abx_year)[T.1]:C(Bacteria_Bacteroidetes_Bacteroidia_Bacteroidales_Tannerellaceae_Parabacteroides)[T.1.0]	-0.220928	-1.24959	0.211684	1257	0.748729	metabolite_100001423	4-hydroxyhippurate
Bacteria_Bacteroidetes_Bacteroidia_Bacteroidales_nan_nan	C(abx_year)[T.1]:C(Bacteria_Bacteroidetes_Bacteroidia_Bacteroidales_nan_nan)[T.1.0]	0.141539	0.738625	0.460275	1257	0.872671	metabolite_100001423	4-hydroxyhippurate
Bacteria_Bacteroidetes_Bacteroidia_Flavobacteriales_nan_nan	C(abx_year)[T.1]:C(Bacteria_Bacteroidetes_Bacteroidia_Flavobacteriales_nan_nan)[T.1.0]	-0.193854	-0.959177	0.337656	1257	0.872671	metabolite_100001423	4-hydroxyhippurate
Bacteria_Cyanobacteria_Melainabacteria_Gastranaerophilales_nan_nan	C(abx_year)[T.1]:C(Bacteria_Cyanobacteria_Melainabacteria_Gastranaerophilales_nan_nan)[T.1.0]	-0.0177201	-0.142028	0.887081	1257	0.949176	metabolite_100001423	4-hydroxyhippurate
Bacteria_Cyanobacteria_Oxyphotobacteria_Chloroplast_nan_nan	C(abx_year)[T.1]:C(Bacteria_Cyanobacteria_Oxyphotobacteria_Chloroplast_nan_nan)[T.1.0]	0.0399477	0.295199	0.767891	1257	0.931009	metabolite_100001423	4-hydroxyhippurate
Bacteria_Epsilonbacteraeota_Campylobacteria_Campylobacterales_Campylobacteraceae_Campylobacter	C(abx_year)[T.1]:C(Bacteria_Epsilonbacteraeota_Campylobacteria_Campylobacterales_Campylobacteraceae_Campylobacter)[T.1.0]	0.250888	1.07739	0.281517	1257	0.837579	metabolite_100001423	4-hydroxyhippurate
Bacteria_Firmicutes_Bacilli_Bacillales_Family_XI_Gemella	C(abx_year)[T.1]:C(Bacteria_Firmicutes_Bacilli_Bacillales_Family_XI_Gemella)[T.1.0]	0.1714	1.25726	0.208894	1257	0.748729	metabolite_100001423	4-hydroxyhippurate
Bacteria_Firmicutes_Bacilli_Lactobacillales_Carnobacteriaceae_Granulicatella	C(abx_year)[T.1]:C(Bacteria_Firmicutes_Bacilli_Lactobacillales_Carnobacteriaceae_Granulicatella)[T.1.0]	0.0420526	0.361946	0.717454	1257	0.931009	metabolite_100001423	4-hydroxyhippurate
Bacteria_Firmicutes_Bacilli_Lactobacillales_Enterococcaceae_Enterococcus	C(abx_year)[T.1]:C(Bacteria_Firmicutes_Bacilli_Lactobacillales_Enterococcaceae_Enterococcus)[T.1.0]	0.152622	0.846952	0.397185	1257	0.872671	metabolite_100001423	4-hydroxyhippurate
Bacteria_Firmicutes_Bacilli_Lactobacillales_Lactobacillaceae_Lactobacillus	C(abx_year)[T.1]:C(Bacteria_Firmicutes_Bacilli_Lactobacillales_Lactobacillaceae_Lactobacillus)[T.1.0]	0.0993988	0.874138	0.382212	1257	0.872671	metabolite_100001423	4-hydroxyhippurate
Bacteria_Firmicutes_Bacilli_Lactobacillales_Lactobacillaceae_Pediococcus	C(abx_year)[T.1]:C(Bacteria_Firmicutes_Bacilli_Lactobacillales_Lactobacillaceae_Pediococcus)[T.1.0]	0.271805	0.896545	0.370136	1257	0.872671	metabolite_100001423	4-hydroxyhippurate
Bacteria_Firmicutes_Bacilli_Lactobacillales_Leuconostocaceae_Leuconostoc	C(abx_year)[T.1]:C(Bacteria_Firmicutes_Bacilli_Lactobacillales_Leuconostocaceae_Leuconostoc)[T.1.0]	0.0364021	0.227275	0.820247	1257	0.931009	metabolite_100001423	4-hydroxyhippurate
Bacteria_Firmicutes_Bacilli_Lactobacillales_Leuconostocaceae_Weissella	C(abx_year)[T.1]:C(Bacteria_Firmicutes_Bacilli_Lactobacillales_Leuconostocaceae_Weissella)[T.1.0]	-0.254278	-1.06178	0.288544	1257	0.837579	metabolite_100001423	4-hydroxyhippurate
Bacteria_Firmicutes_Bacilli_Lactobacillales_Streptococcaceae_Lactococcus	C(abx_year)[T.1]:C(Bacteria_Firmicutes_Bacilli_Lactobacillales_Streptococcaceae_Lactococcus)[T.1.0]	0.105887	0.929105	0.353015	1257	0.872671	metabolite_100001423	4-hydroxyhippurate
Bacteria_Firmicutes_Clostridia_Clostridiales_Christensenellaceae_Catabacter	C(abx_year)[T.1]:C(Bacteria_Firmicutes_Clostridia_Clostridiales_Christensenellaceae_Catabacter)[T.1.0]	0.112393	0.703939	0.481603	1257	0.872671	metabolite_100001423	4-hydroxyhippurate
Bacteria_Firmicutes_Clostridia_Clostridiales_Christensenellaceae_Christensenella	C(abx_year)[T.1]:C(Bacteria_Firmicutes_Clostridia_Clostridiales_Christensenellaceae_Christensenella)[T.1.0]	-0.130063	-0.591701	0.554159	1257	0.881449	metabolite_100001423	4-hydroxyhippurate
Bacteria_Firmicutes_Clostridia_Clostridiales_Christensenellaceae_Christensenellaceae_R7_group	C(abx_year)[T.1]:C(Bacteria_Firmicutes_Clostridia_Clostridiales_Christensenellaceae_Christensenellaceae_R7_group)[T.1.0]	-0.180847	-1.25474	0.209811	1257	0.748729	metabolite_100001423	4-hydroxyhippurate
Bacteria_Firmicutes_Clostridia_Clostridiales_Christensenellaceae_nan	C(abx_year)[T.1]:C(Bacteria_Firmicutes_Clostridia_Clostridiales_Christensenellaceae_nan)[T.1.0]	-0.123104	-0.941326	0.346721	1257	0.872671	metabolite_100001423	4-hydroxyhippurate
Bacteria_Firmicutes_Clostridia_Clostridiales_Clostridiaceae_1_Clostridium_sensu_stricto_1	C(abx_year)[T.1]:C(Bacteria_Firmicutes_Clostridia_Clostridiales_Clostridiaceae_1_Clostridium_sensu_stricto_1)[T.1.0]	0.124743	0.99773	0.318605	1257	0.872671	metabolite_100001423	4-hydroxyhippurate
Bacteria_Firmicutes_Clostridia_Clostridiales_Clostridiales_vadinBB60_group_nan	C(abx_year)[T.1]:C(Bacteria_Firmicutes_Clostridia_Clostridiales_Clostridiales_vadinBB60_group_nan)[T.1.0]	0.0475544	0.385102	0.700228	1257	0.926811	metabolite_100001423	4-hydroxyhippurate
Bacteria_Firmicutes_Clostridia_Clostridiales_Defluviitaleaceae_Defluviitaleaceae_UCG011	C(abx_year)[T.1]:C(Bacteria_Firmicutes_Clostridia_Clostridiales_Defluviitaleaceae_Defluviitaleaceae_UCG011)[T.1.0]	-0.221004	-1.92239	0.0547859	1257	0.482115	metabolite_100001423	4-hydroxyhippurate
Bacteria_Firmicutes_Clostridia_Clostridiales_Eubacteriaceae_Anaerofustis	C(abx_year)[T.1]:C(Bacteria_Firmicutes_Clostridia_Clostridiales_Eubacteriaceae_Anaerofustis)[T.1.0]	0.0578445	0.475707	0.634367	1257	0.911101	metabolite_100001423	4-hydroxyhippurate
Bacteria_Firmicutes_Clostridia_Clostridiales_Eubacteriaceae_Eubacterium	C(abx_year)[T.1]:C(Bacteria_Firmicutes_Clostridia_Clostridiales_Eubacteriaceae_Eubacterium)[T.1.0]	-0.245888	-1.49885	0.134168	1257	0.609589	metabolite_100001423	4-hydroxyhippurate
Bacteria_Firmicutes_Clostridia_Clostridiales_Family_XIII_Family_XIII_AD3011_group	C(abx_year)[T.1]:C(Bacteria_Firmicutes_Clostridia_Clostridiales_Family_XIII_Family_XIII_AD3011_group)[T.1.0]	-0.0280005	-0.166549	0.867752	1257	0.934847	metabolite_100001423	4-hydroxyhippurate
Bacteria_Firmicutes_Clostridia_Clostridiales_Family_XIII_Family_XIII_UCG001	C(abx_year)[T.1]:C(Bacteria_Firmicutes_Clostridia_Clostridiales_Family_XIII_Family_XIII_UCG001)[T.1.0]	-0.0983032	-0.793017	0.42792	1257	0.872671	metabolite_100001423	4-hydroxyhippurate
Bacteria_Firmicutes_Clostridia_Clostridiales_Family_XIII_Mogibacterium	C(abx_year)[T.1]:C(Bacteria_Firmicutes_Clostridia_Clostridiales_Family_XIII_Mogibacterium)[T.1.0]	-0.0279338	-0.121991	0.902926	1257	0.949911	metabolite_100001423	4-hydroxyhippurate
Bacteria_Firmicutes_Clostridia_Clostridiales_Family_XIII_nan	C(abx_year)[T.1]:C(Bacteria_Firmicutes_Clostridia_Clostridiales_Family_XIII_nan)[T.1.0]	-0.1013	-0.798514	0.424725	1257	0.872671	metabolite_100001423	4-hydroxyhippurate
Bacteria_Firmicutes_Clostridia_Clostridiales_Family_XI_Anaerococcus	C(abx_year)[T.1]:C(Bacteria_Firmicutes_Clostridia_Clostridiales_Family_XI_Anaerococcus)[T.1.0]	0.228335	1.1043	0.269678	1257	0.837579	metabolite_100001423	4-hydroxyhippurate
Bacteria_Firmicutes_Clostridia_Clostridiales_Family_XI_Ezakiella	C(abx_year)[T.1]:C(Bacteria_Firmicutes_Clostridia_Clostridiales_Family_XI_Ezakiella)[T.1.0]	0.254464	1.13893	0.254954	1257	0.807353	metabolite_100001423	4-hydroxyhippurate
Bacteria_Firmicutes_Clostridia_Clostridiales_Family_XI_Finegoldia	C(abx_year)[T.1]:C(Bacteria_Firmicutes_Clostridia_Clostridiales_Family_XI_Finegoldia)[T.1.0]	0.175825	0.87119	0.383819	1257	0.872671	metabolite_100001423	4-hydroxyhippurate
Bacteria_Firmicutes_Clostridia_Clostridiales_Family_XI_Parvimonas	C(abx_year)[T.1]:C(Bacteria_Firmicutes_Clostridia_Clostridiales_Family_XI_Parvimonas)[T.1.0]	0.0930085	0.312559	0.754668	1257	0.931009	metabolite_100001423	4-hydroxyhippurate
Bacteria_Firmicutes_Clostridia_Clostridiales_Family_XI_Peptoniphilus	C(abx_year)[T.1]:C(Bacteria_Firmicutes_Clostridia_Clostridiales_Family_XI_Peptoniphilus)[T.1.0]	0.0648371	0.292651	0.769838	1257	0.931009	metabolite_100001423	4-hydroxyhippurate
Bacteria_Firmicutes_Clostridia_Clostridiales_Lachnospiraceae_284	C(abx_year)[T.1]:C(Bacteria_Firmicutes_Clostridia_Clostridiales_Lachnospiraceae_284)[T.1.0]	-0.111045	-0.472767	0.636463	1257	0.911101	metabolite_100001423	4-hydroxyhippurate
Bacteria_Firmicutes_Clostridia_Clostridiales_Lachnospiraceae_Agathobacter	C(abx_year)[T.1]:C(Bacteria_Firmicutes_Clostridia_Clostridiales_Lachnospiraceae_Agathobacter)[T.1.0]	-0.202303	-0.720453	0.471382	1257	0.872671	metabolite_100001423	4-hydroxyhippurate
Bacteria_Firmicutes_Clostridia_Clostridiales_Lachnospiraceae_Anaerosporobacter	C(abx_year)[T.1]:C(Bacteria_Firmicutes_Clostridia_Clostridiales_Lachnospiraceae_Anaerosporobacter)[T.1.0]	-0.25566	-1.58292	0.113694	1257	0.609283	metabolite_100001423	4-hydroxyhippurate
Bacteria_Firmicutes_Clostridia_Clostridiales_Lachnospiraceae_Butyrivibrio	C(abx_year)[T.1]:C(Bacteria_Firmicutes_Clostridia_Clostridiales_Lachnospiraceae_Butyrivibrio)[T.1.0]	0.0535137	0.235803	0.813624	1257	0.931009	metabolite_100001423	4-hydroxyhippurate
Bacteria_Firmicutes_Clostridia_Clostridiales_Lachnospiraceae_CAG56	C(abx_year)[T.1]:C(Bacteria_Firmicutes_Clostridia_Clostridiales_Lachnospiraceae_CAG56)[T.1.0]	-0.0193272	-0.166836	0.867526	1257	0.934847	metabolite_100001423	4-hydroxyhippurate
Bacteria_Firmicutes_Clostridia_Clostridiales_Lachnospiraceae_Coprococcus_1	C(abx_year)[T.1]:C(Bacteria_Firmicutes_Clostridia_Clostridiales_Lachnospiraceae_Coprococcus_1)[T.1.0]	-0.178556	-1.42904	0.153245	1257	0.640564	metabolite_100001423	4-hydroxyhippurate
Bacteria_Firmicutes_Clostridia_Clostridiales_Lachnospiraceae_Coprococcus_2	C(abx_year)[T.1]:C(Bacteria_Firmicutes_Clostridia_Clostridiales_Lachnospiraceae_Coprococcus_2)[T.1.0]	-0.0368244	-0.307631	0.758415	1257	0.931009	metabolite_100001423	4-hydroxyhippurate
Bacteria_Firmicutes_Clostridia_Clostridiales_Lachnospiraceae_Coprococcus_3	C(abx_year)[T.1]:C(Bacteria_Firmicutes_Clostridia_Clostridiales_Lachnospiraceae_Coprococcus_3)[T.1.0]	-0.393951	-2.66595	0.00777687	1257	0.482115	metabolite_100001423	4-hydroxyhippurate
Bacteria_Firmicutes_Clostridia_Clostridiales_Lachnospiraceae_Cuneatibacter	C(abx_year)[T.1]:C(Bacteria_Firmicutes_Clostridia_Clostridiales_Lachnospiraceae_Cuneatibacter)[T.1.0]	0.450136	1.97878	0.0480616	1257	0.482115	metabolite_100001423	4-hydroxyhippurate
Bacteria_Firmicutes_Clostridia_Clostridiales_Lachnospiraceae_Dorea	C(abx_year)[T.1]:C(Bacteria_Firmicutes_Clostridia_Clostridiales_Lachnospiraceae_Dorea)[T.1.0]	-0.36361	-1.50456	0.132691	1257	0.609589	metabolite_100001423	4-hydroxyhippurate
Bacteria_Firmicutes_Clostridia_Clostridiales_Lachnospiraceae_Eisenbergiella	C(abx_year)[T.1]:C(Bacteria_Firmicutes_Clostridia_Clostridiales_Lachnospiraceae_Eisenbergiella)[T.1.0]	-0.131345	-1.14475	0.252535	1257	0.807353	metabolite_100001423	4-hydroxyhippurate
Bacteria_Firmicutes_Clostridia_Clostridiales_Lachnospiraceae_FD2005	C(abx_year)[T.1]:C(Bacteria_Firmicutes_Clostridia_Clostridiales_Lachnospiraceae_FD2005)[T.1.0]	0.0894498	0.29042	0.771543	1257	0.931009	metabolite_100001423	4-hydroxyhippurate
Bacteria_Firmicutes_Clostridia_Clostridiales_Lachnospiraceae_Fusicatenibacter	C(abx_year)[T.1]:C(Bacteria_Firmicutes_Clostridia_Clostridiales_Lachnospiraceae_Fusicatenibacter)[T.1.0]	-0.135234	-0.598783	0.549427	1257	0.881449	metabolite_100001423	4-hydroxyhippurate
Bacteria_Firmicutes_Clostridia_Clostridiales_Lachnospiraceae_GCA900066575	C(abx_year)[T.1]:C(Bacteria_Firmicutes_Clostridia_Clostridiales_Lachnospiraceae_GCA900066575)[T.1.0]	-0.0316469	-0.214115	0.830492	1257	0.931009	metabolite_100001423	4-hydroxyhippurate
Bacteria_Firmicutes_Clostridia_Clostridiales_Lachnospiraceae_GCA900066755	C(abx_year)[T.1]:C(Bacteria_Firmicutes_Clostridia_Clostridiales_Lachnospiraceae_GCA900066755)[T.1.0]	-0.15169	-0.978936	0.327802	1257	0.872671	metabolite_100001423	4-hydroxyhippurate
Bacteria_Firmicutes_Clostridia_Clostridiales_Lachnospiraceae_Howardella	C(abx_year)[T.1]:C(Bacteria_Firmicutes_Clostridia_Clostridiales_Lachnospiraceae_Howardella)[T.1.0]	0.0402496	0.266012	0.790274	1257	0.931009	metabolite_100001423	4-hydroxyhippurate
Bacteria_Firmicutes_Clostridia_Clostridiales_Lachnospiraceae_Hungatella	C(abx_year)[T.1]:C(Bacteria_Firmicutes_Clostridia_Clostridiales_Lachnospiraceae_Hungatella)[T.1.0]	-0.0373452	-0.322349	0.747242	1257	0.931009	metabolite_100001423	4-hydroxyhippurate
Bacteria_Firmicutes_Clostridia_Clostridiales_Lachnospiraceae_Lachnospira	C(abx_year)[T.1]:C(Bacteria_Firmicutes_Clostridia_Clostridiales_Lachnospiraceae_Lachnospira)[T.1.0]	0.357959	1.26222	0.207106	1257	0.748729	metabolite_100001423	4-hydroxyhippurate
Bacteria_Firmicutes_Clostridia_Clostridiales_Lachnospiraceae_Lachnospiraceae_AC2044_group	C(abx_year)[T.1]:C(Bacteria_Firmicutes_Clostridia_Clostridiales_Lachnospiraceae_Lachnospiraceae_AC2044_group)[T.1.0]	0.311295	1.73941	0.08221	1257	0.485871	metabolite_100001423	4-hydroxyhippurate
Bacteria_Firmicutes_Clostridia_Clostridiales_Lachnospiraceae_Lachnospiraceae_FCS020_group	C(abx_year)[T.1]:C(Bacteria_Firmicutes_Clostridia_Clostridiales_Lachnospiraceae_Lachnospiraceae_FCS020_group)[T.1.0]	-0.312968	-2.32995	0.0199683	1257	0.482115	metabolite_100001423	4-hydroxyhippurate
Bacteria_Firmicutes_Clostridia_Clostridiales_Lachnospiraceae_Lachnospiraceae_NC2004_group	C(abx_year)[T.1]:C(Bacteria_Firmicutes_Clostridia_Clostridiales_Lachnospiraceae_Lachnospiraceae_NC2004_group)[T.1.0]	-0.151938	-0.534479	0.593106	1257	0.891792	metabolite_100001423	4-hydroxyhippurate
Bacteria_Firmicutes_Clostridia_Clostridiales_Lachnospiraceae_Lachnospiraceae_ND3007_group	C(abx_year)[T.1]:C(Bacteria_Firmicutes_Clostridia_Clostridiales_Lachnospiraceae_Lachnospiraceae_ND3007_group)[T.1.0]	-0.219755	-1.53173	0.125844	1257	0.609589	metabolite_100001423	4-hydroxyhippurate
Bacteria_Firmicutes_Clostridia_Clostridiales_Lachnospiraceae_Lachnospiraceae_NK4A136_group	C(abx_year)[T.1]:C(Bacteria_Firmicutes_Clostridia_Clostridiales_Lachnospiraceae_Lachnospiraceae_NK4A136_group)[T.1.0]	-0.110222	-0.436529	0.662529	1257	0.926811	metabolite_100001423	4-hydroxyhippurate
Bacteria_Firmicutes_Clostridia_Clostridiales_Lachnospiraceae_Lachnospiraceae_NK4B4_group	C(abx_year)[T.1]:C(Bacteria_Firmicutes_Clostridia_Clostridiales_Lachnospiraceae_Lachnospiraceae_NK4B4_group)[T.1.0]	0.0349807	0.242042	0.808788	1257	0.931009	metabolite_100001423	4-hydroxyhippurate
Bacteria_Firmicutes_Clostridia_Clostridiales_Lachnospiraceae_Lachnospiraceae_UCG001	C(abx_year)[T.1]:C(Bacteria_Firmicutes_Clostridia_Clostridiales_Lachnospiraceae_Lachnospiraceae_UCG001)[T.1.0]	-0.0541813	-0.402215	0.687595	1257	0.926811	metabolite_100001423	4-hydroxyhippurate
Bacteria_Firmicutes_Clostridia_Clostridiales_Lachnospiraceae_Lachnospiraceae_UCG003	C(abx_year)[T.1]:C(Bacteria_Firmicutes_Clostridia_Clostridiales_Lachnospiraceae_Lachnospiraceae_UCG003)[T.1.0]	0.0184477	0.0932144	0.925748	1257	0.961508	metabolite_100001423	4-hydroxyhippurate
Bacteria_Firmicutes_Clostridia_Clostridiales_Lachnospiraceae_Lachnospiraceae_UCG004	C(abx_year)[T.1]:C(Bacteria_Firmicutes_Clostridia_Clostridiales_Lachnospiraceae_Lachnospiraceae_UCG004)[T.1.0]	-0.0845986	-0.562944	0.573575	1257	0.881449	metabolite_100001423	4-hydroxyhippurate
Bacteria_Firmicutes_Clostridia_Clostridiales_Lachnospiraceae_Lachnospiraceae_UCG008	C(abx_year)[T.1]:C(Bacteria_Firmicutes_Clostridia_Clostridiales_Lachnospiraceae_Lachnospiraceae_UCG008)[T.1.0]	-0.119032	-0.95709	0.338708	1257	0.872671	metabolite_100001423	4-hydroxyhippurate
Bacteria_Firmicutes_Clostridia_Clostridiales_Lachnospiraceae_Lachnospiraceae_UCG010	C(abx_year)[T.1]:C(Bacteria_Firmicutes_Clostridia_Clostridiales_Lachnospiraceae_Lachnospiraceae_UCG010)[T.1.0]	-0.145524	-0.77114	0.440771	1257	0.872671	metabolite_100001423	4-hydroxyhippurate
Bacteria_Firmicutes_Clostridia_Clostridiales_Lachnospiraceae_Lactonifactor	C(abx_year)[T.1]:C(Bacteria_Firmicutes_Clostridia_Clostridiales_Lachnospiraceae_Lactonifactor)[T.1.0]	0.0347656	0.253902	0.799613	1257	0.931009	metabolite_100001423	4-hydroxyhippurate
Bacteria_Firmicutes_Clostridia_Clostridiales_Lachnospiraceae_Marvinbryantia	C(abx_year)[T.1]:C(Bacteria_Firmicutes_Clostridia_Clostridiales_Lachnospiraceae_Marvinbryantia)[T.1.0]	-0.104357	-0.697388	0.485691	1257	0.872671	metabolite_100001423	4-hydroxyhippurate
Bacteria_Firmicutes_Clostridia_Clostridiales_Lachnospiraceae_Roseburia	C(abx_year)[T.1]:C(Bacteria_Firmicutes_Clostridia_Clostridiales_Lachnospiraceae_Roseburia)[T.1.0]	-0.540655	-1.75833	0.0789376	1257	0.485234	metabolite_100001423	4-hydroxyhippurate
Bacteria_Firmicutes_Clostridia_Clostridiales_Lachnospiraceae_Sellimonas	C(abx_year)[T.1]:C(Bacteria_Firmicutes_Clostridia_Clostridiales_Lachnospiraceae_Sellimonas)[T.1.0]	0.111624	0.973809	0.330341	1257	0.872671	metabolite_100001423	4-hydroxyhippurate
Bacteria_Firmicutes_Clostridia_Clostridiales_Lachnospiraceae_Shuttleworthia	C(abx_year)[T.1]:C(Bacteria_Firmicutes_Clostridia_Clostridiales_Lachnospiraceae_Shuttleworthia)[T.1.0]	-0.208769	-1.84083	0.0658851	1257	0.485234	metabolite_100001423	4-hydroxyhippurate
Bacteria_Firmicutes_Clostridia_Clostridiales_Lachnospiraceae_Tyzzerella	C(abx_year)[T.1]:C(Bacteria_Firmicutes_Clostridia_Clostridiales_Lachnospiraceae_Tyzzerella)[T.1.0]	0.0361631	0.318743	0.749975	1257	0.931009	metabolite_100001423	4-hydroxyhippurate
Bacteria_Firmicutes_Clostridia_Clostridiales_Lachnospiraceae_Tyzzerella_3	C(abx_year)[T.1]:C(Bacteria_Firmicutes_Clostridia_Clostridiales_Lachnospiraceae_Tyzzerella_3)[T.1.0]	-0.056015	-0.414345	0.678693	1257	0.926811	metabolite_100001423	4-hydroxyhippurate
Bacteria_Firmicutes_Clostridia_Clostridiales_Lachnospiraceae_Tyzzerella_4	C(abx_year)[T.1]:C(Bacteria_Firmicutes_Clostridia_Clostridiales_Lachnospiraceae_Tyzzerella_4)[T.1.0]	0.0957917	0.638128	0.523508	1257	0.875305	metabolite_100001423	4-hydroxyhippurate
Bacteria_Firmicutes_Clostridia_Clostridiales_Lachnospiraceae_UC512E3	C(abx_year)[T.1]:C(Bacteria_Firmicutes_Clostridia_Clostridiales_Lachnospiraceae_UC512E3)[T.1.0]	-0.0559614	-0.476581	0.633745	1257	0.911101	metabolite_100001423	4-hydroxyhippurate
Bacteria_Firmicutes_Clostridia_Clostridiales_Peptococcaceae_Peptococcus	C(abx_year)[T.1]:C(Bacteria_Firmicutes_Clostridia_Clostridiales_Peptococcaceae_Peptococcus)[T.1.0]	-0.259022	-2.13107	0.0332794	1257	0.482115	metabolite_100001423	4-hydroxyhippurate
Bacteria_Firmicutes_Clostridia_Clostridiales_Peptococcaceae_nan	C(abx_year)[T.1]:C(Bacteria_Firmicutes_Clostridia_Clostridiales_Peptococcaceae_nan)[T.1.0]	0.0450769	0.397572	0.691014	1257	0.926811	metabolite_100001423	4-hydroxyhippurate
Bacteria_Firmicutes_Clostridia_Clostridiales_Peptostreptococcaceae_Intestinibacter	C(abx_year)[T.1]:C(Bacteria_Firmicutes_Clostridia_Clostridiales_Peptostreptococcaceae_Intestinibacter)[T.1.0]	-0.0056396	-0.0452557	0.963911	1257	0.982719	metabolite_100001423	4-hydroxyhippurate
Bacteria_Firmicutes_Clostridia_Clostridiales_Peptostreptococcaceae_Peptostreptococcus	C(abx_year)[T.1]:C(Bacteria_Firmicutes_Clostridia_Clostridiales_Peptostreptococcaceae_Peptostreptococcus)[T.1.0]	0.217737	0.890535	0.373351	1257	0.872671	metabolite_100001423	4-hydroxyhippurate
Bacteria_Firmicutes_Clostridia_Clostridiales_Peptostreptococcaceae_Romboutsia	C(abx_year)[T.1]:C(Bacteria_Firmicutes_Clostridia_Clostridiales_Peptostreptococcaceae_Romboutsia)[T.1.0]	-0.242092	-1.66287	0.0965913	1257	0.538295	metabolite_100001423	4-hydroxyhippurate
Bacteria_Firmicutes_Clostridia_Clostridiales_Peptostreptococcaceae_Terrisporobacter	C(abx_year)[T.1]:C(Bacteria_Firmicutes_Clostridia_Clostridiales_Peptostreptococcaceae_Terrisporobacter)[T.1.0]	0.158799	1.24705	0.212614	1257	0.748729	metabolite_100001423	4-hydroxyhippurate
Bacteria_Firmicutes_Clostridia_Clostridiales_Ruminococcaceae_Acetanaerobacterium	C(abx_year)[T.1]:C(Bacteria_Firmicutes_Clostridia_Clostridiales_Ruminococcaceae_Acetanaerobacterium)[T.1.0]	0.0180189	0.120053	0.90446	1257	0.949911	metabolite_100001423	4-hydroxyhippurate
Bacteria_Firmicutes_Clostridia_Clostridiales_Ruminococcaceae_Anaerofilum	C(abx_year)[T.1]:C(Bacteria_Firmicutes_Clostridia_Clostridiales_Ruminococcaceae_Anaerofilum)[T.1.0]	0.0413638	0.343593	0.731211	1257	0.931009	metabolite_100001423	4-hydroxyhippurate
Bacteria_Firmicutes_Clostridia_Clostridiales_Ruminococcaceae_Anaerotruncus	C(abx_year)[T.1]:C(Bacteria_Firmicutes_Clostridia_Clostridiales_Ruminococcaceae_Anaerotruncus)[T.1.0]	-0.0914099	-0.804456	0.421288	1257	0.872671	metabolite_100001423	4-hydroxyhippurate
Bacteria_Firmicutes_Clostridia_Clostridiales_Ruminococcaceae_Angelakisella	C(abx_year)[T.1]:C(Bacteria_Firmicutes_Clostridia_Clostridiales_Ruminococcaceae_Angelakisella)[T.1.0]	0.0338954	0.297328	0.766266	1257	0.931009	metabolite_100001423	4-hydroxyhippurate
Bacteria_Firmicutes_Clostridia_Clostridiales_Ruminococcaceae_CAG352	C(abx_year)[T.1]:C(Bacteria_Firmicutes_Clostridia_Clostridiales_Ruminococcaceae_CAG352)[T.1.0]	-0.125893	-0.821862	0.411313	1257	0.872671	metabolite_100001423	4-hydroxyhippurate
Bacteria_Firmicutes_Clostridia_Clostridiales_Ruminococcaceae_Candidatus_Soleaferrea	C(abx_year)[T.1]:C(Bacteria_Firmicutes_Clostridia_Clostridiales_Ruminococcaceae_Candidatus_Soleaferrea)[T.1.0]	-0.233562	-2.0396	0.0416012	1257	0.482115	metabolite_100001423	4-hydroxyhippurate
Bacteria_Firmicutes_Clostridia_Clostridiales_Ruminococcaceae_Caproiciproducens	C(abx_year)[T.1]:C(Bacteria_Firmicutes_Clostridia_Clostridiales_Ruminococcaceae_Caproiciproducens)[T.1.0]	-0.228991	-2.01668	0.0439441	1257	0.482115	metabolite_100001423	4-hydroxyhippurate
Bacteria_Firmicutes_Clostridia_Clostridiales_Ruminococcaceae_DTU089	C(abx_year)[T.1]:C(Bacteria_Firmicutes_Clostridia_Clostridiales_Ruminococcaceae_DTU089)[T.1.0]	-0.071875	-0.612742	0.540159	1257	0.881449	metabolite_100001423	4-hydroxyhippurate
Bacteria_Firmicutes_Clostridia_Clostridiales_Ruminococcaceae_Faecalibacterium	C(abx_year)[T.1]:C(Bacteria_Firmicutes_Clostridia_Clostridiales_Ruminococcaceae_Faecalibacterium)[T.1.0]	-0.269736	-0.781624	0.434585	1257	0.872671	metabolite_100001423	4-hydroxyhippurate
Bacteria_Firmicutes_Clostridia_Clostridiales_Ruminococcaceae_Flavonifractor	C(abx_year)[T.1]:C(Bacteria_Firmicutes_Clostridia_Clostridiales_Ruminococcaceae_Flavonifractor)[T.1.0]	-0.155297	-0.699054	0.484649	1257	0.872671	metabolite_100001423	4-hydroxyhippurate
Bacteria_Firmicutes_Clostridia_Clostridiales_Ruminococcaceae_Fournierella	C(abx_year)[T.1]:C(Bacteria_Firmicutes_Clostridia_Clostridiales_Ruminococcaceae_Fournierella)[T.1.0]	0.0702411	0.587193	0.557181	1257	0.881449	metabolite_100001423	4-hydroxyhippurate
Bacteria_Firmicutes_Clostridia_Clostridiales_Ruminococcaceae_GCA900066225	C(abx_year)[T.1]:C(Bacteria_Firmicutes_Clostridia_Clostridiales_Ruminococcaceae_GCA900066225)[T.1.0]	0.0488701	0.429401	0.667706	1257	0.926811	metabolite_100001423	4-hydroxyhippurate
Bacteria_Firmicutes_Clostridia_Clostridiales_Ruminococcaceae_Harryflintia	C(abx_year)[T.1]:C(Bacteria_Firmicutes_Clostridia_Clostridiales_Ruminococcaceae_Harryflintia)[T.1.0]	0.0235226	0.129751	0.896785	1257	0.949911	metabolite_100001423	4-hydroxyhippurate
Bacteria_Firmicutes_Clostridia_Clostridiales_Ruminococcaceae_Hydrogenoanaerobacterium	C(abx_year)[T.1]:C(Bacteria_Firmicutes_Clostridia_Clostridiales_Ruminococcaceae_Hydrogenoanaerobacterium)[T.1.0]	-0.0454108	-0.357915	0.720468	1257	0.931009	metabolite_100001423	4-hydroxyhippurate
Bacteria_Firmicutes_Clostridia_Clostridiales_Ruminococcaceae_Intestinimonas	C(abx_year)[T.1]:C(Bacteria_Firmicutes_Clostridia_Clostridiales_Ruminococcaceae_Intestinimonas)[T.1.0]	-0.416441	-1.98302	0.0475854	1257	0.482115	metabolite_100001423	4-hydroxyhippurate
Bacteria_Firmicutes_Clostridia_Clostridiales_Ruminococcaceae_Negativibacillus	C(abx_year)[T.1]:C(Bacteria_Firmicutes_Clostridia_Clostridiales_Ruminococcaceae_Negativibacillus)[T.1.0]	-0.29946	-2.43477	0.0150416	1257	0.482115	metabolite_100001423	4-hydroxyhippurate
Bacteria_Firmicutes_Clostridia_Clostridiales_Ruminococcaceae_Oscillibacter	C(abx_year)[T.1]:C(Bacteria_Firmicutes_Clostridia_Clostridiales_Ruminococcaceae_Oscillibacter)[T.1.0]	-0.666886	-2.20852	0.02739	1257	0.482115	metabolite_100001423	4-hydroxyhippurate
Bacteria_Firmicutes_Clostridia_Clostridiales_Ruminococcaceae_Oscillospira	C(abx_year)[T.1]:C(Bacteria_Firmicutes_Clostridia_Clostridiales_Ruminococcaceae_Oscillospira)[T.1.0]	-0.0866909	-0.689745	0.490484	1257	0.872671	metabolite_100001423	4-hydroxyhippurate
Bacteria_Firmicutes_Clostridia_Clostridiales_Ruminococcaceae_Papillibacter	C(abx_year)[T.1]:C(Bacteria_Firmicutes_Clostridia_Clostridiales_Ruminococcaceae_Papillibacter)[T.1.0]	-0.102132	-0.608311	0.543092	1257	0.881449	metabolite_100001423	4-hydroxyhippurate
Bacteria_Firmicutes_Clostridia_Clostridiales_Ruminococcaceae_Phocea	C(abx_year)[T.1]:C(Bacteria_Firmicutes_Clostridia_Clostridiales_Ruminococcaceae_Phocea)[T.1.0]	-0.17894	-1.55968	0.119091	1257	0.609589	metabolite_100001423	4-hydroxyhippurate
Bacteria_Firmicutes_Clostridia_Clostridiales_Ruminococcaceae_Pseudoflavonifractor	C(abx_year)[T.1]:C(Bacteria_Firmicutes_Clostridia_Clostridiales_Ruminococcaceae_Pseudoflavonifractor)[T.1.0]	-0.151648	-1.08497	0.278146	1257	0.837579	metabolite_100001423	4-hydroxyhippurate
Bacteria_Firmicutes_Clostridia_Clostridiales_Ruminococcaceae_Pygmaiobacter	C(abx_year)[T.1]:C(Bacteria_Firmicutes_Clostridia_Clostridiales_Ruminococcaceae_Pygmaiobacter)[T.1.0]	-0.0214912	-0.177164	0.859409	1257	0.934847	metabolite_100001423	4-hydroxyhippurate
Bacteria_Firmicutes_Clostridia_Clostridiales_Ruminococcaceae_Ruminiclostridium	C(abx_year)[T.1]:C(Bacteria_Firmicutes_Clostridia_Clostridiales_Ruminococcaceae_Ruminiclostridium)[T.1.0]	-0.0970267	-0.673836	0.500541	1257	0.872671	metabolite_100001423	4-hydroxyhippurate
Bacteria_Firmicutes_Clostridia_Clostridiales_Ruminococcaceae_Ruminiclostridium_1	C(abx_year)[T.1]:C(Bacteria_Firmicutes_Clostridia_Clostridiales_Ruminococcaceae_Ruminiclostridium_1)[T.1.0]	0.0287945	0.200771	0.840911	1257	0.931009	metabolite_100001423	4-hydroxyhippurate
Bacteria_Firmicutes_Clostridia_Clostridiales_Ruminococcaceae_Ruminiclostridium_6	C(abx_year)[T.1]:C(Bacteria_Firmicutes_Clostridia_Clostridiales_Ruminococcaceae_Ruminiclostridium_6)[T.1.0]	-0.0069194	-0.0600674	0.952112	1257	0.975448	metabolite_100001423	4-hydroxyhippurate
Bacteria_Firmicutes_Clostridia_Clostridiales_Ruminococcaceae_Ruminiclostridium_9	C(abx_year)[T.1]:C(Bacteria_Firmicutes_Clostridia_Clostridiales_Ruminococcaceae_Ruminiclostridium_9)[T.1.0]	-0.359716	-1.09577	0.273393	1257	0.837579	metabolite_100001423	4-hydroxyhippurate
Bacteria_Firmicutes_Clostridia_Clostridiales_Ruminococcaceae_Ruminococcaceae_NK4A214_group	C(abx_year)[T.1]:C(Bacteria_Firmicutes_Clostridia_Clostridiales_Ruminococcaceae_Ruminococcaceae_NK4A214_group)[T.1.0]	-0.145609	-1.14263	0.253411	1257	0.807353	metabolite_100001423	4-hydroxyhippurate
Bacteria_Firmicutes_Clostridia_Clostridiales_Ruminococcaceae_Ruminococcaceae_UCG002	C(abx_year)[T.1]:C(Bacteria_Firmicutes_Clostridia_Clostridiales_Ruminococcaceae_Ruminococcaceae_UCG002)[T.1.0]	-0.160329	-1.06308	0.287953	1257	0.837579	metabolite_100001423	4-hydroxyhippurate
Bacteria_Firmicutes_Clostridia_Clostridiales_Ruminococcaceae_Ruminococcaceae_UCG003	C(abx_year)[T.1]:C(Bacteria_Firmicutes_Clostridia_Clostridiales_Ruminococcaceae_Ruminococcaceae_UCG003)[T.1.0]	-0.0277597	-0.223726	0.823007	1257	0.931009	metabolite_100001423	4-hydroxyhippurate
Bacteria_Firmicutes_Clostridia_Clostridiales_Ruminococcaceae_Ruminococcaceae_UCG004	C(abx_year)[T.1]:C(Bacteria_Firmicutes_Clostridia_Clostridiales_Ruminococcaceae_Ruminococcaceae_UCG004)[T.1.0]	-0.263353	-2.11092	0.0349789	1257	0.482115	metabolite_100001423	4-hydroxyhippurate
Bacteria_Firmicutes_Clostridia_Clostridiales_Ruminococcaceae_Ruminococcaceae_UCG005	C(abx_year)[T.1]:C(Bacteria_Firmicutes_Clostridia_Clostridiales_Ruminococcaceae_Ruminococcaceae_UCG005)[T.1.0]	-0.248338	-1.50112	0.133578	1257	0.609589	metabolite_100001423	4-hydroxyhippurate
Bacteria_Firmicutes_Clostridia_Clostridiales_Ruminococcaceae_Ruminococcaceae_UCG007	C(abx_year)[T.1]:C(Bacteria_Firmicutes_Clostridia_Clostridiales_Ruminococcaceae_Ruminococcaceae_UCG007)[T.1.0]	-0.220652	-1.55258	0.120777	1257	0.609589	metabolite_100001423	4-hydroxyhippurate
Bacteria_Firmicutes_Clostridia_Clostridiales_Ruminococcaceae_Ruminococcaceae_UCG008	C(abx_year)[T.1]:C(Bacteria_Firmicutes_Clostridia_Clostridiales_Ruminococcaceae_Ruminococcaceae_UCG008)[T.1.0]	0.164051	1.14282	0.253336	1257	0.807353	metabolite_100001423	4-hydroxyhippurate
Bacteria_Firmicutes_Clostridia_Clostridiales_Ruminococcaceae_Ruminococcaceae_UCG009	C(abx_year)[T.1]:C(Bacteria_Firmicutes_Clostridia_Clostridiales_Ruminococcaceae_Ruminococcaceae_UCG009)[T.1.0]	0.06108	0.51846	0.60423	1257	0.902026	metabolite_100001423	4-hydroxyhippurate
Bacteria_Firmicutes_Clostridia_Clostridiales_Ruminococcaceae_Ruminococcaceae_UCG010	C(abx_year)[T.1]:C(Bacteria_Firmicutes_Clostridia_Clostridiales_Ruminococcaceae_Ruminococcaceae_UCG010)[T.1.0]	0.0531956	0.464015	0.642719	1257	0.913797	metabolite_100001423	4-hydroxyhippurate
Bacteria_Firmicutes_Clostridia_Clostridiales_Ruminococcaceae_Ruminococcaceae_UCG011	C(abx_year)[T.1]:C(Bacteria_Firmicutes_Clostridia_Clostridiales_Ruminococcaceae_Ruminococcaceae_UCG011)[T.1.0]	-0.213551	-1.34575	0.178628	1257	0.717946	metabolite_100001423	4-hydroxyhippurate
Bacteria_Firmicutes_Clostridia_Clostridiales_Ruminococcaceae_Ruminococcaceae_UCG013	C(abx_year)[T.1]:C(Bacteria_Firmicutes_Clostridia_Clostridiales_Ruminococcaceae_Ruminococcaceae_UCG013)[T.1.0]	-0.605706	-1.99737	0.0460033	1257	0.482115	metabolite_100001423	4-hydroxyhippurate
Bacteria_Firmicutes_Clostridia_Clostridiales_Ruminococcaceae_Ruminococcaceae_UCG014	C(abx_year)[T.1]:C(Bacteria_Firmicutes_Clostridia_Clostridiales_Ruminococcaceae_Ruminococcaceae_UCG014)[T.1.0]	-0.169257	-1.44302	0.149267	1257	0.640564	metabolite_100001423	4-hydroxyhippurate
Bacteria_Firmicutes_Clostridia_Clostridiales_Ruminococcaceae_Ruminococcaceae_V9D2013_group	C(abx_year)[T.1]:C(Bacteria_Firmicutes_Clostridia_Clostridiales_Ruminococcaceae_Ruminococcaceae_V9D2013_group)[T.1.0]	-0.413527	-1.43048	0.15283	1257	0.640564	metabolite_100001423	4-hydroxyhippurate
Bacteria_Firmicutes_Clostridia_Clostridiales_Ruminococcaceae_Ruminococcus_1	C(abx_year)[T.1]:C(Bacteria_Firmicutes_Clostridia_Clostridiales_Ruminococcaceae_Ruminococcus_1)[T.1.0]	0.101855	0.694607	0.487432	1257	0.872671	metabolite_100001423	4-hydroxyhippurate
Bacteria_Firmicutes_Clostridia_Clostridiales_Ruminococcaceae_Ruminococcus_2	C(abx_year)[T.1]:C(Bacteria_Firmicutes_Clostridia_Clostridiales_Ruminococcaceae_Ruminococcus_2)[T.1.0]	-0.0352355	-0.292122	0.770242	1257	0.931009	metabolite_100001423	4-hydroxyhippurate
Bacteria_Firmicutes_Clostridia_Clostridiales_Ruminococcaceae_Subdoligranulum	C(abx_year)[T.1]:C(Bacteria_Firmicutes_Clostridia_Clostridiales_Ruminococcaceae_Subdoligranulum)[T.1.0]	-0.031756	-0.16913	0.865722	1257	0.934847	metabolite_100001423	4-hydroxyhippurate
Bacteria_Firmicutes_Clostridia_Clostridiales_Ruminococcaceae_UBA1819	C(abx_year)[T.1]:C(Bacteria_Firmicutes_Clostridia_Clostridiales_Ruminococcaceae_UBA1819)[T.1.0]	-0.309453	-1.7666	0.0775415	1257	0.485234	metabolite_100001423	4-hydroxyhippurate
Bacteria_Firmicutes_Clostridia_Clostridiales_nan_nan	C(abx_year)[T.1]:C(Bacteria_Firmicutes_Clostridia_Clostridiales_nan_nan)[T.1.0]	0.0739688	0.653584	0.513501	1257	0.872671	metabolite_100001423	4-hydroxyhippurate
Bacteria_Firmicutes_Clostridia_DTU014_nan_nan	C(abx_year)[T.1]:C(Bacteria_Firmicutes_Clostridia_DTU014_nan_nan)[T.1.0]	-0.034905	-0.261204	0.793979	1257	0.931009	metabolite_100001423	4-hydroxyhippurate
Bacteria_Firmicutes_Clostridia_nan_nan_nan	C(abx_year)[T.1]:C(Bacteria_Firmicutes_Clostridia_nan_nan_nan)[T.1.0]	0.0579739	0.47966	0.631554	1257	0.911101	metabolite_100001423	4-hydroxyhippurate
Bacteria_Firmicutes_Erysipelotrichia_Erysipelotrichales_Erysipelotrichaceae_Asteroleplasma	C(abx_year)[T.1]:C(Bacteria_Firmicutes_Erysipelotrichia_Erysipelotrichales_Erysipelotrichaceae_Asteroleplasma)[T.1.0]	0.271158	0.874753	0.381878	1257	0.872671	metabolite_100001423	4-hydroxyhippurate
Bacteria_Firmicutes_Erysipelotrichia_Erysipelotrichales_Erysipelotrichaceae_Candidatus_Stoquefichus	C(abx_year)[T.1]:C(Bacteria_Firmicutes_Erysipelotrichia_Erysipelotrichales_Erysipelotrichaceae_Candidatus_Stoquefichus)[T.1.0]	0.0301095	0.224261	0.822591	1257	0.931009	metabolite_100001423	4-hydroxyhippurate
Bacteria_Firmicutes_Erysipelotrichia_Erysipelotrichales_Erysipelotrichaceae_Catenibacterium	C(abx_year)[T.1]:C(Bacteria_Firmicutes_Erysipelotrichia_Erysipelotrichales_Erysipelotrichaceae_Catenibacterium)[T.1.0]	-0.0012779	-0.0072259	0.994236	1257	0.99709	metabolite_100001423	4-hydroxyhippurate
Bacteria_Firmicutes_Erysipelotrichia_Erysipelotrichales_Erysipelotrichaceae_Coprobacillus	C(abx_year)[T.1]:C(Bacteria_Firmicutes_Erysipelotrichia_Erysipelotrichales_Erysipelotrichaceae_Coprobacillus)[T.1.0]	-0.11305	-0.65899	0.510024	1257	0.872671	metabolite_100001423	4-hydroxyhippurate
Bacteria_Firmicutes_Erysipelotrichia_Erysipelotrichales_Erysipelotrichaceae_Dielma	C(abx_year)[T.1]:C(Bacteria_Firmicutes_Erysipelotrichia_Erysipelotrichales_Erysipelotrichaceae_Dielma)[T.1.0]	-0.23635	-1.93081	0.0537339	1257	0.482115	metabolite_100001423	4-hydroxyhippurate
Bacteria_Firmicutes_Erysipelotrichia_Erysipelotrichales_Erysipelotrichaceae_Erysipelatoclostridium	C(abx_year)[T.1]:C(Bacteria_Firmicutes_Erysipelotrichia_Erysipelotrichales_Erysipelotrichaceae_Erysipelatoclostridium)[T.1.0]	-0.211264	-1.28663	0.198464	1257	0.748729	metabolite_100001423	4-hydroxyhippurate
Bacteria_Firmicutes_Erysipelotrichia_Erysipelotrichales_Erysipelotrichaceae_Erysipelotrichaceae_UCG003	C(abx_year)[T.1]:C(Bacteria_Firmicutes_Erysipelotrichia_Erysipelotrichales_Erysipelotrichaceae_Erysipelotrichaceae_UCG003)[T.1.0]	-0.0923924	-0.646992	0.517757	1257	0.872671	metabolite_100001423	4-hydroxyhippurate
Bacteria_Firmicutes_Erysipelotrichia_Erysipelotrichales_Erysipelotrichaceae_Erysipelotrichaceae_UCG004	C(abx_year)[T.1]:C(Bacteria_Firmicutes_Erysipelotrichia_Erysipelotrichales_Erysipelotrichaceae_Erysipelotrichaceae_UCG004)[T.1.0]	0.166949	0.79417	0.427248	1257	0.872671	metabolite_100001423	4-hydroxyhippurate
Bacteria_Firmicutes_Erysipelotrichia_Erysipelotrichales_Erysipelotrichaceae_Faecalitalea	C(abx_year)[T.1]:C(Bacteria_Firmicutes_Erysipelotrichia_Erysipelotrichales_Erysipelotrichaceae_Faecalitalea)[T.1.0]	0.237753	2.09754	0.0361477	1257	0.482115	metabolite_100001423	4-hydroxyhippurate
Bacteria_Firmicutes_Erysipelotrichia_Erysipelotrichales_Erysipelotrichaceae_Holdemanella	C(abx_year)[T.1]:C(Bacteria_Firmicutes_Erysipelotrichia_Erysipelotrichales_Erysipelotrichaceae_Holdemanella)[T.1.0]	-0.0528251	-0.388097	0.698011	1257	0.926811	metabolite_100001423	4-hydroxyhippurate
Bacteria_Firmicutes_Erysipelotrichia_Erysipelotrichales_Erysipelotrichaceae_Holdemania	C(abx_year)[T.1]:C(Bacteria_Firmicutes_Erysipelotrichia_Erysipelotrichales_Erysipelotrichaceae_Holdemania)[T.1.0]	-0.335254	-2.20154	0.027881	1257	0.482115	metabolite_100001423	4-hydroxyhippurate
Bacteria_Firmicutes_Erysipelotrichia_Erysipelotrichales_Erysipelotrichaceae_Merdibacter	C(abx_year)[T.1]:C(Bacteria_Firmicutes_Erysipelotrichia_Erysipelotrichales_Erysipelotrichaceae_Merdibacter)[T.1.0]	-0.113566	-0.900813	0.367863	1257	0.872671	metabolite_100001423	4-hydroxyhippurate
Bacteria_Firmicutes_Erysipelotrichia_Erysipelotrichales_Erysipelotrichaceae_Solobacterium	C(abx_year)[T.1]:C(Bacteria_Firmicutes_Erysipelotrichia_Erysipelotrichales_Erysipelotrichaceae_Solobacterium)[T.1.0]	0.1128	0.670385	0.502737	1257	0.872671	metabolite_100001423	4-hydroxyhippurate
Bacteria_Firmicutes_Erysipelotrichia_Erysipelotrichales_Erysipelotrichaceae_Turicibacter	C(abx_year)[T.1]:C(Bacteria_Firmicutes_Erysipelotrichia_Erysipelotrichales_Erysipelotrichaceae_Turicibacter)[T.1.0]	-0.0125184	-0.108533	0.91359	1257	0.954702	metabolite_100001423	4-hydroxyhippurate
Bacteria_Firmicutes_Erysipelotrichia_Erysipelotrichales_Erysipelotrichaceae_nan	C(abx_year)[T.1]:C(Bacteria_Firmicutes_Erysipelotrichia_Erysipelotrichales_Erysipelotrichaceae_nan)[T.1.0]	0.222068	1.77123	0.0767677	1257	0.485234	metabolite_100001423	4-hydroxyhippurate
Bacteria_Firmicutes_Negativicutes_Selenomonadales_Acidaminococcaceae_Acidaminococcus	C(abx_year)[T.1]:C(Bacteria_Firmicutes_Negativicutes_Selenomonadales_Acidaminococcaceae_Acidaminococcus)[T.1.0]	-0.287244	-1.88551	0.0595943	1257	0.482115	metabolite_100001423	4-hydroxyhippurate
Bacteria_Firmicutes_Negativicutes_Selenomonadales_Acidaminococcaceae_Phascolarctobacterium	C(abx_year)[T.1]:C(Bacteria_Firmicutes_Negativicutes_Selenomonadales_Acidaminococcaceae_Phascolarctobacterium)[T.1.0]	0.00453763	0.0380527	0.969652	1257	0.983773	metabolite_100001423	4-hydroxyhippurate
Bacteria_Firmicutes_Negativicutes_Selenomonadales_Veillonellaceae_Allisonella	C(abx_year)[T.1]:C(Bacteria_Firmicutes_Negativicutes_Selenomonadales_Veillonellaceae_Allisonella)[T.1.0]	0.0467733	0.265068	0.791001	1257	0.931009	metabolite_100001423	4-hydroxyhippurate
Bacteria_Firmicutes_Negativicutes_Selenomonadales_Veillonellaceae_Dialister	C(abx_year)[T.1]:C(Bacteria_Firmicutes_Negativicutes_Selenomonadales_Veillonellaceae_Dialister)[T.1.0]	0.0636797	0.568171	0.570021	1257	0.881449	metabolite_100001423	4-hydroxyhippurate
Bacteria_Firmicutes_Negativicutes_Selenomonadales_Veillonellaceae_Megamonas	C(abx_year)[T.1]:C(Bacteria_Firmicutes_Negativicutes_Selenomonadales_Veillonellaceae_Megamonas)[T.1.0]	-0.185437	-0.727529	0.467039	1257	0.872671	metabolite_100001423	4-hydroxyhippurate
Bacteria_Firmicutes_Negativicutes_Selenomonadales_Veillonellaceae_Megasphaera	C(abx_year)[T.1]:C(Bacteria_Firmicutes_Negativicutes_Selenomonadales_Veillonellaceae_Megasphaera)[T.1.0]	-0.0930345	-0.512283	0.608544	1257	0.902026	metabolite_100001423	4-hydroxyhippurate
Bacteria_Firmicutes_Negativicutes_Selenomonadales_Veillonellaceae_Veillonella	C(abx_year)[T.1]:C(Bacteria_Firmicutes_Negativicutes_Selenomonadales_Veillonellaceae_Veillonella)[T.1.0]	0.0237544	0.210377	0.833408	1257	0.931009	metabolite_100001423	4-hydroxyhippurate
Bacteria_Firmicutes_Negativicutes_Selenomonadales_Veillonellaceae_nan	C(abx_year)[T.1]:C(Bacteria_Firmicutes_Negativicutes_Selenomonadales_Veillonellaceae_nan)[T.1.0]	0.496468	2.25034	0.0246017	1257	0.482115	metabolite_100001423	4-hydroxyhippurate
Bacteria_Fusobacteria_Fusobacteriia_Fusobacteriales_Fusobacteriaceae_Fusobacterium	C(abx_year)[T.1]:C(Bacteria_Fusobacteria_Fusobacteriia_Fusobacteriales_Fusobacteriaceae_Fusobacterium)[T.1.0]	0.0931288	0.491195	0.623375	1257	0.911101	metabolite_100001423	4-hydroxyhippurate
Bacteria_Lentisphaerae_Lentisphaeria_Victivallales_Victivallaceae_Victivallis	C(abx_year)[T.1]:C(Bacteria_Lentisphaerae_Lentisphaeria_Victivallales_Victivallaceae_Victivallis)[T.1.0]	-0.0323192	-0.226786	0.820628	1257	0.931009	metabolite_100001423	4-hydroxyhippurate
Bacteria_Lentisphaerae_Lentisphaeria_Victivallales_Victivallaceae_nan	C(abx_year)[T.1]:C(Bacteria_Lentisphaerae_Lentisphaeria_Victivallales_Victivallaceae_nan)[T.1.0]	-0.603223	-1.85891	0.0632763	1257	0.485234	metabolite_100001423	4-hydroxyhippurate
Bacteria_Lentisphaerae_Lentisphaeria_Victivallales_vadinBE97_nan	C(abx_year)[T.1]:C(Bacteria_Lentisphaerae_Lentisphaeria_Victivallales_vadinBE97_nan)[T.1.0]	0.222626	1.04366	0.296844	1257	0.849869	metabolite_100001423	4-hydroxyhippurate
Bacteria_Proteobacteria_Alphaproteobacteria_Rhodospirillales_nan_nan	C(abx_year)[T.1]:C(Bacteria_Proteobacteria_Alphaproteobacteria_Rhodospirillales_nan_nan)[T.1.0]	0.0266671	0.218698	0.826921	1257	0.931009	metabolite_100001423	4-hydroxyhippurate
Bacteria_Proteobacteria_Alphaproteobacteria_Rickettsiales_Mitochondria_nan	C(abx_year)[T.1]:C(Bacteria_Proteobacteria_Alphaproteobacteria_Rickettsiales_Mitochondria_nan)[T.1.0]	0.366029	1.65651	0.0978719	1257	0.538295	metabolite_100001423	4-hydroxyhippurate
Bacteria_Proteobacteria_Deltaproteobacteria_Desulfovibrionales_Desulfovibrionaceae_Bilophila	C(abx_year)[T.1]:C(Bacteria_Proteobacteria_Deltaproteobacteria_Desulfovibrionales_Desulfovibrionaceae_Bilophila)[T.1.0]	-0.0529321	-0.413276	0.679476	1257	0.926811	metabolite_100001423	4-hydroxyhippurate
Bacteria_Proteobacteria_Deltaproteobacteria_Desulfovibrionales_Desulfovibrionaceae_Desulfovibrio	C(abx_year)[T.1]:C(Bacteria_Proteobacteria_Deltaproteobacteria_Desulfovibrionales_Desulfovibrionaceae_Desulfovibrio)[T.1.0]	0.0341966	0.264868	0.791155	1257	0.931009	metabolite_100001423	4-hydroxyhippurate
Bacteria_Proteobacteria_Deltaproteobacteria_Desulfovibrionales_Desulfovibrionaceae_nan	C(abx_year)[T.1]:C(Bacteria_Proteobacteria_Deltaproteobacteria_Desulfovibrionales_Desulfovibrionaceae_nan)[T.1.0]	0.166703	1.24071	0.214946	1257	0.748729	metabolite_100001423	4-hydroxyhippurate
Bacteria_Proteobacteria_Gammaproteobacteria_Betaproteobacteriales_Burkholderiaceae_Oxalobacter	C(abx_year)[T.1]:C(Bacteria_Proteobacteria_Gammaproteobacteria_Betaproteobacteriales_Burkholderiaceae_Oxalobacter)[T.1.0]	-0.0850817	-0.650146	0.515718	1257	0.872671	metabolite_100001423	4-hydroxyhippurate
Bacteria_Proteobacteria_Gammaproteobacteria_Betaproteobacteriales_Burkholderiaceae_Parasutterella	C(abx_year)[T.1]:C(Bacteria_Proteobacteria_Gammaproteobacteria_Betaproteobacteriales_Burkholderiaceae_Parasutterella)[T.1.0]	-0.100165	-0.799587	0.424103	1257	0.872671	metabolite_100001423	4-hydroxyhippurate
Bacteria_Proteobacteria_Gammaproteobacteria_Betaproteobacteriales_Burkholderiaceae_Sutterella	C(abx_year)[T.1]:C(Bacteria_Proteobacteria_Gammaproteobacteria_Betaproteobacteriales_Burkholderiaceae_Sutterella)[T.1.0]	0.0680127	0.596291	0.551089	1257	0.881449	metabolite_100001423	4-hydroxyhippurate
Bacteria_Proteobacteria_Gammaproteobacteria_Enterobacteriales_Enterobacteriaceae_Citrobacter	C(abx_year)[T.1]:C(Bacteria_Proteobacteria_Gammaproteobacteria_Enterobacteriales_Enterobacteriaceae_Citrobacter)[T.1.0]	0.220538	0.683952	0.494133	1257	0.872671	metabolite_100001423	4-hydroxyhippurate
Bacteria_Proteobacteria_Gammaproteobacteria_Enterobacteriales_Enterobacteriaceae_Escherichia_Shigella	C(abx_year)[T.1]:C(Bacteria_Proteobacteria_Gammaproteobacteria_Enterobacteriales_Enterobacteriaceae_Escherichia_Shigella)[T.1.0]	0.0317639	0.27795	0.781097	1257	0.931009	metabolite_100001423	4-hydroxyhippurate
Bacteria_Proteobacteria_Gammaproteobacteria_Enterobacteriales_Enterobacteriaceae_Klebsiella	C(abx_year)[T.1]:C(Bacteria_Proteobacteria_Gammaproteobacteria_Enterobacteriales_Enterobacteriaceae_Klebsiella)[T.1.0]	-0.117258	-0.753253	0.451441	1257	0.872671	metabolite_100001423	4-hydroxyhippurate
Bacteria_Proteobacteria_Gammaproteobacteria_Enterobacteriales_Enterobacteriaceae_nan	C(abx_year)[T.1]:C(Bacteria_Proteobacteria_Gammaproteobacteria_Enterobacteriales_Enterobacteriaceae_nan)[T.1.0]	0.0427266	0.138159	0.890137	1257	0.949176	metabolite_100001423	4-hydroxyhippurate
Bacteria_Proteobacteria_Gammaproteobacteria_Pasteurellales_Pasteurellaceae_Haemophilus	C(abx_year)[T.1]:C(Bacteria_Proteobacteria_Gammaproteobacteria_Pasteurellales_Pasteurellaceae_Haemophilus)[T.1.0]	-0.0389982	-0.345251	0.729964	1257	0.931009	metabolite_100001423	4-hydroxyhippurate
Bacteria_Proteobacteria_Gammaproteobacteria_Pseudomonadales_Pseudomonadaceae_Pseudomonas	C(abx_year)[T.1]:C(Bacteria_Proteobacteria_Gammaproteobacteria_Pseudomonadales_Pseudomonadaceae_Pseudomonas)[T.1.0]	0.51416	1.88269	0.0599761	1257	0.482115	metabolite_100001423	4-hydroxyhippurate
Bacteria_Synergistetes_Synergistia_Synergistales_Synergistaceae_Cloacibacillus	C(abx_year)[T.1]:C(Bacteria_Synergistetes_Synergistia_Synergistales_Synergistaceae_Cloacibacillus)[T.1.0]	-0.116407	-0.676909	0.49859	1257	0.872671	metabolite_100001423	4-hydroxyhippurate
Bacteria_Tenericutes_Mollicutes_Anaeroplasmatales_Anaeroplasmataceae_Anaeroplasma	C(abx_year)[T.1]:C(Bacteria_Tenericutes_Mollicutes_Anaeroplasmatales_Anaeroplasmataceae_Anaeroplasma)[T.1.0]	0.633139	1.39412	0.163532	1257	0.67016	metabolite_100001423	4-hydroxyhippurate
Bacteria_Tenericutes_Mollicutes_Izimaplasmatales_nan_nan	C(abx_year)[T.1]:C(Bacteria_Tenericutes_Mollicutes_Izimaplasmatales_nan_nan)[T.1.0]	-0.0724524	-0.539633	0.589547	1257	0.891792	metabolite_100001423	4-hydroxyhippurate
Bacteria_Tenericutes_Mollicutes_Mollicutes_RF39_nan_nan	C(abx_year)[T.1]:C(Bacteria_Tenericutes_Mollicutes_Mollicutes_RF39_nan_nan)[T.1.0]	-0.103578	-0.8131	0.416317	1257	0.872671	metabolite_100001423	4-hydroxyhippurate
Bacteria_Verrucomicrobia_Verrucomicrobiae_Opitutales_Puniceicoccaceae_nan	C(abx_year)[T.1]:C(Bacteria_Verrucomicrobia_Verrucomicrobiae_Opitutales_Puniceicoccaceae_nan)[T.1.0]	-0.147439	-0.573382	0.56649	1257	0.881449	metabolite_100001423	4-hydroxyhippurate
Bacteria_Verrucomicrobia_Verrucomicrobiae_Verrucomicrobiales_Akkermansiaceae_Akkermansia	C(abx_year)[T.1]:C(Bacteria_Verrucomicrobia_Verrucomicrobiae_Verrucomicrobiales_Akkermansiaceae_Akkermansia)[T.1.0]	-0.212995	-1.81675	0.0694961	1257	0.485234	metabolite_100001423	4-hydroxyhippurate

### Sheet: S9
Supplementary Table 9: Association of clinical chemistry outcomes with antibiotic recency in Arivale (discovery cohort).
Model: {feature} ~ C(sex) + age + BMI_CALC + C(abx_recency_three) + C(abx_recency_twelve) + C(meds_cholesterol) + C(meds_blood_sugar) + PC1 + PC2 + PC3 + PC4 + PC5 + centered_eGFR + C(vendor)									Model: {feature} ~ C(abx_recency)*C(hx_t2dm) + BMI_CALC + sex + age + C(meds_cholesterol) + C(meds_blood_sugar) + PC1 + PC2 + PC3 + PC4 + PC5 + centered_eGFR + vendor + C(hx_gestational)
abx_recency_three									C(abx_recency)[T.three]:C(hx_t2dm)[T.Yes]
feature	beta	se	t_statistic	conf_low	conf_high	p	n	q	feature	beta	se	t_statistic	conf_low	conf_high	p	n	q
MCH	0.0532875	0.10196	0.52263	-0.146655	0.25323	0.601282	2337	0.955406	MCH	-0.237136	0.506011	-0.468638	-1.22942	0.755146	0.639373	2337	0.883839
OMEGA_3INDEX	0.00295025	0.0684066	0.0431282	-0.131195	0.137095	0.965603	2312	0.98642	OMEGA_3INDEX	-0.262382	0.341543	-0.768223	-0.932148	0.407385	0.442434	2312	0.770162
CARBONDIOXIDE_CO2_	0.06213	0.117625	0.528202	-0.168531	0.292791	0.597409	2351	0.955406	CARBONDIOXIDE_CO2_	-0.582514	0.589267	-0.988539	-1.73806	0.573029	0.322991	2351	0.770162
ADIPONECTIN_SERUM	0.403611	0.309046	1.30599	-0.202426	1.00965	0.191686	2322	0.955406	ADIPONECTIN_SERUM	-1.24359	1.53444	-0.810455	-4.25261	1.76543	0.417763	2322	0.770162
METHYLMALONICACID	1.84604	5.4614	0.338016	-8.86375	12.5558	0.735382	2313	0.962716	METHYLMALONICACID	137.254	27.9732	4.9066	82.398	192.109	9.92e-07	2313	9.32e-05
TriglycerideHDLRatio	0.138363	0.0939379	1.47292	-0.0458476	0.322573	0.140908	2350	0.955406	TriglycerideHDLRatio	0.0459453	0.470333	0.0976867	-0.876369	0.96826	0.922189	2350	0.975068
OMEGA_6_OMEGA_3RATIO	0.0362293	0.141851	0.255403	-0.241941	0.3144	0.798435	2312	0.986195	OMEGA_6_OMEGA_3RATIO	0.185684	0.70833	0.262143	-1.20335	1.57472	0.793234	2312	0.93205
LEAD_BLOOD	0.00700774	0.0603865	0.116048	-0.111411	0.125426	0.907625	2279	0.98642	LEAD_BLOOD	-0.641893	0.301593	-2.12834	-1.23332	-0.0504653	0.0334165	2279	0.490458
VITAMIND_25_OHTOT	1.59831	0.792403	2.01705	0.0444269	3.1522	0.0438049	2350	0.931657	VITAMIND_25_OHTOT	-9.84012	3.96274	-2.48316	-17.611	-2.06926	0.0130921	2350	0.246131
ALBUMIN	-0.0023969	0.0146091	-0.164067	-0.031045	0.0262513	0.869693	2351	0.98642	ALBUMIN	-0.1124	0.0731829	-1.53587	-0.25591	0.0311107	0.124705	2351	0.732643
HEMOGLOBIN	-0.0123315	0.0583002	-0.211517	-0.126657	0.101994	0.832503	2337	0.98642	HEMOGLOBIN	-0.260205	0.289214	-0.899697	-0.82735	0.30694	0.368375	2337	0.770162
MCHC	0.0219112	0.0497043	0.440831	-0.0755582	0.119381	0.659376	2337	0.955406	MCHC	-0.409675	0.24646	-1.66224	-0.892979	0.0736289	0.0965996	2337	0.732643
INSULIN	0.737674	0.450672	1.63683	-0.146085	1.62143	0.101801	2351	0.955406	INSULIN	-1.74091	2.24875	-0.774168	-6.15067	2.66885	0.43891	2351	0.770162
CALCIUM	-0.0169614	0.019164	-0.885065	-0.0545416	0.0206188	0.376213	2351	0.955406	CALCIUM	-0.194817	0.0959396	-2.03062	-0.382952	-0.0066809	0.042407	2351	0.498282
LDLSMALL	4.27719	16.3817	0.261095	-27.847	36.4014	0.794042	2349	0.986195	LDLSMALL	63.4975	82.0875	0.773534	-97.4746	224.47	0.439285	2349	0.770162
REDCELLCOUNT	-0.0118939	0.0200516	-0.593168	-0.0512147	0.0274269	0.553127	2337	0.955406	REDCELLCOUNT	-0.0684726	0.0992809	-0.689686	-0.263161	0.126216	0.490461	2337	0.80149
IL_6	2.0513	0.846792	2.42244	0.390735	3.71187	0.0154946	2278	0.728246	IL_6	-1.27964	4.23985	-0.301812	-9.59404	7.03476	0.762823	2278	0.918432
PROTEIN_TOTALSERUM	-0.0022197	0.0223097	-0.0994931	-0.0459686	0.0415292	0.920755	2351	0.98642	PROTEIN_TOTALSERUM	-0.0409531	0.111803	-0.366298	-0.260196	0.17829	0.714176	2351	0.918432
EPA	0.0185672	0.0251949	0.73694	-0.0308401	0.0679744	0.461234	2312	0.955406	EPA	0.0168594	0.125729	0.134093	-0.229695	0.263414	0.89334	2312	0.972509
GGT	0.721352	1.17882	0.611928	-1.59032	3.03302	0.540647	2291	0.955406	GGT	-0.119231	5.9543	-0.0200243	-11.7957	11.5572	0.984026	2291	0.984026
MONOCYTESABSOLUTE	0.0090697	0.00735603	1.23296	-0.0053554	0.0234948	0.217715	2335	0.955406	MONOCYTESABSOLUTE	-0.0078136	0.0363642	-0.21487	-0.0791233	0.0634961	0.829888	2335	0.939873
UREANITROGEN	0.0744226	0.189468	0.392798	-0.29712	0.445965	0.694505	2351	0.955406	UREANITROGEN	-1.47938	0.947724	-1.56098	-3.33785	0.379088	0.118663	2351	0.732643
DHA	-0.0226466	0.0441457	-0.512996	-0.109216	0.063923	0.608003	2312	0.955406	DHA	-0.274424	0.22041	-1.24506	-0.706648	0.1578	0.213237	2312	0.770162
TOTALNEUTROPHILSAB	-0.0548863	0.0629042	-0.872539	-0.178241	0.0684679	0.383005	2335	0.955406	TOTALNEUTROPHILSAB	0.445646	0.312039	1.42817	-0.166259	1.05755	0.153377	2335	0.73863
IL_8	-0.813797	1.04507	-0.7787	-2.86319	1.2356	0.436238	2280	0.955406	IL_8	1.54837	5.22819	0.296159	-8.70419	11.8009	0.767136	2280	0.918432
HOMA_IR	0.0969494	0.157813	0.61433	-0.212519	0.406418	0.539057	2351	0.955406	HOMA_IR	-1.32795	0.775604	-1.71215	-2.8489	0.192992	0.0870014	2351	0.732643
MCV	0.0890549	0.265567	0.335339	-0.431718	0.609827	0.7374	2337	0.962716	MCV	0.307705	1.3183	0.233411	-2.27746	2.89287	0.815463	2337	0.939873
TRIGLYCERIDES	2.54137	3.14299	0.808584	-3.62197	8.7047	0.418837	2350	0.955406	TRIGLYCERIDES	10.2349	15.743	0.650124	-20.6368	41.1066	0.515676	2350	0.80149
POTASSIUM	-0.0368222	0.0176024	-2.09189	-0.0713401	-0.0023043	0.0365562	2351	0.931657	POTASSIUM	-0.0834907	0.0880383	-0.948346	-0.256132	0.0891507	0.343052	2351	0.770162
LDL_SIZE	0.00361832	0.0283	0.127856	-0.0518775	0.0591141	0.898274	2341	0.98642	LDL_SIZE	0.149163	0.141495	1.05419	-0.128308	0.426633	0.291907	2341	0.770162
GLOBULIN	0.00017721	0.0176604	0.0100342	-0.0344544	0.0348089	0.991995	2351	0.991995	GLOBULIN	0.0714465	0.0884943	0.807358	-0.102089	0.244982	0.419543	2351	0.770162
EOSINOPHILS	0.050452	0.108921	0.463199	-0.16314	0.264044	0.643265	2335	0.955406	EOSINOPHILS	-0.613676	0.540773	-1.13481	-1.67413	0.446774	0.256571	2335	0.770162
TNF_ALPHA	-0.399394	0.60264	-0.662741	-1.58118	0.78239	0.507564	2280	0.955406	TNF_ALPHA	0.42872	3.01728	0.142088	-5.48821	6.34565	0.887023	2280	0.972509
GLUCOSE	-0.558333	0.826593	-0.675463	-2.17927	1.0626	0.499448	2351	0.955406	GLUCOSE	-1.64352	3.8572	-0.426092	-9.20742	5.92038	0.67008	2351	0.911348
MERCURY_BLOOD	0.0458465	0.188482	0.243241	-0.323764	0.415457	0.80784	2334	0.986195	MERCURY_BLOOD	-0.320566	0.929337	-0.34494	-2.14299	1.50185	0.730171	2334	0.918432
CREATININEENZ_SER	-0.0039099	0.00756361	-0.516936	-0.018742	0.0109222	0.60525	2351	0.955406	CREATININEENZ_SER	0.0394967	0.0377452	1.0464	-0.034521	0.113514	0.295484	2351	0.770162
LYMPHOCYTESABSOLUTE	0.0117653	0.0296776	0.396438	-0.0464321	0.0699628	0.691818	2335	0.955406	LYMPHOCYTESABSOLUTE	-0.144096	0.147158	-0.979196	-0.432671	0.144479	0.327585	2335	0.770162
WHITECELLCOUNT	-0.0286843	0.0793916	-0.361302	-0.18437	0.127002	0.717907	2337	0.962716	WHITECELLCOUNT	0.23166	0.393404	0.588861	-0.5398	1.00312	0.556012	2337	0.842986
BILIRUBIN_TOTAL	-0.0211786	0.0163445	-1.29576	-0.0532299	0.0108728	0.195187	2351	0.955406	BILIRUBIN_TOTAL	-0.0419385	0.0818901	-0.512131	-0.202524	0.118647	0.608608	2351	0.86642
ZINC	-0.660896	13.3232	-0.049605	-26.7886	25.4668	0.960442	2152	0.98642	ZINC	4.60461	65.4847	0.0703158	-123.816	133.025	0.943949	2152	0.975068
CHOLESTEROL_TOTAL	1.19085	2.06931	0.575481	-2.86703	5.24873	0.565022	2350	0.955406	CHOLESTEROL_TOTAL	13.6673	10.363	1.31886	-6.65432	33.989	0.187346	2350	0.745607
LYMPHOCYTES	0.28895	0.446116	0.647701	-0.585879	1.16378	0.517243	2335	0.955406	LYMPHOCYTES	-3.06662	2.21536	-1.38425	-7.41092	1.27768	0.166415	2335	0.73863
MONOCYTES	0.276506	0.110222	2.50862	0.0603614	0.492651	0.0121881	2335	0.728246	MONOCYTES	-0.766738	0.546615	-1.4027	-1.83864	0.305168	0.16084	2335	0.73863
ASAT_SGOT_	0.339653	0.416272	0.815939	-0.476649	1.15595	0.414618	2351	0.955406	ASAT_SGOT_	-1.40268	2.08545	-0.672603	-5.49222	2.68686	0.501266	2351	0.80149
BASOPHILSABSOLUTE	7.7e-05	0.00182604	0.0421631	-0.0035038	0.00365783	0.966372	2335	0.98642	BASOPHILSABSOLUTE	0.00375221	0.00905586	0.41434	-0.0140062	0.0215106	0.678663	2335	0.911348
ALKALINEPHOSPHATASE	1.53442	1.09203	1.40511	-0.607029	3.67587	0.160122	2351	0.955406	ALKALINEPHOSPHATASE	19.2986	5.45414	3.53833	8.60309	29.994	0.00041053	2351	0.0128634
FERRITIN	-2.68119	6.4138	-0.418034	-15.2585	9.89616	0.675961	2345	0.955406	FERRITIN	-59.0566	31.9186	-1.85023	-121.648	3.53527	0.0644078	2345	0.672704
SODIUM	-0.231298	0.117829	-1.963	-0.462359	-0.0002376	0.0497651	2351	0.931657	SODIUM	-0.475907	0.589882	-0.806785	-1.63265	0.68084	0.419873	2351	0.770162
LDL_CHOLCALCULATION	1.67016	1.844	0.905727	-1.94589	5.28621	0.365174	2344	0.955406	LDL_CHOLCALCULATION	14.4971	9.21831	1.57265	-3.57984	32.5741	0.115937	2344	0.732643
QUICKI	-0.002055	0.00158955	-1.2928	-0.005172	0.0010621	0.196207	2351	0.955406	QUICKI	0.00246035	0.00792058	0.310627	-0.0130718	0.0179925	0.756112	2351	0.918432
CHLORIDE	-0.0906775	0.130072	-0.697132	-0.345747	0.164392	0.48579	2351	0.955406	CHLORIDE	-0.683941	0.64995	-1.0523	-1.95848	0.5906	0.292772	2351	0.770162
LDLPARTICLENUMBER	21.7789	23.6116	0.92238	-24.523	68.0808	0.356426	2349	0.955406	LDLPARTICLENUMBER	172.419	118.212	1.45856	-59.392	404.23	0.14482	2349	0.73863
BUN_CREATRATIO	0.0697892	0.231557	0.30139	-0.38429	0.523869	0.763144	2351	0.969399	BUN_CREATRATIO	-2.42399	1.15855	-2.09226	-4.6959	-0.152089	0.0365235	2351	0.490458
A_GRATIO	0.00253233	0.0150166	0.168636	-0.0269149	0.0319796	0.866098	2351	0.98642	A_GRATIO	-0.0984827	0.0752331	-1.30903	-0.246013	0.049048	0.190652	2351	0.745607
GLUTATHIONE_TOTAL	-7.75568	5.10993	-1.51777	-17.784	2.27261	0.129412	948	0.955406	GLUTATHIONE_TOTAL	8.66755	26.0322	0.332954	-42.4212	59.7563	0.739244	948	0.918432
HOMOCYSTEINE_SERUM	0.0984655	0.161863	0.608325	-0.218945	0.415876	0.543031	2346	0.955406	HOMOCYSTEINE_SERUM	2.85436	0.803601	3.55196	1.27851	4.4302	0.00038998	2346	0.0128634
URICACID	-0.0285597	0.0584182	-0.488884	-0.143117	0.0859972	0.62497	2349	0.955406	URICACID	0.251316	0.292482	0.859252	-0.322236	0.824868	0.39029	2349	0.770162
BASOPHILS	0.00095915	0.0282024	0.0340096	-0.0543453	0.0562636	0.972872	2335	0.98642	BASOPHILS	0.0706445	0.139979	0.504679	-0.203853	0.345142	0.613833	2335	0.86642
ALAT_SGPT_	0.553192	0.762377	0.725615	-0.941814	2.0482	0.468147	2351	0.955406	ALAT_SGPT_	-10.4258	3.81226	-2.7348	-17.9016	-2.95	0.00628902	2351	0.147792
GLYCOHEMOGLOBINA1C	-0.0123009	0.0246251	-0.499525	-0.0605903	0.0359885	0.617457	2351	0.955406	GLYCOHEMOGLOBINA1C	-0.152757	0.112036	-1.36346	-0.372458	0.0669447	0.172871	2351	0.73863
HEMATOCRIT	-0.0620462	0.161746	-0.383602	-0.379229	0.255136	0.701309	2337	0.955406	HEMATOCRIT	-0.275917	0.80228	-0.343916	-1.84918	1.29734	0.730941	2337	0.918432
FOLICACID_SERUM	0.184976	0.36455	0.507409	-0.529911	0.899863	0.611917	2281	0.955406	FOLICACID_SERUM	-0.934426	1.82394	-0.512312	-4.5112	2.64235	0.608483	2281	0.86642
ARACHIDONICACID	0.054899	0.107107	0.51256	-0.155138	0.264936	0.608308	2312	0.955406	ARACHIDONICACID	0.483442	0.534561	0.904372	-0.564832	1.53172	0.365893	2312	0.770162
EPA_AA	-0.0078861	0.0114268	-0.690138	-0.030294	0.0145218	0.490177	2312	0.955406	EPA_AA	0.00447034	0.0570842	0.0783114	-0.107472	0.116412	0.937587	2312	0.975068
EOSINOPHILSABSOLUTE	0.00552707	0.00634848	0.870613	-0.0069222	0.0179764	0.384056	2335	0.955406	EOSINOPHILSABSOLUTE	-0.0296319	0.0314835	-0.941191	-0.0913707	0.0321068	0.346705	2335	0.770162
TOTALNEUTROPHILS	-0.621741	0.486699	-1.27746	-1.57615	0.33267	0.201566	2335	0.955406	TOTALNEUTROPHILS	4.34239	2.41616	1.79723	-0.395679	9.08046	0.0724301	2335	0.680843
PLATELETCOUNTTHOUSAND	5.81952	3.08622	1.88565	-0.232517	11.8715	0.0594675	2336	0.931657	PLATELETCOUNTTHOUSAND	17.5141	15.3206	1.14317	-12.5295	47.5576	0.253087	2336	0.770162
HDLCHOLDIRECT	-0.832434	0.886243	-0.939283	-2.57034	0.905473	0.347683	2350	0.955406	HDLCHOLDIRECT	-2.85511	4.43848	-0.643264	-11.5589	5.84866	0.520116	2350	0.80149
CRPHIGHSENSITIVITY	-0.405917	0.283573	-1.43144	-0.961999	0.150164	0.152439	2351	0.955406	CRPHIGHSENSITIVITY	1.28733	1.42098	0.905948	-1.49918	4.07385	0.365057	2351	0.770162
RDW	0.031373	0.050174	0.625284	-0.0670176	0.129764	0.531846	2337	0.955406	RDW	0.195228	0.249003	0.784038	-0.293063	0.683518	0.433098	2337	0.770162
ANTIOXIDCAP_TOTAL	1.60484	53.1535	0.0301926	-102.836	106.045	0.975926	497	0.98642	ANTIOXIDCAP_TOTAL	366.617	336.845	1.08838	-295.261	1028.49	0.276974	497	0.770162
ARSENIC_BLOOD	-0.038539	0.326847	-0.117912	-0.680757	0.603679	0.906187	497	0.98642	ARSENIC_BLOOD	1.44293	2.08338	0.692593	-2.65076	5.53663	0.488901	497	0.80149
BILIRUBIN_DIRECT	-0.0147612	0.00893082	-1.65284	-0.0323092	0.00278674	0.0990116	498	0.955406	BILIRUBIN_DIRECT	-0.0580823	0.056878	-1.02117	-0.169843	0.0536782	0.307686	498	0.770162
BILIRUBIN_INDIRECT	-0.0300077	0.0311994	-0.961803	-0.0913106	0.0312953	0.336629	498	0.955406	BILIRUBIN_INDIRECT	-0.160601	0.198597	-0.808674	-0.550828	0.229627	0.419103	498	0.770162
COPPER_RBC	-0.0148589	0.0155317	-0.956681	-0.045377	0.0156592	0.339207	497	0.955406	COPPER_RBC	0.0818908	0.0987534	0.829246	-0.112153	0.275934	0.407378	497	0.770162
HDLLARGE	61.8083	201.867	0.306184	-334.835	458.451	0.759596	498	0.969399	HDLLARGE	-1931.63	1282.45	-1.5062	-4451.54	588.288	0.132674	498	0.733611
LACTICDEHYDROGENASE	-2.97439	3.02908	-0.981943	-8.92616	2.97739	0.326619	498	0.955406	LACTICDEHYDROGENASE	-24.8332	19.2776	-1.28819	-62.712	13.0456	0.1983	498	0.745607
LDLMEDIUM	16.681	12.051	1.3842	-6.99775	40.3597	0.166935	498	0.955406	LDLMEDIUM	-9.63905	76.7339	-0.125617	-160.415	141.137	0.900088	498	0.972509
MANGANESE_SERUM	0.0220709	0.0279365	0.790038	-0.0328209	0.0769626	0.429892	498	0.955406	MANGANESE_SERUM	-0.211608	0.177612	-1.19141	-0.5606	0.137385	0.234083	498	0.770162
MPV	0.0757377	0.140401	0.539439	-0.200132	0.351608	0.589832	498	0.955406	MPV	0.195656	0.89317	0.219058	-1.55935	1.95066	0.826698	498	0.939873
PAI_1ANTIGEN_QNT	6.85144	4.39316	1.55957	-1.78058	15.4835	0.119515	498	0.955406	PAI_1ANTIGEN_QNT	9.03563	27.9142	0.323693	-45.8135	63.8847	0.746311	498	0.918432
PHOSPHORUSINORGANIC	0.0337085	0.0588794	0.572501	-0.0819822	0.149399	0.567248	498	0.955406	PHOSPHORUSINORGANIC	-0.382669	0.372679	-1.0268	-1.11495	0.349616	0.30503	498	0.770162
SELENIUM_SERUM	-3.29417	4.30406	-0.765364	-11.7511	5.16278	0.444428	498	0.955406	SELENIUM_SERUM	-1.49214	27.4592	-0.0543405	-55.4471	52.4629	0.956686	498	0.977484
SUPEROXDISMUTSOD	-0.346821	3.91226	-0.0886498	-8.03393	7.34028	0.929397	498	0.98642	SUPEROXDISMUTSOD	4.78437	24.8972	0.192165	-44.1366	53.7053	0.847694	498	0.94861
VITAMIND3_25_OH	0.267988	2.08012	0.128833	-3.81922	4.3552	0.897544	497	0.98642	VITAMIND3_25_OH	-13.4825	13.2438	-1.01802	-39.5057	12.5406	0.30918	497	0.770162
ZINC_RBC	-0.0969374	0.223938	-0.432876	-0.536951	0.343076	0.665298	497	0.955406	ZINC_RBC	-0.412475	1.42189	-0.29009	-3.20639	2.38144	0.771873	497	0.918432
DPA	0.00828682	0.0134132	0.617813	-0.0180198	0.0345934	0.536775	1852	0.955406	DPA	-0.0026522	0.0652853	-0.0406248	-0.130693	0.125389	0.967599	1852	0.978004
HDLPARTICLENUMBER	-0.140703	0.350578	-0.401345	-0.828275	0.54687	0.688213	1851	0.955406	HDLPARTICLENUMBER	-1.14162	1.7071	-0.66875	-4.48968	2.20644	0.503739	1851	0.80149
LINOLEIC_ACID	0.0938414	0.158159	0.593337	-0.216348	0.404031	0.553029	1852	0.955406	LINOLEIC_ACID	-0.727032	0.76837	-0.9462	-2.234	0.779941	0.344171	1852	0.770162
LPIR_SCORE	-1.32895	1.03283	-1.2867	-3.3546	0.696699	0.198359	1851	0.955406	LPIR_SCORE	2.51047	5.02694	0.499404	-7.34866	12.3696	0.617555	1851	0.86642
MAGNESIUM_SERUM	0.0093197	0.0096322	0.967557	-0.0095716	0.028211	0.333394	1839	0.955406	MAGNESIUM_SERUM	0.00352238	0.0458678	0.076794	-0.0864367	0.0934815	0.938796	1839	0.975068
OMEGA_3_TOTAL	-0.0086531	0.072498	-0.119357	-0.15084	0.133534	0.905006	1852	0.98642	OMEGA_3_TOTAL	-0.199015	0.352535	-0.564526	-0.890427	0.492397	0.572465	1852	0.854155
OMEGA_6_TOTAL	0.165021	0.182919	0.902151	-0.193731	0.523772	0.367095	1852	0.955406	OMEGA_6_TOTAL	-0.578952	0.888599	-0.651534	-2.32173	1.16382	0.514784	1852	0.80149
OXLDL	-0.183963	0.937385	-0.196251	-2.02244	1.65451	0.844436	1820	0.98642	OXLDL	7.15555	4.49296	1.59261	-1.65642	15.9675	0.111423	1820	0.732643
abx_recency_twelve									C(abx_recency)[T.twelve]:C(hx_t2dm)[T.Yes]
feature	beta	se	t_statistic	conf_low	conf_high	p	n	q	feature	beta	se	t_statistic	conf_low	conf_high	p	n	q
MCH	0.0863035	0.0897591	0.961501	-0.0897129	0.26232	0.3364	2337	0.931099	MCH	0.809649	0.455762	1.77647	-0.0840945	1.70339	0.075786	2337	0.704229
OMEGA_3INDEX	-0.0017748	0.0609356	-0.0291257	-0.121269	0.11772	0.976767	2312	0.986598	OMEGA_3INDEX	0.0403765	0.308175	0.131018	-0.563954	0.644707	0.895772	2312	0.975368
CARBONDIOXIDE_CO2_	-0.0038693	0.104456	-0.0370428	-0.208705	0.200966	0.970454	2351	0.986598	CARBONDIOXIDE_CO2_	-0.348219	0.531	-0.65578	-1.3895	0.693062	0.51203	2351	0.896717
ADIPONECTIN_SERUM	-0.356364	0.266423	-1.33758	-0.878818	0.166091	0.181164	2322	0.931099	ADIPONECTIN_SERUM	0.966884	1.35221	0.715038	-1.6848	3.61857	0.474658	2322	0.896717
METHYLMALONICACID	4.2276	4.65642	0.907908	-4.90362	13.3588	0.364022	2313	0.931099	METHYLMALONICACID	31.107	23.5103	1.32313	-14.9966	77.2106	0.185926	2313	0.734752
TriglycerideHDLRatio	0.12619	0.0834676	1.51185	-0.0374882	0.289869	0.130708	2350	0.931099	TriglycerideHDLRatio	0.153348	0.423854	0.361794	-0.677823	0.984519	0.717539	2350	0.975368
OMEGA_6_OMEGA_3RATIO	-0.0238092	0.126359	-0.188425	-0.271599	0.223981	0.85056	2312	0.986598	OMEGA_6_OMEGA_3RATIO	0.0494938	0.639126	0.0774397	-1.20383	1.30282	0.938281	2312	0.975368
LEAD_BLOOD	0.0263168	0.0500314	0.526005	-0.0717955	0.124429	0.598936	2279	0.986598	LEAD_BLOOD	-0.305161	0.25315	-1.20545	-0.801592	0.19127	0.228154	2279	0.734752
VITAMIND_25_OHTOT	1.36205	0.703705	1.93554	-0.0178999	2.742	0.0530442	2350	0.831026	VITAMIND_25_OHTOT	-5.28445	3.5709	-1.47986	-12.2869	1.71803	0.139045	2350	0.734752
ALBUMIN	-0.0101108	0.0129734	-0.77935	-0.0355515	0.0153298	0.435853	2351	0.931099	ALBUMIN	-0.0364251	0.0659464	-0.552344	-0.165745	0.0928946	0.580766	2351	0.957754
HEMOGLOBIN	0.0342228	0.0513236	0.666805	-0.0664221	0.134868	0.504963	2337	0.967545	HEMOGLOBIN	-0.18514	0.260494	-0.710728	-0.695965	0.325685	0.477325	2337	0.896717
MCHC	0.034962	0.0437564	0.799014	-0.0508437	0.120768	0.424364	2337	0.931099	MCHC	0.405202	0.221985	1.82536	-0.0301083	0.840511	0.068076	2337	0.704229
INSULIN	0.188652	0.400213	0.471378	-0.596159	0.973462	0.637415	2351	0.986598	INSULIN	-2.51327	2.02639	-1.24027	-6.48699	1.46044	0.215	2351	0.734752
CALCIUM	-0.0134271	0.0170183	-0.788982	-0.0467997	0.0199454	0.430203	2351	0.931099	CALCIUM	-0.0849475	0.0864529	-0.982587	-0.25448	0.0845851	0.325913	2351	0.896717
LDLSMALL	14.2504	14.5562	0.978994	-14.294	42.7949	0.327684	2349	0.931099	LDLSMALL	0.0614086	73.9644	0.00083025	-144.981	145.104	0.999338	2349	0.999338
REDCELLCOUNT	-0.0033177	0.0176521	-0.18795	-0.0379331	0.0312977	0.850932	2337	0.986598	REDCELLCOUNT	-0.197458	0.0894218	-2.20816	-0.372813	-0.0221025	0.0273307	2337	0.704229
IL_6	0.263693	0.702978	0.375109	-1.11486	1.64224	0.707615	2278	0.986598	IL_6	0.383946	3.55884	0.107885	-6.595	7.36289	0.914096	2278	0.975368
PROTEIN_TOTALSERUM	-0.0197132	0.0198118	-0.995022	-0.0585638	0.0191374	0.319829	2351	0.931099	PROTEIN_TOTALSERUM	0.0315673	0.100747	0.313331	-0.165996	0.229131	0.754057	2351	0.975368
EPA	-0.0028814	0.0224433	-0.128385	-0.0468927	0.0411299	0.897855	2312	0.986598	EPA	-0.033431	0.113445	-0.294688	-0.255897	0.189035	0.768259	2312	0.975368
GGT	1.31504	1.04555	1.25774	-0.735297	3.36537	0.208613	2291	0.931099	GGT	-8.01888	5.33547	-1.50294	-18.4818	2.44402	0.132994	2291	0.734752
MONOCYTESABSOLUTE	0.0146032	0.00647592	2.255	0.00190401	0.0273024	0.0242261	2335	0.625683	MONOCYTESABSOLUTE	-0.0305272	0.0327531	-0.932041	-0.0947557	0.0337012	0.351412	2335	0.896717
UREANITROGEN	-0.176014	0.168254	-1.04612	-0.505958	0.15393	0.295615	2351	0.931099	UREANITROGEN	-0.744588	0.854012	-0.871872	-2.41929	0.930113	0.383368	2351	0.896717
DHA	0.0109554	0.0393244	0.278589	-0.0661596	0.0880703	0.780585	2312	0.986598	DHA	0.0681409	0.198876	0.34263	-0.321855	0.458137	0.731908	2312	0.975368
TOTALNEUTROPHILSAB	0.0307094	0.055378	0.554541	-0.0778862	0.139305	0.579262	2335	0.986598	TOTALNEUTROPHILSAB	0.0168462	0.281053	0.0599396	-0.534295	0.567988	0.952209	2335	0.975368
IL_8	-0.0422675	0.866926	-0.0487556	-1.74232	1.65778	0.961118	2280	0.986598	IL_8	3.05051	4.38862	0.695095	-5.55564	11.6567	0.487067	2280	0.896717
HOMA_IR	-0.0077972	0.140144	-0.0556374	-0.282616	0.267022	0.955635	2351	0.986598	HOMA_IR	-1.03552	0.698911	-1.48162	-2.40607	0.335032	0.138577	2351	0.734752
MCV	0.17916	0.233787	0.766338	-0.279294	0.637614	0.443553	2337	0.931099	MCV	1.44634	1.18739	1.21809	-0.88211	3.77479	0.223315	2337	0.734752
TRIGLYCERIDES	3.32924	2.79267	1.19214	-2.14713	8.80561	0.233329	2350	0.931099	TRIGLYCERIDES	2.64516	14.1873	0.186446	-25.1758	30.4661	0.852111	2350	0.975368
POTASSIUM	-0.0029925	0.0156316	-0.19144	-0.0336457	0.0276606	0.848197	2351	0.986598	POTASSIUM	-0.148876	0.0793329	-1.8766	-0.304446	0.00669436	0.0606979	2351	0.704229
LDL_SIZE	-0.0347853	0.0251656	-1.38226	-0.0841346	0.014564	0.167025	2341	0.931099	LDL_SIZE	0.0885513	0.127495	0.694546	-0.161465	0.338568	0.48741	2341	0.896717
GLOBULIN	-0.0096024	0.0156831	-0.612277	-0.0403565	0.0211518	0.540414	2351	0.976902	GLOBULIN	0.0679925	0.0797438	0.852636	-0.0883837	0.224369	0.393949	2351	0.896717
EOSINOPHILS	0.0207164	0.0958888	0.216046	-0.16732	0.208753	0.828971	2335	0.986598	EOSINOPHILS	0.0881026	0.487073	0.180882	-0.867042	1.04325	0.856476	2335	0.975368
TNF_ALPHA	-0.388272	0.499913	-0.776679	-1.36861	0.592063	0.437429	2280	0.931099	TNF_ALPHA	0.709337	2.53275	0.280066	-4.25743	5.6761	0.779453	2280	0.975368
GLUCOSE	-0.355158	0.734044	-0.483837	-1.7946	1.08429	0.628547	2351	0.986598	GLUCOSE	-6.84891	3.47579	-1.97046	-13.6649	-0.0329425	0.0489039	2351	0.704229
MERCURY_BLOOD	0.265243	0.164842	1.60907	-0.0580105	0.588496	0.107737	2334	0.931099	MERCURY_BLOOD	1.53638	0.836849	1.83591	-0.104673	3.17743	0.0664993	2334	0.704229
CREATININEENZ_SER	-0.0078335	0.00671676	-1.16627	-0.021005	0.0053379	0.243626	2351	0.931099	CREATININEENZ_SER	-0.0035831	0.0340129	-0.105345	-0.0702818	0.0631156	0.916111	2351	0.975368
LYMPHOCYTESABSOLUTE	-0.0024777	0.0261269	-0.0948331	-0.0537121	0.0487568	0.924456	2335	0.986598	LYMPHOCYTESABSOLUTE	-0.141159	0.132545	-1.06499	-0.401078	0.11876	0.286991	2335	0.843036
WHITECELLCOUNT	0.0498847	0.0698912	0.713748	-0.0871709	0.18694	0.475455	2337	0.931099	WHITECELLCOUNT	-0.195922	0.354337	-0.552927	-0.890773	0.498928	0.580367	2337	0.957754
BILIRUBIN_TOTAL	-0.0379653	0.0145146	-2.61567	-0.0664281	-0.0095026	0.00896252	2351	0.625683	BILIRUBIN_TOTAL	-0.0043235	0.0737927	-0.0585894	-0.14903	0.140383	0.953284	2351	0.975368
ZINC	-7.23496	11.1013	-0.65172	-29.0055	14.5356	0.514652	2152	0.967545	ZINC	99.7165	57.3845	1.73769	-12.8189	212.252	0.0824097	2152	0.704229
CHOLESTEROL_TOTAL	-0.438441	1.83867	-0.238456	-4.04403	3.16715	0.811548	2350	0.986598	CHOLESTEROL_TOTAL	0.0506965	9.33892	0.00542852	-18.2628	18.3641	0.995669	2350	0.999338
LYMPHOCYTES	-0.285627	0.392741	-0.727266	-1.05579	0.484533	0.467136	2335	0.931099	LYMPHOCYTES	-1.36644	1.99537	-0.684806	-5.27934	2.54646	0.493535	2335	0.896717
MONOCYTES	0.238852	0.0970348	2.46151	0.0485683	0.429136	0.0139076	2335	0.625683	MONOCYTES	-0.273745	0.492335	-0.556013	-1.23921	0.691718	0.578255	2335	0.957754
ASAT_SGOT_	0.668806	0.369665	1.80922	-0.0560991	1.39371	0.0705448	2351	0.931099	ASAT_SGOT_	-0.322781	1.87924	-0.171761	-4.00794	3.36238	0.86364	2351	0.975368
BASOPHILSABSOLUTE	-0.0012063	0.00160756	-0.750413	-0.0043587	0.00194607	0.453082	2335	0.931099	BASOPHILSABSOLUTE	-0.0138139	0.00815659	-1.69359	-0.0298089	0.00218104	0.0904771	2335	0.708737
ALKALINEPHOSPHATASE	0.274197	0.969763	0.282746	-1.62749	2.17588	0.777397	2351	0.986598	ALKALINEPHOSPHATASE	6.44958	4.91483	1.31227	-3.18831	16.0875	0.189558	2351	0.734752
FERRITIN	-6.2978	5.67045	-1.11064	-17.4175	4.82185	0.26684	2345	0.931099	FERRITIN	-66.0332	28.7581	-2.29616	-122.427	-9.63902	0.0217553	2345	0.704229
SODIUM	-0.144375	0.104637	-1.37978	-0.349565	0.0608151	0.167787	2351	0.931099	SODIUM	-0.267273	0.531553	-0.502816	-1.30964	0.775093	0.615141	2351	0.969394
LDL_CHOLCALCULATION	-0.060373	1.64098	-0.0367909	-3.2783	3.15755	0.970655	2344	0.986598	LDL_CHOLCALCULATION	1.45821	8.42318	0.173119	-15.0595	17.9759	0.862573	2344	0.975368
QUICKI	-0.0031183	0.00141157	-2.20911	-0.0058864	-0.0003503	0.0272637	2351	0.625683	QUICKI	0.00962296	0.00713738	1.34825	-0.0043733	0.0236192	0.177709	2351	0.734752
CHLORIDE	-0.140724	0.115509	-1.2183	-0.367235	0.0857864	0.223234	2351	0.931099	CHLORIDE	-0.478522	0.585682	-0.817033	-1.62703	0.66999	0.413993	2351	0.896717
LDLPARTICLENUMBER	7.69024	20.9804	0.366544	-33.452	48.8325	0.713993	2349	0.986598	LDLPARTICLENUMBER	53.5409	106.514	0.502665	-155.331	262.413	0.615247	2349	0.969394
BUN_CREATRATIO	-0.150314	0.205631	-0.730986	-0.553553	0.252925	0.464861	2351	0.931099	BUN_CREATRATIO	-1.43468	1.04399	-1.37422	-3.48194	0.612572	0.169504	2351	0.734752
A_GRATIO	0.00725965	0.0133353	0.544394	-0.0188906	0.0334099	0.586222	2351	0.986598	A_GRATIO	-0.0742382	0.0677939	-1.09506	-0.207181	0.0587044	0.273605	2351	0.82964
GLUTATHIONE_TOTAL	0.263969	4.09489	0.0644629	-7.7723	8.30024	0.948615	948	0.986598	GLUTATHIONE_TOTAL	1.31462	23.0929	0.0569274	-44.0057	46.635	0.954615	948	0.975368
HOMOCYSTEINE_SERUM	0.0355269	0.143245	0.248014	-0.245375	0.316428	0.804145	2346	0.986598	HOMOCYSTEINE_SERUM	-0.471335	0.724059	-0.650962	-1.8912	0.948533	0.515136	2346	0.896717
URICACID	0.0489009	0.051867	0.942813	-0.0528094	0.150611	0.345874	2349	0.931099	URICACID	0.202369	0.263558	0.767835	-0.314464	0.719203	0.442663	2349	0.896717
BASOPHILS	0.00934949	0.0248281	0.376569	-0.0393381	0.0580371	0.706529	2335	0.986598	BASOPHILS	0.0438475	0.126079	0.347778	-0.203392	0.291087	0.728038	2335	0.975368
ALAT_SGPT_	0.484616	0.677019	0.715809	-0.843004	1.81224	0.474181	2351	0.931099	ALAT_SGPT_	-4.20609	3.4353	-1.22437	-10.9427	2.53047	0.220935	2351	0.734752
GLYCOHEMOGLOBINA1C	0.00262358	0.021868	0.119973	-0.0402592	0.0455063	0.904515	2351	0.986598	GLYCOHEMOGLOBINA1C	-0.207848	0.100958	-2.05876	-0.405825	-0.0098711	0.0396285	2351	0.704229
HEMATOCRIT	0.0675939	0.142391	0.474707	-0.211633	0.34682	0.635041	2337	0.986598	HEMATOCRIT	-1.04819	0.72261	-1.45056	-2.46522	0.368842	0.147038	2337	0.734752
FOLICACID_SERUM	-0.278087	0.302401	-0.919597	-0.8711	0.314925	0.357881	2281	0.931099	FOLICACID_SERUM	0.234621	1.53104	0.153243	-2.76777	3.23701	0.87822	2281	0.975368
ARACHIDONICACID	-0.0857586	0.0954098	-0.898845	-0.272857	0.10134	0.368829	2312	0.931099	ARACHIDONICACID	0.884906	0.482335	1.83463	-0.0609527	1.83076	0.0666902	2312	0.704229
EPA_AA	-0.0096621	0.0101788	-0.94923	-0.0296227	0.0102986	0.342603	2312	0.931099	EPA_AA	-0.0102644	0.0515071	-0.199282	-0.11127	0.0907409	0.84206	2312	0.975368
EOSINOPHILSABSOLUTE	0.00201082	0.00558892	0.359787	-0.008949	0.0129706	0.719039	2335	0.986598	EOSINOPHILSABSOLUTE	-0.0128731	0.0283571	-0.453965	-0.068481	0.0427348	0.649897	2335	0.969394
TOTALNEUTROPHILS	0.0183422	0.428468	0.0428087	-0.821879	0.858563	0.965858	2335	0.986598	TOTALNEUTROPHILS	1.48853	2.17623	0.683995	-2.77904	5.7561	0.494047	2335	0.896717
PLATELETCOUNTTHOUSAND	-0.63826	2.71903	-0.234738	-5.97024	4.69372	0.814433	2336	0.986598	PLATELETCOUNTTHOUSAND	-6.66212	13.7996	-0.482775	-33.723	20.3988	0.629301	2336	0.969394
HDLCHOLDIRECT	-0.598126	0.787463	-0.759561	-2.14233	0.946074	0.447594	2350	0.931099	HDLCHOLDIRECT	-0.744959	3.99986	-0.186246	-8.58862	7.0987	0.852268	2350	0.975368
CRPHIGHSENSITIVITY	0.315834	0.251823	1.25419	-0.177986	0.809655	0.209898	2351	0.931099	CRPHIGHSENSITIVITY	1.21249	1.28047	0.946908	-1.29849	3.72347	0.343784	2351	0.896717
RDW	-0.0526712	0.0441699	-1.19247	-0.139288	0.0339453	0.233199	2337	0.931099	RDW	-0.0489633	0.224275	-0.218318	-0.488765	0.390838	0.827201	2337	0.975368
ANTIOXIDCAP_TOTAL	5.30369	42.4029	0.125079	-78.0133	88.6206	0.900513	497	0.986598	ANTIOXIDCAP_TOTAL	461.375	235.783	1.95677	-1.92277	924.672	0.0509546	497	0.704229
ARSENIC_BLOOD	-0.248268	0.260768	-0.952064	-0.760647	0.264112	0.341541	497	0.931099	ARSENIC_BLOOD	0.483226	1.4583	0.331362	-2.38223	3.34868	0.740516	497	0.975368
BILIRUBIN_DIRECT	-0.0152102	0.00712498	-2.13478	-0.0292099	-0.0012105	0.033281	498	0.625683	BILIRUBIN_DIRECT	-0.0473917	0.0398131	-1.19036	-0.125621	0.0308378	0.234495	498	0.734752
BILIRUBIN_INDIRECT	-0.0301666	0.0248908	-1.21196	-0.0790739	0.0187407	0.226119	498	0.931099	BILIRUBIN_INDIRECT	0.0611891	0.139013	0.440169	-0.21196	0.334338	0.660013	498	0.969394
COPPER_RBC	0.0125167	0.0123917	1.01009	-0.0118315	0.0368649	0.312958	497	0.931099	COPPER_RBC	0.0654074	0.0691242	0.94623	-0.0704168	0.201232	0.344508	497	0.896717
HDLLARGE	227.161	161.048	1.41051	-89.2796	543.601	0.159031	498	0.931099	HDLLARGE	259.237	897.683	0.288785	-1504.64	2023.11	0.772871	498	0.975368
LACTICDEHYDROGENASE	-1.16185	2.41659	-0.480781	-5.91015	3.58645	0.63089	498	0.986598	LACTICDEHYDROGENASE	-6.26947	13.4938	-0.464619	-32.7837	20.2447	0.642415	498	0.969394
LDLMEDIUM	-7.19031	9.61424	-0.747882	-26.0811	11.7005	0.454895	498	0.931099	LDLMEDIUM	-45.8883	53.7117	-0.854344	-151.427	59.6509	0.393341	498	0.896717
MANGANESE_SERUM	-0.0073298	0.0222876	-0.328873	-0.0511222	0.0364626	0.742394	498	0.986598	MANGANESE_SERUM	-0.149765	0.124324	-1.20464	-0.394051	0.0945211	0.228937	498	0.734752
MPV	0.0912578	0.112011	0.814721	-0.12883	0.311346	0.415633	498	0.931099	MPV	-0.808762	0.625196	-1.29361	-2.03722	0.419698	0.196422	498	0.734752
PAI_1ANTIGEN_QNT	0.280184	3.50485	0.0799418	-6.60641	7.16678	0.936317	498	0.986598	PAI_1ANTIGEN_QNT	-3.67818	19.5392	-0.188246	-42.0711	34.7148	0.850763	498	0.975368
PHOSPHORUSINORGANIC	0.00711909	0.0469737	0.151555	-0.0851786	0.0994167	0.879601	498	0.986598	PHOSPHORUSINORGANIC	0.0757311	0.260866	0.290307	-0.436849	0.588311	0.771707	498	0.975368
SELENIUM_SERUM	0.0577109	3.43376	0.0168069	-6.68921	6.80464	0.986598	498	0.986598	SELENIUM_SERUM	-1.44326	19.2207	-0.0750891	-39.2104	36.3238	0.940175	498	0.975368
SUPEROXDISMUTSOD	1.17281	3.12118	0.375757	-4.95994	7.30555	0.707262	498	0.986598	SUPEROXDISMUTSOD	13.3954	17.4274	0.768644	-20.8479	47.6388	0.442483	498	0.896717
VITAMIND3_25_OH	-1.03952	1.65959	-0.626369	-4.30043	2.2214	0.531369	497	0.976902	VITAMIND3_25_OH	-6.19355	9.27036	-0.668102	-24.4092	12.0221	0.50439	497	0.896717
ZINC_RBC	0.0465707	0.178664	0.26066	-0.304484	0.397626	0.794466	497	0.986598	ZINC_RBC	1.20517	0.995277	1.21088	-0.750484	3.16081	0.226537	497	0.734752
DPA	-0.0109011	0.012229	-0.89141	-0.0348853	0.0130832	0.372826	1852	0.931099	DPA	0.00360824	0.0613379	0.0588257	-0.116691	0.123908	0.953097	1852	0.975368
HDLPARTICLENUMBER	0.0466057	0.320214	0.145546	-0.581416	0.674627	0.884296	1851	0.986598	HDLPARTICLENUMBER	1.31577	1.60392	0.820345	-1.82993	4.46147	0.412126	1851	0.896717
LINOLEIC_ACID	0.068361	0.144196	0.474083	-0.214445	0.351167	0.635497	1852	0.986598	LINOLEIC_ACID	0.519447	0.721912	0.719544	-0.896408	1.9353	0.471898	1852	0.896717
LPIR_SCORE	1.05424	0.943378	1.11752	-0.795966	2.90445	0.26392	1851	0.931099	LPIR_SCORE	-0.663648	4.72311	-0.140511	-9.92688	8.59959	0.888272	1851	0.975368
MAGNESIUM_SERUM	-0.0024734	0.00864563	-0.286083	-0.0194297	0.014483	0.774847	1839	0.986598	MAGNESIUM_SERUM	0.0526831	0.043062	1.22343	-0.0317729	0.137139	0.221327	1839	0.734752
OMEGA_3_TOTAL	0.00290067	0.0660978	0.0438845	-0.126734	0.132535	0.965001	1852	0.986598	OMEGA_3_TOTAL	0.272838	0.331219	0.823739	-0.376768	0.922445	0.410195	1852	0.896717
OMEGA_6_TOTAL	-0.131388	0.166771	-0.787833	-0.458469	0.195693	0.430896	1852	0.931099	OMEGA_6_TOTAL	1.30985	0.834871	1.56893	-0.327544	2.94725	0.116837	1852	0.734752
OXLDL	0.151814	0.821977	0.184694	-1.46031	1.76394	0.85349	1820	0.986598	OXLDL	-2.04466	4.11838	-0.496471	-10.122	6.03264	0.619623	1820	0.969394

### Sheet: S10
Supplementary Table 10: Association of clinical chemistry outcomes with metBMI-error-moderated antibiotic recency in Arivale.
Model: ~ sex + centered_age + centered_eGFR + meds_cholesterol + meds_blood_sugar + PC1 + PC2 + PC3 + PC4 + PC5 + centered_BMI + centered_error * abx_recency + centered_BMI:abx_recency + centered_BMI:centered_error + vendor (if chemistry is provided by both LCA and Quest)
Omnibus interaction term test (Type II ANOVA) - primary test						Follow up coefficient-level tests (Wald)
outcome	n_subjects	F_val	df_num	p_omni	q_omni	outcome	term	estimate	std_error	statistic	p_value	fdr_p_value
REDCELLCOUNT	1539	0.67534	2	0.509136	0.940912	REDCELLCOUNT	centered_error:abx_recencythree	0.0126	0.0119	1.05283	0.292585	0.7858
ARACHIDONICACID	1504	0.0363835	2	0.964271	0.994933	REDCELLCOUNT	centered_error:abx_recencytwelve	-0.0023	0.0098	-0.234198	0.814863	0.9965
GLUTATHIONE_TOTAL	710	1.04095	2	0.353674	0.940912	ARACHIDONICACID	centered_error:abx_recencythree	0.0024	0.0675	0.0356863	0.971537	0.9909
LDL_SIZE	1539	3.64482	2	0.0263551	0.353911	ARACHIDONICACID	centered_error:abx_recencytwelve	0.0147	0.0548	0.268402	0.788428	0.9965
OMEGA_6_OMEGA_3RATIO	1504	0.629794	2	0.532844	0.940912	GLUTATHIONE_TOTAL	centered_error:abx_recencythree	-4.0341	2.8656	-1.40776	0.159652	0.7111
METHYLMALONICACID	1537	1.67348	2	0.187939	0.689391	GLUTATHIONE_TOTAL	centered_error:abx_recencytwelve	-0.0238	2.3672	-0.0100624	0.991974	0.9965
GLOBULIN	1542	0.966555	2	0.380625	0.940912	LDL_SIZE	centered_error:abx_recencythree	0.0439	0.0169	2.5899	0.00969226	0.1952
CREATININEENZ_SER	1542	0.402762	2	0.668542	0.971746	LDL_SIZE	centered_error:abx_recencytwelve	-0.002	0.0138	-0.148112	0.882274	0.9965
FOLICACID_SERUM	1532	0.521976	2	0.593454	0.945845	OMEGA_6_OMEGA_3RATIO	centered_error:abx_recencythree	0.0663	0.0854	0.776135	0.437793	0.8273
VITAMIND_25_OHTOT	1541	9.99938	2	4.84893e-05	0.00455799	OMEGA_6_OMEGA_3RATIO	centered_error:abx_recencytwelve	-0.0423	0.0694	-0.609713	0.542145	0.9399
MONOCYTESABSOLUTE	1539	2.73937	2	0.0649306	0.592787	METHYLMALONICACID	centered_error:abx_recencythree	5.4395	3.1691	1.71643	0.0862874	0.5896
HOMOCYSTEINE_SERUM	1541	1.11095	2	0.329515	0.938618	METHYLMALONICACID	centered_error:abx_recencytwelve	2.6046	2.5807	1.00923	0.313026	0.9399
INSULIN	1542	0.561357	2	0.570553	0.940912	GLOBULIN	centered_error:abx_recencythree	0.0095	0.0104	0.914256	0.360727	0.827
WHITECELLCOUNT	1539	2.3725	2	0.0935929	0.602403	GLOBULIN	centered_error:abx_recencytwelve	-0.0069	0.0086	-0.807735	0.41937	0.9399
TRIGLYCERIDES	1541	1.20792	2	0.299106	0.878624	CREATININEENZ_SER	centered_error:abx_recencythree	-0.0001	0.0012	-0.068144	0.94568	0.9909
PLATELETCOUNTTHOUSAND	1538	0.726568	2	0.483734	0.940912	CREATININEENZ_SER	centered_error:abx_recencytwelve	-0.0009	0.001	-0.886427	0.375527	0.9399
CALCIUM	1542	0.462655	2	0.629698	0.945845	FOLICACID_SERUM	centered_error:abx_recencythree	-0.1844	0.2329	-0.791663	0.428682	0.8273
HOMA_IR	1542	0.341756	2	0.710576	0.971746	FOLICACID_SERUM	centered_error:abx_recencytwelve	-0.1512	0.187	-0.808346	0.419019	0.9399
CHLORIDE	1542	0.0811389	2	0.92207	0.994933	VITAMIND_25_OHTOT	centered_error:abx_recencythree	-1.5951	0.4845	-3.29191	0.00101792	0.0694
BILIRUBIN_TOTAL	1542	2.77325	2	0.0627743	0.592787	VITAMIND_25_OHTOT	centered_error:abx_recencytwelve	-1.473	0.3974	-3.70605	0.00021807	0.0205
ALKALINEPHOSPHATASE	1542	1.30398	2	0.271752	0.878624	MONOCYTESABSOLUTE	centered_error:abx_recencythree	0.003	0.0043	0.704709	0.481099	0.8273
ZINC	1432	1.79549	2	0.166426	0.680174	MONOCYTESABSOLUTE	centered_error:abx_recencytwelve	-0.0071	0.0035	-2.00738	0.0448861	0.5516
EPA_AA	1504	0.194098	2	0.823598	0.992478	HOMOCYSTEINE_SERUM	centered_error:abx_recencythree	0.142	0.0961	1.47673	0.139956	0.7111
MONOCYTES	1539	0.68899	2	0.50224	0.940912	HOMOCYSTEINE_SERUM	centered_error:abx_recencytwelve	0.0425	0.0789	0.538554	0.590274	0.9399
HEMATOCRIT	1539	0.357831	2	0.69925	0.971746	INSULIN	centered_error:abx_recencythree	-0.2046	0.2221	-0.921191	0.357097	0.827
ALBUMIN	1542	2.34568	2	0.0961282	0.602403	INSULIN	centered_error:abx_recencytwelve	-0.1316	0.1821	-0.722362	0.470183	0.9399
EOSINOPHILS	1539	2.5857	2	0.0756749	0.592787	WHITECELLCOUNT	centered_error:abx_recencythree	0.0508	0.0471	1.07778	0.281305	0.7777
TNF_ALPHA	1531	1.49507	2	0.224565	0.78182	WHITECELLCOUNT	centered_error:abx_recencytwelve	-0.0615	0.0386	-1.59093	0.111833	0.7875
GGT	1483	0.862492	2	0.422324	0.940912	TRIGLYCERIDES	centered_error:abx_recencythree	-2.6562	1.8343	-1.44811	0.147793	0.7111
SODIUM	1542	0.596048	2	0.551113	0.940912	TRIGLYCERIDES	centered_error:abx_recencytwelve	-1.3307	1.5049	-0.884231	0.376711	0.9399
QUICKI	1542	0.0150221	2	0.98509	0.994933	PLATELETCOUNTTHOUSAND	centered_error:abx_recencythree	0.7204	1.7733	0.406243	0.684621	0.8938
TriglycerideHDLRatio	1541	0.950414	2	0.38681	0.940912	PLATELETCOUNTTHOUSAND	centered_error:abx_recencytwelve	-1.469	1.455	-1.00958	0.312857	0.9399
DHA	1504	0.476449	2	0.621079	0.945845	CALCIUM	centered_error:abx_recencythree	-0.0059	0.0116	-0.508197	0.611389	0.8708
BASOPHILS	1539	1.72062	2	0.179305	0.689391	CALCIUM	centered_error:abx_recencytwelve	-0.0087	0.0095	-0.912097	0.361862	0.9399
UREANITROGEN	1542	2.1254	2	0.11974	0.653512	HOMA_IR	centered_error:abx_recencythree	-0.0527	0.0751	-0.701698	0.482975	0.8273
LYMPHOCYTESABSOLUTE	1539	0.912888	2	0.401584	0.940912	HOMA_IR	centered_error:abx_recencytwelve	-0.0362	0.0616	-0.587575	0.556905	0.9399
LYMPHOCYTES	1539	0.168838	2	0.844662	0.992478	CHLORIDE	centered_error:abx_recencythree	0.0016	0.0794	0.0195982	0.984366	0.9909
POTASSIUM	1542	0.0836171	2	0.919788	0.994933	CHLORIDE	centered_error:abx_recencytwelve	0.0258	0.0651	0.39599	0.692168	0.9923
LEAD_BLOOD	1530	1.99332	2	0.136601	0.653512	BILIRUBIN_TOTAL	centered_error:abx_recencythree	0.019	0.0095	2.01284	0.0443069	0.5128
TOTALNEUTROPHILS	1539	0.0620668	2	0.939823	0.994933	BILIRUBIN_TOTAL	centered_error:abx_recencytwelve	0.0128	0.0078	1.65494	0.0981438	0.7875
LDL_CHOLCALCULATION	1537	0.265026	2	0.767221	0.987929	ALKALINEPHOSPHATASE	centered_error:abx_recencythree	0.9136	0.6494	1.40692	0.159655	0.7111
LDLPARTICLENUMBER	1541	0.220122	2	0.802446	0.992478	ALKALINEPHOSPHATASE	centered_error:abx_recencytwelve	-0.2376	0.5326	-0.446035	0.655635	0.964
RDW	1539	0.148273	2	0.862208	0.994933	ZINC	centered_error:abx_recencythree	7.9651	7.1846	1.10863	0.26778	0.777
CARBONDIOXIDE_CO2_	1542	2.64145	2	0.0715849	0.592787	ZINC	centered_error:abx_recencytwelve	10.3451	5.9438	1.74047	0.0819937	0.7707
ADIPONECTIN_SERUM	1538	0.0266486	2	0.973704	0.994933	EPA_AA	centered_error:abx_recencythree	-0.0018	0.0086	-0.205964	0.836847	0.9851
IL_6	1525	0.455975	2	0.633917	0.945845	EPA_AA	centered_error:abx_recencytwelve	0.0037	0.007	0.524633	0.599917	0.9399
GLYCOHEMOGLOBINA1C	1542	0.128542	2	0.879386	0.994933	MONOCYTES	centered_error:abx_recencythree	-0.0492	0.0662	-0.743	0.457597	0.8273
BASOPHILSABSOLUTE	1539	7.03925	2	0.0009057	0.0425678	MONOCYTES	centered_error:abx_recencytwelve	-0.0574	0.0543	-1.05651	0.290902	0.9399
TOTALNEUTROPHILSAB	1539	1.87997	2	0.15295	0.653512	HEMATOCRIT	centered_error:abx_recencythree	-0.0584	0.0979	-0.596382	0.551009	0.8437
CHOLESTEROL_TOTAL	1541	0.880818	2	0.414655	0.940912	HEMATOCRIT	centered_error:abx_recencytwelve	0.0357	0.0803	0.445086	0.656321	0.964
MERCURY_BLOOD	1539	0.00982687	2	0.990221	0.994933	ALBUMIN	centered_error:abx_recencythree	-0.0097	0.0088	-1.09711	0.272768	0.777
MCHC	1539	3.17481	2	0.0420797	0.494437	ALBUMIN	centered_error:abx_recencytwelve	-0.015	0.0072	-2.0706	0.0385646	0.5516
ASAT_SGOT_	1542	0.360491	2	0.697393	0.971746	EOSINOPHILS	centered_error:abx_recencythree	0.0858	0.0686	1.25091	0.21116	0.7726
IL_8	1532	0.608162	2	0.544484	0.940912	EOSINOPHILS	centered_error:abx_recencytwelve	0.1202	0.0562	2.1377	0.0327006	0.5516
EPA	1504	0.731401	2	0.481408	0.940912	TNF_ALPHA	centered_error:abx_recencythree	0.0757	0.0537	1.40904	0.159029	0.7111
MCV	1539	4.17421	2	0.0155643	0.243841	TNF_ALPHA	centered_error:abx_recencytwelve	0.0559	0.0431	1.29547	0.195356	0.9399
ALAT_SGPT_	1542	1.2843	2	0.277145	0.878624	GGT	centered_error:abx_recencythree	0.554	0.7913	0.70001	0.484033	0.8273
MCH	1539	5.00645	2	0.00680561	0.159932	GGT	centered_error:abx_recencytwelve	-0.5906	0.6401	-0.922728	0.356301	0.9399
OMEGA_3INDEX	1504	0.744116	2	0.475332	0.940912	SODIUM	centered_error:abx_recencythree	-0.0695	0.0719	-0.967195	0.3336	0.827
URICACID	1540	0.953955	2	0.385445	0.940912	SODIUM	centered_error:abx_recencytwelve	0.0159	0.059	0.269242	0.78778	0.9965
PROTEIN_TOTALSERUM	1542	2.08306	2	0.124903	0.653512	QUICKI	centered_error:abx_recencythree	0.0001	0.0008	0.153747	0.87783	0.9851
CRPHIGHSENSITIVITY	1542	5.38854	2	0.00465626	0.145896	QUICKI	centered_error:abx_recencytwelve	0	0.0007	-0.0423224	0.966247	0.9965
LDLSMALL	1541	0.273855	2	0.76048	0.987929	TriglycerideHDLRatio	centered_error:abx_recencythree	-0.068	0.0549	-1.23951	0.215349	0.7726
FERRITIN	1539	0.58336	2	0.558145	0.940912	TriglycerideHDLRatio	centered_error:abx_recencytwelve	-0.0394	0.045	-0.873989	0.382262	0.9399
HEMOGLOBIN	1539	1.21268	2	0.297688	0.878624	DHA	centered_error:abx_recencythree	-0.0259	0.0265	-0.976165	0.329142	0.827
HDLCHOLDIRECT	1541	0.2179	2	0.804231	0.992478	DHA	centered_error:abx_recencytwelve	-0.0048	0.0215	-0.224443	0.822444	0.9965
A_GRATIO	1542	0.653667	2	0.520281	0.940912	BASOPHILS	centered_error:abx_recencythree	0.0275	0.016	1.71903	0.0858127	0.5896
GLUCOSE	1542	0.00507962	2	0.994933	0.994933	BASOPHILS	centered_error:abx_recencytwelve	0.0141	0.0131	1.07742	0.281465	0.9399
EOSINOPHILSABSOLUTE	1539	4.54703	2	0.0107434	0.201976	UREANITROGEN	centered_error:abx_recencythree	0.19	0.1113	1.70815	0.087812	0.5896
BUN_CREATRATIO	1542	2.43354	2	0.0880668	0.602403	UREANITROGEN	centered_error:abx_recencytwelve	-0.0665	0.0913	-0.728346	0.466514	0.9399
ANTIOXIDCAP_TOTAL	494	0.564573	2	0.568985	0.940912	LYMPHOCYTESABSOLUTE	centered_error:abx_recencythree	0.0128	0.0181	0.708364	0.478828	0.8273
ARSENIC_BLOOD	494	0.330961	2	0.718399	0.971746	LYMPHOCYTESABSOLUTE	centered_error:abx_recencytwelve	-0.0142	0.0149	-0.954682	0.33989	0.9399
BILIRUBIN_DIRECT	495	0.482383	2	0.617613	0.945845	LYMPHOCYTES	centered_error:abx_recencythree	-0.1514	0.2634	-0.574904	0.565442	0.8437
BILIRUBIN_INDIRECT	495	1.91952	2	0.147813	0.653512	LYMPHOCYTES	centered_error:abx_recencytwelve	-0.0466	0.2161	-0.215823	0.829155	0.9965
COPPER_RBC	494	0.275556	2	0.759272	0.987929	POTASSIUM	centered_error:abx_recencythree	0.0031	0.0109	0.285702	0.775145	0.9463
HDLLARGE	495	0.179827	2	0.835471	0.992478	POTASSIUM	centered_error:abx_recencytwelve	-0.002	0.009	-0.218606	0.826986	0.9965
LACTICDEHYDROGENASE	495	1.66294	2	0.190683	0.689391	LEAD_BLOOD	centered_error:abx_recencythree	-0.0626	0.0343	-1.82764	0.0678005	0.5794
LDLMEDIUM	495	0.474349	2	0.622584	0.945845	LEAD_BLOOD	centered_error:abx_recencytwelve	-0.0329	0.0275	-1.19684	0.231557	0.9399
MANGANESE_SERUM	495	0.185489	2	0.830758	0.992478	TOTALNEUTROPHILS	centered_error:abx_recencythree	0.0846	0.2905	0.291219	0.770923	0.9463
MPV	495	1.06195	2	0.346601	0.940912	TOTALNEUTROPHILS	centered_error:abx_recencytwelve	-0.0299	0.2383	-0.125251	0.900341	0.9965
PAI_1ANTIGEN_QNT	495	0.597978	2	0.550336	0.940912	LDL_CHOLCALCULATION	centered_error:abx_recencythree	-0.4758	1.0982	-0.433276	0.664876	0.8803
PHOSPHORUSINORGANIC	495	0.0339883	2	0.966585	0.994933	LDL_CHOLCALCULATION	centered_error:abx_recencytwelve	-0.6033	0.9013	-0.669389	0.50335	0.9399
SELENIUM_SERUM	495	2.01284	2	0.134747	0.653512	LDLPARTICLENUMBER	centered_error:abx_recencythree	6.3765	13.4194	0.475173	0.634732	0.8774
SUPEROXDISMUTSOD	495	0.066213	2	0.93594	0.994933	LDLPARTICLENUMBER	centered_error:abx_recencytwelve	-3.7506	11.0102	-0.340647	0.733417	0.9965
VITAMIND3_25_OH	494	1.22219	2	0.295511	0.878624	RDW	centered_error:abx_recencythree	0.016	0.0294	0.544457	0.586207	0.861
ZINC_RBC	494	0.714601	2	0.489914	0.940912	RDW	centered_error:abx_recencytwelve	0.0028	0.0242	0.116084	0.907601	0.9965
DPA	1047	0.379779	2	0.684109	0.971746	CARBONDIOXIDE_CO2_	centered_error:abx_recencythree	-0.17	0.0741	-2.29391	0.0219315	0.2945
HDLPARTICLENUMBER	1046	0.778736	2	0.459257	0.940912	CARBONDIOXIDE_CO2_	centered_error:abx_recencytwelve	-0.0237	0.0608	-0.389789	0.696747	0.9923
LINOLEIC_ACID	1047	0.210769	2	0.809996	0.992478	ADIPONECTIN_SERUM	centered_error:abx_recencythree	-0.0092	0.1871	-0.0490338	0.960899	0.9909
LPIR_SCORE	1046	0.0206407	2	0.979571	0.994933	ADIPONECTIN_SERUM	centered_error:abx_recencytwelve	-0.0352	0.1523	-0.230821	0.817485	0.9965
MAGNESIUM_SERUM	1046	0.612394	2	0.54225	0.940912	IL_6	centered_error:abx_recencythree	0.551	0.5839	0.943712	0.345469	0.827
OMEGA_3_TOTAL	1047	0.0458019	2	0.955233	0.994933	IL_6	centered_error:abx_recencytwelve	0.0335	0.4712	0.07103	0.943383	0.9965
OMEGA_6_TOTAL	1047	0.323562	2	0.723641	0.971746	GLYCOHEMOGLOBINA1C	centered_error:abx_recencythree	0.0011	0.0149	0.0750941	0.94015	0.9909
OXLDL	1044	1.95438	2	0.14218	0.653512	GLYCOHEMOGLOBINA1C	centered_error:abx_recencytwelve	-0.0058	0.0122	-0.470495	0.638069	0.964
						BASOPHILSABSOLUTE	centered_error:abx_recencythree	0.0034	0.0011	3.18515	0.00147619	0.0694
						BASOPHILSABSOLUTE	centered_error:abx_recencytwelve	-0.001	0.0009	-1.18932	0.234498	0.9399
						TOTALNEUTROPHILSAB	centered_error:abx_recencythree	0.0284	0.0373	0.761322	0.446583	0.8273
						TOTALNEUTROPHILSAB	centered_error:abx_recencytwelve	-0.0477	0.0306	-1.55778	0.119493	0.7875
						CHOLESTEROL_TOTAL	centered_error:abx_recencythree	-1.0018	1.2426	-0.806229	0.420237	0.8273
						CHOLESTEROL_TOTAL	centered_error:abx_recencytwelve	-1.2358	1.0195	-1.21221	0.22562	0.9399
						MERCURY_BLOOD	centered_error:abx_recencythree	-0.0142	0.1032	-0.13734	0.890781	0.9851
						MERCURY_BLOOD	centered_error:abx_recencytwelve	-0.0004	0.0846	-0.0043877	0.9965	0.9965
						MCHC	centered_error:abx_recencythree	-0.0127	0.0283	-0.447311	0.654715	0.8803
						MCHC	centered_error:abx_recencytwelve	0.0537	0.0233	2.30814	0.021125	0.5516
						ASAT_SGOT_	centered_error:abx_recencythree	0.0215	0.2387	0.0900901	0.928227	0.9909
						ASAT_SGOT_	centered_error:abx_recencytwelve	-0.1568	0.1958	-0.800608	0.423484	0.9399
						IL_8	centered_error:abx_recencythree	0.2685	0.5086	0.52782	0.597702	0.8644
						IL_8	centered_error:abx_recencytwelve	0.4341	0.4084	1.0627	0.288088	0.9399
						EPA	centered_error:abx_recencythree	-0.0179	0.0152	-1.17956	0.238363	0.7726
						EPA	centered_error:abx_recencytwelve	-0.0001	0.0123	-0.0121245	0.990328	0.9965
						MCV	centered_error:abx_recencythree	-0.4002	0.1554	-2.57524	0.0101109	0.1952
						MCV	centered_error:abx_recencytwelve	0.0862	0.1275	0.676284	0.498963	0.9399
						ALAT_SGPT_	centered_error:abx_recencythree	0.1967	0.4447	0.44232	0.65832	0.8803
						ALAT_SGPT_	centered_error:abx_recencytwelve	-0.5093	0.3647	-1.39643	0.162788	0.9399
						MCH	centered_error:abx_recencythree	-0.1379	0.059	-2.33703	0.019567	0.2945
						MCH	centered_error:abx_recencytwelve	0.0742	0.0484	1.53228	0.125662	0.7875
						OMEGA_3INDEX	centered_error:abx_recencythree	-0.0479	0.04	-1.19765	0.231244	0.7726
						OMEGA_3INDEX	centered_error:abx_recencytwelve	-0.0016	0.0324	-0.0505325	0.959705	0.9965
						URICACID	centered_error:abx_recencythree	0.0453	0.0335	1.34949	0.177382	0.725
						URICACID	centered_error:abx_recencytwelve	0.0165	0.0275	0.598525	0.549579	0.9399
						PROTEIN_TOTALSERUM	centered_error:abx_recencythree	-0.0002	0.0134	-0.0114565	0.990861	0.9909
						PROTEIN_TOTALSERUM	centered_error:abx_recencytwelve	-0.0219	0.011	-1.98842	0.0469438	0.5516
						CRPHIGHSENSITIVITY	centered_error:abx_recencythree	0.1137	0.1758	0.647018	0.517718	0.8437
						CRPHIGHSENSITIVITY	centered_error:abx_recencytwelve	0.4731	0.1442	3.28085	0.0010584	0.0497
						LDLSMALL	centered_error:abx_recencythree	-5.6355	8.9868	-0.62708	0.530701	0.8437
						LDLSMALL	centered_error:abx_recencytwelve	1.7502	7.3734	0.237361	0.812408	0.9965
						FERRITIN	centered_error:abx_recencythree	2.9878	3.8207	0.78202	0.434325	0.8273
						FERRITIN	centered_error:abx_recencytwelve	2.8371	3.1326	0.905689	0.365244	0.9399
						HEMOGLOBIN	centered_error:abx_recencythree	-0.0206	0.0342	-0.604248	0.545769	0.8437
						HEMOGLOBIN	centered_error:abx_recencytwelve	0.0352	0.028	1.25578	0.209389	0.9399
						HDLCHOLDIRECT	centered_error:abx_recencythree	-0.0207	0.5246	-0.0395093	0.96849	0.9909
						HDLCHOLDIRECT	centered_error:abx_recencytwelve	-0.2799	0.4304	-0.650241	0.515635	0.9399
						A_GRATIO	centered_error:abx_recencythree	-0.01	0.0087	-1.14339	0.253058	0.777
						A_GRATIO	centered_error:abx_recencytwelve	-0.0019	0.0071	-0.265342	0.790782	0.9965
						GLUCOSE	centered_error:abx_recencythree	-0.0486	0.5024	-0.0966721	0.923	0.9909
						GLUCOSE	centered_error:abx_recencytwelve	0.0022	0.4121	0.00540252	0.99569	0.9965
						EOSINOPHILSABSOLUTE	centered_error:abx_recencythree	0.0099	0.0039	2.56596	0.0103842	0.1952
						EOSINOPHILSABSOLUTE	centered_error:abx_recencytwelve	0.0068	0.0032	2.13686	0.0327689	0.5516
						BUN_CREATRATIO	centered_error:abx_recencythree	0.2191	0.1383	1.58455	0.113277	0.7099
						BUN_CREATRATIO	centered_error:abx_recencytwelve	-0.1278	0.1134	-1.12708	0.259887	0.9399
						ANTIOXIDCAP_TOTAL	centered_error:abx_recencythree	20.863	24.395	0.855215	0.392864	0.8273
						ANTIOXIDCAP_TOTAL	centered_error:abx_recencytwelve	16.6598	20.4221	0.815774	0.415039	0.9399
						ARSENIC_BLOOD	centered_error:abx_recencythree	-0.1214	0.1505	-0.806539	0.420337	0.8273
						ARSENIC_BLOOD	centered_error:abx_recencytwelve	-0.0109	0.126	-0.0869245	0.930768	0.9965
						BILIRUBIN_DIRECT	centered_error:abx_recencythree	0.0027	0.0041	0.646897	0.518011	0.8437
						BILIRUBIN_DIRECT	centered_error:abx_recencytwelve	0.003	0.0035	0.871021	0.384183	0.9399
						BILIRUBIN_INDIRECT	centered_error:abx_recencythree	0.0267	0.0144	1.85205	0.0646389	0.5794
						BILIRUBIN_INDIRECT	centered_error:abx_recencytwelve	0.0128	0.0121	1.05894	0.290167	0.9399
						COPPER_RBC	centered_error:abx_recencythree	-0.0016	0.0072	-0.227995	0.819749	0.9851
						COPPER_RBC	centered_error:abx_recencytwelve	0.0038	0.006	0.63253	0.527345	0.9399
						HDLLARGE	centered_error:abx_recencythree	13.0466	92.0541	0.141727	0.887356	0.9851
						HDLLARGE	centered_error:abx_recencytwelve	-41.0426	77.0396	-0.532746	0.594459	0.9399
						LACTICDEHYDROGENASE	centered_error:abx_recencythree	-1.6972	1.4044	-1.20848	0.227464	0.7726
						LACTICDEHYDROGENASE	centered_error:abx_recencytwelve	-1.8954	1.1753	-1.61266	0.107483	0.7875
						LDLMEDIUM	centered_error:abx_recencythree	-3.5458	5.5335	-0.640783	0.521973	0.8437
						LDLMEDIUM	centered_error:abx_recencytwelve	2.5998	4.631	0.561399	0.57479	0.9399
						MANGANESE_SERUM	centered_error:abx_recencythree	-0.0026	0.013	-0.202539	0.839582	0.9851
						MANGANESE_SERUM	centered_error:abx_recencytwelve	0.0055	0.0109	0.510307	0.610073	0.9401
						MPV	centered_error:abx_recencythree	0.09	0.0649	1.38593	0.166417	0.7111
						MPV	centered_error:abx_recencytwelve	-0.006	0.0543	-0.110459	0.912092	0.9965
						PAI_1ANTIGEN_QNT	centered_error:abx_recencythree	-1.7871	1.9983	-0.894324	0.371601	0.8273
						PAI_1ANTIGEN_QNT	centered_error:abx_recencytwelve	-1.3761	1.6724	-0.822864	0.410998	0.9399
						PHOSPHORUSINORGANIC	centered_error:abx_recencythree	-0.0047	0.0271	-0.174328	0.861682	0.9851
						PHOSPHORUSINORGANIC	centered_error:abx_recencytwelve	0.0033	0.0227	0.147199	0.883038	0.9965
						SELENIUM_SERUM	centered_error:abx_recencythree	-2.368	1.9892	-1.19044	0.234468	0.7726
						SELENIUM_SERUM	centered_error:abx_recencytwelve	-3.0808	1.6648	-1.85062	0.0648452	0.6773
						SUPEROXDISMUTSOD	centered_error:abx_recencythree	-0.6587	1.8186	-0.362183	0.717376	0.9113
						SUPEROXDISMUTSOD	centered_error:abx_recencytwelve	-0.1825	1.522	-0.119914	0.904602	0.9965
						VITAMIND3_25_OH	centered_error:abx_recencythree	-1.4671	0.9618	-1.5254	0.127827	0.7111
						VITAMIND3_25_OH	centered_error:abx_recencytwelve	-0.5583	0.805	-0.6936	0.488273	0.9399
						ZINC_RBC	centered_error:abx_recencythree	0.1145	0.1041	1.10039	0.271721	0.777
						ZINC_RBC	centered_error:abx_recencytwelve	-0.0169	0.0871	-0.193783	0.846429	0.9965
						DPA	centered_error:abx_recencythree	-0.0033	0.0085	-0.380598	0.70358	0.906
						DPA	centered_error:abx_recencytwelve	0.0047	0.007	0.674704	0.500016	0.9399
						HDLPARTICLENUMBER	centered_error:abx_recencythree	-0.132	0.2264	-0.583263	0.559844	0.8437
						HDLPARTICLENUMBER	centered_error:abx_recencytwelve	0.1735	0.1849	0.938378	0.348271	0.9399
						LINOLEIC_ACID	centered_error:abx_recencythree	-0.0492	0.1003	-0.490161	0.624125	0.8756
						LINOLEIC_ACID	centered_error:abx_recencytwelve	-0.0432	0.0819	-0.527622	0.597876	0.9399
						LPIR_SCORE	centered_error:abx_recencythree	0.0941	0.6376	0.147627	0.882666	0.9851
						LPIR_SCORE	centered_error:abx_recencytwelve	-0.0529	0.5206	-0.101646	0.919058	0.9965
						MAGNESIUM_SERUM	centered_error:abx_recencythree	-0.0059	0.0061	-0.962869	0.33584	0.827
						MAGNESIUM_SERUM	centered_error:abx_recencytwelve	-0.0037	0.005	-0.75345	0.451352	0.9399
						OMEGA_3_TOTAL	centered_error:abx_recencythree	-0.0124	0.0431	-0.288652	0.772906	0.9463
						OMEGA_3_TOTAL	centered_error:abx_recencytwelve	-0.0055	0.0352	-0.155327	0.876594	0.9965
						OMEGA_6_TOTAL	centered_error:abx_recencythree	-0.0907	0.1137	-0.797933	0.425094	0.8273
						OMEGA_6_TOTAL	centered_error:abx_recencytwelve	-0.0264	0.0928	-0.283948	0.776508	0.9965
						OXLDL	centered_error:abx_recencythree	1.1283	0.5727	1.9701	0.0490965	0.5128
						OXLDL	centered_error:abx_recencytwelve	0.2824	0.4616	0.611789	0.540813	0.9399

### Sheet: S11
Supplementary Table 11: Antibiotic recency moderation of metabolite-clinical chemistry associations.
model:
Original screen								Leverage/influence								Robust regression						Check monotonicity
chemistry	metabolite	beta_full	t_stat	p_full	n	q_value	q_value_global	n_dropped	beta_drop	p_drop	max_abs_dfbetas	max_cooks	sign_flip	lost_sig	leverage_dependent	beta_robust	p_robust	sign_flip_rob	lost_sig_rob	huber_robust	passes_both	n_none	n_twelve	n_three	trend_beta	trend_p	beta_12mo_vs_none	beta_3mo_vs_none	is_monotonic	sign_concordant
GLUCOSE	metabolite_572	-6.82064	-9.37703	2.43687e-20	1504	2.36133e-17	2.21965e-15	77	-1.36834	0.0433756	4.60506	4.13968	FALSE	FALSE	FALSE	-1.78293	9.34939e-07	FALSE	FALSE	TRUE	TRUE	965	335	204	-4.12735	1.16653e-22	-5.19666	-8.27436	TRUE	TRUE
TriglycerideHDLRatio	metabolite_100002989	0.587259	8.21496	4.55787e-16	1505	4.41657e-13	2.07579e-11	103	0.239659	6.91375e-07	2.34992	0.561749	FALSE	FALSE	FALSE	0.10654	0.00513422	FALSE	FALSE	TRUE	TRUE	973	333	199	0.308399	1.23395e-10	0.714589	0.395314	FALSE	TRUE
TriglycerideHDLRatio	metabolite_100002990	0.563914	7.8126	1.05152e-14	1503	5.09461e-12	3.19262e-10	110	0.272497	1.05259e-08	2.34914	0.564951	FALSE	FALSE	FALSE	0.0521372	0.163773	FALSE	TRUE	FALSE	FALSE	971	332	200	0.290941	2.14442e-09	0.702315	0.347105	FALSE	TRUE
TriglycerideHDLRatio	metabolite_100010919	0.58213	7.73466	1.89453e-14	1510	6.11932e-12	4.31412e-10	101	0.224836	1.89198e-05	1.61218	0.325033	FALSE	FALSE	FALSE	0.104703	0.0112954	FALSE	FALSE	TRUE	TRUE	984	328	198	0.343414	1.46e-11	0.618496	0.522448	FALSE	TRUE
TriglycerideHDLRatio	metabolite_100010937	0.610525	7.61124	4.80965e-14	1495	1.16514e-11	8.76184e-10	112	0.213931	0.000268436	2.42784	0.592842	FALSE	FALSE	FALSE	0.0712028	0.125252	FALSE	TRUE	FALSE	FALSE	974	325	196	0.36742	1.75845e-11	0.643727	0.559817	FALSE	TRUE
TriglycerideHDLRatio	metabolite_100010918	0.527261	7.32	4.02166e-13	1520	6.49498e-11	5.2331e-09	108	0.208234	2.20578e-05	1.80458	0.40988	FALSE	FALSE	FALSE	0.0902881	0.0205729	FALSE	FALSE	TRUE	TRUE	983	333	204	0.295179	1.04396e-09	0.590354	0.425733	FALSE	TRUE
TriglycerideHDLRatio	metabolite_100010917	0.547986	7.32696	3.85602e-13	1495	6.49498e-11	5.2331e-09	105	0.153369	0.00335713	1.80324	0.407294	FALSE	FALSE	FALSE	0.0801261	0.0557551	FALSE	TRUE	FALSE	FALSE	969	327	199	0.314528	3.11287e-10	0.591008	0.479482	FALSE	TRUE
TriglycerideHDLRatio	metabolite_100010916	0.551947	7.049	2.83034e-12	1405	3.918e-10	3.22256e-08	103	0.160855	0.00297	1.68352	0.37748	FALSE	FALSE	FALSE	0.0843103	0.0526243	FALSE	TRUE	FALSE	FALSE	902	313	190	0.327668	5.5566e-10	0.575033	0.513549	FALSE	TRUE
TriglycerideHDLRatio	metabolite_100010940	0.513952	6.90145	7.60368e-12	1499	9.20996e-10	7.69543e-08	110	0.218673	1.86553e-05	2.19789	0.521473	FALSE	FALSE	FALSE	0.0762483	0.0721357	FALSE	TRUE	FALSE	FALSE	965	327	207	0.29945	5.28303e-09	0.564078	0.419363	FALSE	TRUE
TRIGLYCERIDES	metabolite_100010937	17.3423	6.84405	1.12421e-11	1495	6.51017e-09	1.024e-07	117	5.62219	0.0105598	2.35367	0.562058	FALSE	FALSE	FALSE	2.58118	0.152778	FALSE	TRUE	FALSE	FALSE	974	325	196	10.0777	4.93203e-09	19.1301	14.4396	FALSE	TRUE
TRIGLYCERIDES	metabolite_100002989	14.991	6.8173	1.34369e-11	1505	6.51017e-09	1.11265e-07	106	4.8937	0.0038227	2.37384	0.571261	FALSE	FALSE	FALSE	2.45055	0.0930383	FALSE	TRUE	FALSE	FALSE	973	333	199	7.24208	8.14227e-07	19.8102	7.63338	FALSE	TRUE
TriglycerideHDLRatio	metabolite_100015683	0.538386	6.65286	4.26579e-11	1283	4.59283e-09	3.23795e-07	90	0.144899	0.00579938	1.84934	0.419	FALSE	FALSE	FALSE	0.0792796	0.0731984	FALSE	TRUE	FALSE	FALSE	818	288	177	0.291663	5.52367e-08	0.612508	0.425261	FALSE	TRUE
TriglycerideHDLRatio	metabolite_100010930	0.49397	6.61334	5.23664e-11	1493	5.0743e-09	3.66911e-07	107	0.134664	0.00752535	1.80657	0.414063	FALSE	FALSE	FALSE	0.0551734	0.183376	FALSE	TRUE	FALSE	FALSE	960	334	199	0.283004	1.50813e-08	0.539623	0.422143	FALSE	TRUE
TriglycerideHDLRatio	metabolite_100010936	0.508175	6.57776	6.58948e-11	1508	5.80474e-09	4.28721e-07	107	0.132578	0.017385	2.26896	0.567601	FALSE	FALSE	FALSE	0.0310616	0.490333	FALSE	TRUE	FALSE	FALSE	975	328	205	0.312097	2.11928e-09	0.504897	0.516478	TRUE	TRUE
TRIGLYCERIDES	metabolite_100010919	14.821	6.44473	1.55859e-10	1510	5.03425e-08	8.87286e-07	104	5.56096	0.00182472	1.54037	0.339396	FALSE	FALSE	FALSE	3.53125	0.0181813	FALSE	FALSE	TRUE	TRUE	984	328	198	7.88806	3.59723e-07	17.842	9.82975	FALSE	TRUE
TriglycerideHDLRatio	metabolite_100010922	0.508994	6.45208	1.49263e-10	1490	1.2053e-08	8.87286e-07	111	0.190138	0.000788314	2.62526	0.692391	FALSE	FALSE	FALSE	0.0334292	0.460341	FALSE	TRUE	FALSE	FALSE	967	325	198	0.261474	7.07989e-07	0.632872	0.317095	FALSE	TRUE
TRIGLYCERIDES	metabolite_100002990	14.0003	6.34381	2.96779e-10	1503	7.18946e-08	1.59014e-06	115	6.28448	0.000214392	2.39716	0.584086	FALSE	FALSE	FALSE	1.47311	0.298844	FALSE	TRUE	FALSE	FALSE	971	332	200	6.55142	9.5384e-06	19.1227	5.95633	FALSE	TRUE
TRIGLYCERIDES	metabolite_100010918	13.1095	6.0036	2.41508e-09	1520	4.68042e-07	1.22211e-05	103	4.6996	0.00458525	1.85504	0.428789	FALSE	FALSE	FALSE	2.65301	0.0585581	FALSE	TRUE	FALSE	FALSE	983	333	204	6.56684	7.08393e-06	16.5457	7.56763	FALSE	TRUE
TriglycerideHDLRatio	metabolite_100010941	0.451138	5.9869	2.67361e-09	1511	1.99287e-07	1.28173e-05	104	0.228984	1.19067e-05	2.57629	0.661419	FALSE	FALSE	FALSE	0.0133922	0.74324	FALSE	TRUE	FALSE	FALSE	980	325	206	0.234137	4.74677e-06	0.557989	0.266964	FALSE	TRUE
TRIGLYCERIDES	metabolite_100010940	13.4002	5.87839	5.10891e-09	1499	8.25088e-07	2.32675e-05	125	6.76432	0.000209866	2.21595	0.528583	FALSE	FALSE	FALSE	1.86701	0.242894	FALSE	TRUE	FALSE	FALSE	965	327	207	7.16374	4.81848e-06	16.1334	8.24179	FALSE	TRUE
TRIGLYCERIDES	metabolite_100010917	13.2495	5.80647	7.79623e-09	1495	1.07922e-06	3.38156e-05	117	3.12229	0.0815789	1.84445	0.422671	FALSE	TRUE	TRUE	0.989925	0.517222	FALSE	TRUE	FALSE	FALSE	969	327	199	6.79524	7.76596e-06	16.2327	8.48445	FALSE	TRUE
TRIGLYCERIDES	metabolite_100010916	13.5438	5.67767	1.66027e-08	1405	2.01101e-06	6.87398e-05	115	2.46196	0.1964	1.72642	0.393335	FALSE	TRUE	TRUE	1.40382	0.380672	FALSE	TRUE	FALSE	FALSE	902	313	190	7.33118	4.89645e-06	15.6999	9.8707	FALSE	TRUE
TriglycerideHDLRatio	metabolite_100010925	0.510714	5.64426	2.04329e-08	1288	1.41425e-06	7.75479e-05	96	0.193188	0.00150564	2.25751	0.536466	FALSE	FALSE	FALSE	0.0868392	0.0879928	FALSE	TRUE	FALSE	FALSE	821	285	182	0.269456	5.60777e-06	0.614523	0.372025	FALSE	TRUE
TRIGLYCERIDES	metabolite_100010922	14.3242	5.63966	2.03925e-08	1490	2.19559e-06	7.75479e-05	114	4.17772	0.0516091	2.50239	0.637284	FALSE	TRUE	TRUE	1.23577	0.502454	FALSE	TRUE	FALSE	FALSE	967	325	198	7.37417	1.33678e-05	17.7517	8.9955	FALSE	TRUE
TriglycerideHDLRatio	metabolite_100010927	0.456554	5.50798	4.35011e-08	1350	2.81017e-06	0.000158494	94	0.208947	0.000116833	2.08463	0.478292	FALSE	FALSE	FALSE	0.020082	0.64731	FALSE	TRUE	FALSE	FALSE	862	306	182	0.2156	0.000145676	0.609518	0.175584	FALSE	TRUE
TriglycerideHDLRatio	metabolite_100001856	0.42905	5.39364	8.02267e-08	1502	4.85873e-06	0.000281059	110	0.143943	0.0086226	1.65468	0.356556	FALSE	FALSE	FALSE	0.0526702	0.248593	FALSE	TRUE	FALSE	FALSE	968	334	200	0.22638	2.29661e-05	0.512308	0.288405	FALSE	TRUE
ARSENIC_BLOOD	metabolite_565	1.35152	5.4084	1.01136e-07	488	9.80008e-05	0.000341188	30	0.34553	0.0272334	3.52275	2.55196	FALSE	FALSE	FALSE	0.151608	0.0270189	FALSE	FALSE	TRUE	TRUE	321	108	59	0.872615	4.29637e-07	1.28648	1.45852	TRUE	TRUE
TRIGLYCERIDES	metabolite_100010936	13.007	5.31031	1.25991e-07	1508	1.20297e-05	0.000389343	115	0.584008	0.782872	2.19653	0.536859	FALSE	TRUE	TRUE	0.518938	0.771269	FALSE	TRUE	FALSE	FALSE	975	328	205	7.88891	1.68681e-06	13.1627	12.8663	FALSE	TRUE
TriglycerideHDLRatio	metabolite_100008976	0.416569	5.30712	1.28234e-07	1503	7.30932e-06	0.000389343	113	0.109402	0.0436057	1.4218	0.312626	FALSE	FALSE	FALSE	0.0141237	0.747661	FALSE	TRUE	FALSE	FALSE	978	327	198	0.254279	2.03987e-06	0.427062	0.39824	FALSE	TRUE
EPA_AA	metabolite_100003594	0.0691703	5.31061	1.27182e-07	1398	0.000123239	0.000389343	19	0.00632978	0.0385605	6.93049	3.31999	FALSE	FALSE	FALSE	0.000973193	0.574875	FALSE	TRUE	FALSE	FALSE	904	304	190	0.0367229	8.05871e-06	0.0751757	0.0615798	FALSE	TRUE
TRIGLYCERIDES	metabolite_100010930	11.9476	5.29559	1.3656e-07	1493	1.20297e-05	0.000400077	109	1.93008	0.265295	1.86243	0.435238	FALSE	TRUE	TRUE	0.809444	0.58387	FALSE	TRUE	FALSE	FALSE	960	334	199	6.14305	4.53444e-05	14.7732	7.44786	FALSE	TRUE
IL_6	metabolite_100008903	-4.69156	-5.28991	1.40761e-07	1495	0.000100768	0.000400077	17	-0.233221	0.107501	26.1681	3.00765	FALSE	TRUE	TRUE	-0.0265821	0.437521	FALSE	TRUE	FALSE	FALSE	973	328	194	-4.77621	4.38785e-16	-0.233426	-12.0937	TRUE	TRUE
GLYCOHEMOGLOBINA1C	metabolite_572	-0.12159	-5.28429	1.44946e-07	1504	0.000140452	0.000400077	92	-0.0144085	0.596041	2.5237	1.2899	FALSE	TRUE	TRUE	-0.0455828	0.00257125	FALSE	FALSE	TRUE	FALSE	965	335	204	-0.0686328	2.09287e-07	-0.103453	-0.137315	TRUE	TRUE
IL_6	metabolite_100009364	-4.69848	-5.21668	2.07984e-07	1496	0.000100768	0.00055719	21	-0.120637	0.424819	26.2924	2.67472	FALSE	TRUE	TRUE	-0.0298538	0.415032	FALSE	TRUE	FALSE	FALSE	975	329	192	-4.90702	1.08792e-15	-0.412804	-12.8356	TRUE	TRUE
TriglycerideHDLRatio	metabolite_100000924	0.423299	5.20884	2.1678e-07	1497	1.167e-05	0.000564162	100	0.183702	0.000850413	1.606	0.360377	FALSE	FALSE	FALSE	0.0284163	0.535551	FALSE	TRUE	FALSE	FALSE	969	322	206	0.237197	1.13959e-05	0.462903	0.368253	FALSE	TRUE
TRIGLYCERIDES	metabolite_100015683	12.9251	5.20722	2.23484e-07	1283	1.80463e-05	0.000565451	90	3.10542	0.0981158	1.87984	0.43024	FALSE	TRUE	TRUE	0.896999	0.574895	FALSE	TRUE	FALSE	FALSE	818	288	177	6.21515	0.000151159	16.6052	7.30751	FALSE	TRUE
HOMA_IR	metabolite_572	-0.571621	-5.04778	5.02053e-07	1504	0.000486489	0.00123595	89	-0.094531	0.402936	2.31896	1.09183	FALSE	TRUE	TRUE	-0.513523	1.41217e-21	FALSE	FALSE	TRUE	FALSE	965	335	204	-0.351379	6.38689e-08	-0.419253	-0.701195	TRUE	TRUE
BILIRUBIN_TOTAL	metabolite_1090	-0.0497975	-4.99122	6.70528e-07	1506	0.000649741	0.00160725	130	-0.035193	5.67506e-06	0.540738	0.105905	FALSE	FALSE	FALSE	-0.029957	3.00133e-05	FALSE	FALSE	TRUE	TRUE	971	331	204	-0.033147	3.22685e-07	-0.0406677	-0.0621112	TRUE	TRUE
HDLLARGE	metabolite_100006620	-647.216	-5.03915	7.04685e-07	422	0.00068284	0.00164582	40	-715.123	1.91597e-07	0.271885	0.085965	FALSE	FALSE	FALSE	-638.981	3.82827e-07	FALSE	FALSE	TRUE	TRUE	275	97	50	-422.029	1.42134e-06	-592.435	-742.825	TRUE	TRUE
TriglycerideHDLRatio	metabolite_100009052	0.40629	4.97393	7.3262e-07	1497	3.73636e-05	0.00166829	97	0.186776	0.000734144	1.79912	0.377365	FALSE	FALSE	FALSE	0.0399013	0.361752	FALSE	TRUE	FALSE	FALSE	968	330	199	0.221001	4.34637e-05	0.464548	0.319755	FALSE	TRUE
IL_6	metabolite_254	4.32689	4.91095	1.00691e-06	1495	0.000325048	0.00223696	21	0.310851	0.0361457	28.4426	2.51432	FALSE	FALSE	FALSE	0.0295461	0.387707	FALSE	TRUE	FALSE	FALSE	977	321	197	4.74189	2.71685e-15	0.0969009	12.7097	TRUE	TRUE
TRIGLYCERIDES	metabolite_100001856	12.208	4.88648	1.13761e-06	1502	8.47957e-05	0.00246715	120	3.87638	0.0529027	1.62439	0.345655	FALSE	TRUE	TRUE	2.27029	0.196224	FALSE	TRUE	FALSE	FALSE	968	334	200	5.76468	0.000591391	16.1081	5.60609	FALSE	TRUE
IL_6	metabolite_999947804	4.29165	4.82202	1.56735e-06	1498	0.000325048	0.00332008	14	0.0644739	0.687228	25.0167	2.51862	FALSE	TRUE	TRUE	0.0597006	0.0878022	FALSE	TRUE	FALSE	FALSE	969	330	199	4.22687	3.82027e-13	0.28859	10.5833	TRUE	TRUE
IL_6	metabolite_100006367	4.27736	4.80688	1.69022e-06	1485	0.000325048	0.00342124	16	0.0734846	0.479373	25.8437	2.69638	FALSE	TRUE	TRUE	-0.0154642	0.65823	TRUE	TRUE	FALSE	FALSE	963	330	192	4.29987	1.42764e-13	0.0996635	10.917	TRUE	TRUE
TriglycerideHDLRatio	metabolite_100009028	0.404111	4.80697	1.6879e-06	1499	8.17786e-05	0.00342124	107	0.162455	0.00753822	1.8602	0.40503	FALSE	FALSE	FALSE	0.0446301	0.369259	FALSE	TRUE	FALSE	FALSE	967	333	199	0.176308	0.00228719	0.57546	0.0781081	FALSE	TRUE
IL_6	metabolite_100009215	-4.20078	-4.77108	2.01268e-06	1501	0.000325048	0.00398537	18	0.0906563	0.498038	27.5233	2.71827	TRUE	TRUE	TRUE	-0.0272351	0.434793	FALSE	TRUE	FALSE	FALSE	976	331	194	-4.73659	3.18855e-15	0.0864765	-12.7992	FALSE	TRUE
TriglycerideHDLRatio	metabolite_100010935	0.44096	4.75832	2.2149e-06	1104	0.000102202	0.00429248	68	0.153238	0.012098	1.44453	0.31833	FALSE	FALSE	FALSE	0.0490354	0.317182	FALSE	TRUE	FALSE	FALSE	702	244	158	0.279447	6.99601e-06	0.413864	0.488417	TRUE	TRUE
ARSENIC_BLOOD	metabolite_100022120	0.992685	4.73087	2.95283e-06	490	0.00143064	0.00560336	28	0.143491	0.260198	2.89343	1.52858	FALSE	TRUE	TRUE	0.142464	0.0121193	FALSE	FALSE	TRUE	FALSE	322	109	59	0.690244	2.55715e-06	0.868485	1.24187	TRUE	TRUE
TRIGLYCERIDES	metabolite_100008976	11.2648	4.62295	4.11093e-06	1503	0.000284535	0.0076418	110	1.58021	0.406849	1.41769	0.311128	FALSE	TRUE	TRUE	0.394568	0.810747	FALSE	TRUE	FALSE	FALSE	978	327	198	6.05193	0.000268686	13.3324	7.45326	FALSE	TRUE
QUICKI	metabolite_572	0.00634677	4.54821	5.84939e-06	1504	0.00566806	0.010656	98	0.00259693	0.205169	1.9993	0.385898	FALSE	TRUE	TRUE	0.00533633	4.32795e-05	FALSE	FALSE	TRUE	FALSE	965	335	204	0.00336815	2.63846e-05	0.0058905	0.00679437	TRUE	TRUE
CHOLESTEROL_TOTAL	metabolite_266	7.1968	4.52028	6.66411e-06	1506	0.00645752	0.0119021	120	4.29766	0.0049199	0.92082	0.180458	FALSE	FALSE	FALSE	6.01243	1.73736e-05	FALSE	FALSE	TRUE	TRUE	971	331	204	3.69764	0.000372941	8.88188	4.76579	FALSE	TRUE
TRIGLYCERIDES	metabolite_100010925	12.9621	4.518	6.82264e-06	1288	0.000440743	0.0119509	95	3.62529	0.12504	2.20137	0.513976	FALSE	TRUE	TRUE	1.22516	0.545419	FALSE	TRUE	FALSE	FALSE	821	285	182	6.31148	0.000771904	16.9249	7.47183	FALSE	TRUE
TOTALNEUTROPHILS	metabolite_796	2.02682	4.51092	6.96543e-06	1493	0.00568893	0.0119708	141	2.00682	1.79485e-05	0.195242	0.0215557	FALSE	FALSE	FALSE	2.08706	4.87824e-06	FALSE	FALSE	TRUE	TRUE	960	331	202	1.2483	2.25707e-05	1.86166	2.14002	TRUE	TRUE
IL_6	metabolite_100001570	-4.05165	-4.49816	7.39303e-06	1487	0.000988846	0.0124704	13	-0.244488	0.079366	21.931	2.00152	FALSE	TRUE	TRUE	-0.0624081	0.079053	FALSE	TRUE	FALSE	FALSE	967	328	192	-3.94114	3.61344e-11	-0.377729	-9.80932	TRUE	TRUE
TRIGLYCERIDES	metabolite_100000924	11.8544	4.49243	7.58842e-06	1497	0.000459574	0.0125672	112	4.46714	0.0390306	1.53463	0.333458	FALSE	FALSE	FALSE	0.940977	0.61376	FALSE	TRUE	FALSE	FALSE	969	322	206	6.37686	0.000273866	13.6241	9.34362	FALSE	TRUE
TRIGLYCERIDES	metabolite_100009028	12.7261	4.47927	8.06404e-06	1499	0.000459651	0.0130458	117	4.83267	0.045622	1.69555	0.3461	FALSE	FALSE	FALSE	2.72593	0.186018	FALSE	TRUE	FALSE	FALSE	967	333	199	5.8839	0.00256693	17.3939	3.85825	FALSE	TRUE
IL_6	metabolite_100004208	-4.09439	-4.47681	8.16385e-06	1480	0.000988846	0.0130458	15	-0.192656	0.181455	22.8249	2.11421	FALSE	TRUE	TRUE	-0.116574	0.00107711	FALSE	FALSE	TRUE	FALSE	964	322	194	-4.30474	2.45709e-12	-0.156887	-11.2091	TRUE	TRUE
CREATININEENZ_SER	metabolite_100001662	0.00843449	4.43528	9.87258e-06	1500	0.00956653	0.0155044	87	0.00299653	0.0444976	2.86458	2.95848	FALSE	FALSE	FALSE	0.00437625	0.000199163	FALSE	FALSE	TRUE	TRUE	974	325	201	0.00444947	0.000145841	0.00964787	0.00732911	FALSE	TRUE
ALAT_SGPT_	metabolite_1083	2.76282	4.42052	1.05574e-05	1510	0.0102301	0.0162988	94	0.159833	0.754869	3.7282	1.82896	FALSE	TRUE	TRUE	0.435652	0.256607	FALSE	TRUE	FALSE	FALSE	979	328	203	1.44901	0.00130455	3.25746	1.34483	FALSE	TRUE
TRIGLYCERIDES	metabolite_100010927	11.7292	4.41762	1.0787e-05	1350	0.000580701	0.0163758	104	4.19125	0.0500921	2.03415	0.459159	FALSE	TRUE	TRUE	-0.459624	0.799679	TRUE	TRUE	FALSE	FALSE	862	306	182	5.15693	0.00444479	16.4908	3.00308	FALSE	TRUE
LYMPHOCYTES	metabolite_1629	-1.86813	-4.40599	1.13173e-05	1443	0.0109664	0.0168991	128	-2.5291	2.85396e-08	0.26859	0.0316325	FALSE	FALSE	FALSE	-1.96858	3.96082e-06	FALSE	FALSE	TRUE	TRUE	934	313	196	-1.06776	0.000147699	-2.0398	-1.62241	FALSE	TRUE
TOTALNEUTROPHILS	metabolite_1629	2.0466	4.39789	1.17419e-05	1443	0.00568893	0.0172503	130	2.73793	1.90045e-08	0.226532	0.0207832	FALSE	FALSE	FALSE	2.26068	1.56979e-06	FALSE	FALSE	TRUE	TRUE	934	313	196	1.20337	9.67895e-05	2.15768	1.90024	FALSE	TRUE
TriglycerideHDLRatio	metabolite_1140	-0.359709	-4.37903	1.27613e-05	1491	0.000537639	0.0178827	102	-0.196709	0.0012587	2.56728	0.741225	FALSE	FALSE	FALSE	-0.0433267	0.367014	FALSE	TRUE	FALSE	FALSE	963	326	202	-0.143825	0.00798933	-0.501845	-0.127082	FALSE	TRUE
IL_6	metabolite_100001605	-3.90952	-4.38431	1.24599e-05	1491	0.0013007	0.0178827	8	-0.23365	0.129783	23.195	2.23606	FALSE	TRUE	TRUE	-0.128619	0.00021425	FALSE	FALSE	TRUE	FALSE	974	322	195	-4.13162	3.26412e-12	-0.068507	-10.6041	TRUE	TRUE
TriglycerideHDLRatio	metabolite_100010950	0.437615	4.38401	1.26235e-05	1274	0.000537639	0.0178827	84	0.0952149	0.155651	1.60632	0.364256	FALSE	TRUE	TRUE	0.0410653	0.442358	FALSE	TRUE	FALSE	FALSE	814	289	171	0.279004	8.22824e-05	0.444905	0.421428	FALSE	TRUE
IL_6	metabolite_100008976	-3.92804	-4.36787	1.34231e-05	1489	0.0013007	0.0185251	11	-0.0734348	0.604539	25.1732	2.10374	FALSE	TRUE	TRUE	-0.0510346	0.145784	FALSE	TRUE	FALSE	FALSE	974	325	190	-4.15269	8.37068e-12	-0.0973592	-10.8984	TRUE	TRUE
BILIRUBIN_TOTAL	metabolite_999946972	-0.0563747	-4.34918	1.45936e-05	1505	0.0070706	0.0198399	108	-0.0392981	0.000309248	0.678095	0.0842341	FALSE	FALSE	FALSE	-0.0383585	0.000196143	FALSE	FALSE	TRUE	TRUE	972	331	202	-0.0332055	4.44395e-05	-0.0545962	-0.0582367	TRUE	TRUE
TriglycerideHDLRatio	metabolite_100008952	0.437613	4.33471	1.58782e-05	1161	0.000641084	0.0212689	81	0.240446	0.000275615	1.73843	0.427118	FALSE	FALSE	FALSE	0.0259914	0.648581	FALSE	TRUE	FALSE	FALSE	743	260	158	0.2623	7.56332e-05	0.432514	0.448784	TRUE	TRUE
HDLPARTICLENUMBER	metabolite_999946294	-1.8653	-4.30375	1.87902e-05	847	0.0182077	0.0242129	76	-2.00338	4.95962e-05	0.295312	0.0278381	FALSE	FALSE	FALSE	-1.65743	0.000103446	FALSE	FALSE	TRUE	TRUE	548	192	107	-1.19033	7.55296e-05	-1.87104	-1.90673	TRUE	TRUE
LDL_SIZE	metabolite_100010919	-0.111051	-4.29169	1.88736e-05	1508	0.0182885	0.0242129	149	-0.0807968	0.00319318	0.3514	0.0159498	FALSE	FALSE	FALSE	-0.102652	6.26432e-05	FALSE	FALSE	TRUE	TRUE	983	328	197	-0.0571681	0.000983644	-0.138131	-0.0659302	FALSE	TRUE
TRIGLYCERIDES	metabolite_100010941	10.5262	4.29708	1.84236e-05	1511	0.000939605	0.0242129	111	2.41213	0.2234	2.47006	0.615439	FALSE	TRUE	TRUE	-1.39281	0.408836	TRUE	TRUE	FALSE	FALSE	980	325	206	5.25315	0.00152121	13.4859	5.3848	FALSE	TRUE
TriglycerideHDLRatio	metabolite_100002018	0.381612	4.24755	2.3011e-05	1443	0.000891905	0.0291108	90	0.188098	0.00071452	1.37778	0.267973	FALSE	FALSE	FALSE	0.0891735	0.0670584	FALSE	TRUE	FALSE	FALSE	938	319	186	0.212868	0.000275753	0.431552	0.317954	FALSE	TRUE
TOTALNEUTROPHILS	metabolite_100015593	1.94471	4.222	2.58035e-05	1392	0.00833452	0.0321963	124	1.62918	0.000538957	0.2262	0.0266687	FALSE	FALSE	FALSE	1.87185	8.29906e-05	FALSE	FALSE	TRUE	TRUE	880	316	196	1.4005	8.70091e-06	1.55044	2.71315	TRUE	TRUE
HOMOCYSTEINE_SERUM	metabolite_100009232	0.61375	4.1858	3.00795e-05	1505	0.0290622	0.0370246	130	0.652903	6.49566e-07	0.359686	0.117294	FALSE	FALSE	FALSE	0.670098	2.06257e-07	FALSE	FALSE	TRUE	TRUE	969	332	204	0.404432	9.87871e-05	0.599579	0.650566	TRUE	TRUE
TriglycerideHDLRatio	metabolite_100001461	0.350835	4.16484	3.29479e-05	1503	0.00122794	0.0400146	104	0.0801385	0.148002	1.26543	0.26549	FALSE	TRUE	TRUE	0.029184	0.534102	FALSE	TRUE	FALSE	FALSE	972	332	199	0.180871	0.00143605	0.420252	0.226913	FALSE	TRUE
TriglycerideHDLRatio	metabolite_100009007	-0.327831	-4.1436	3.60911e-05	1522	0.00127747	0.0432551	96	-0.0600854	0.218417	1.20838	0.246986	FALSE	TRUE	TRUE	-0.000573436	0.988825	FALSE	TRUE	FALSE	FALSE	979	339	204	-0.152946	0.00309006	-0.442811	-0.165935	FALSE	TRUE
TriglycerideHDLRatio	metabolite_100015681	0.343859	4.14088	3.69134e-05	1269	0.00127747	0.0436662	90	0.0806287	0.163607	2.30569	0.6017	FALSE	TRUE	TRUE	0.0294068	0.547804	FALSE	TRUE	FALSE	FALSE	828	281	160	0.189252	0.00109642	0.406335	0.212985	FALSE	TRUE
TriglycerideHDLRatio	metabolite_100022485	0.3708	4.11142	4.16237e-05	1407	0.00139081	0.0479916	87	0.12806	0.0403928	1.30391	0.285195	FALSE	FALSE	FALSE	0.0657586	0.198331	FALSE	TRUE	FALSE	FALSE	921	299	187	0.244438	3.82454e-05	0.323859	0.442857	TRUE	TRUE
LYMPHOCYTES	metabolite_100015593	-1.71681	-4.11323	4.13275e-05	1392	0.0200232	0.0479916	113	-1.61391	0.00015803	0.245928	0.0296669	FALSE	FALSE	FALSE	-1.64519	0.00010407	FALSE	FALSE	TRUE	TRUE	880	316	196	-1.22292	1.83433e-05	-1.39388	-2.34625	TRUE	TRUE
COPPER_RBC	metabolite_100001948	-0.0496549	-4.13207	4.25219e-05	488	0.0412038	0.0484144	37	-0.0325475	0.00122937	0.398859	0.15694	FALSE	FALSE	FALSE	-0.0331711	0.00103159	FALSE	FALSE	TRUE	TRUE	322	106	60	-0.0274964	0.000848147	-0.054939	-0.0369546	FALSE	TRUE
TriglycerideHDLRatio	metabolite_999946997	0.369149	4.08857	4.58418e-05	1434	0.00148069	0.0515499	80	0.133802	0.0135609	1.1254	0.234409	FALSE	FALSE	FALSE	0.0865035	0.0777109	FALSE	TRUE	FALSE	FALSE	933	314	187	0.214948	0.000292504	0.39045	0.336066	FALSE	TRUE
IL_6	metabolite_100000656	-3.78638	-4.07749	4.7988e-05	1471	0.00422731	0.0525589	12	-0.0160074	0.910947	20.9069	1.75043	FALSE	TRUE	TRUE	-0.0215105	0.550344	FALSE	TRUE	FALSE	FALSE	954	324	193	-4.00072	1.06168e-10	0.149924	-10.5257	FALSE	TRUE
CRPHIGHSENSITIVITY	metabolite_100000961	-1.18865	-4.07495	4.84701e-05	1494	0.0469675	0.0525589	39	-0.172802	0.143312	4.19923	1.21335	FALSE	TRUE	TRUE	-0.030451	0.668231	FALSE	TRUE	FALSE	FALSE	965	322	207	-0.469436	0.0140252	-1.8221	-0.280382	FALSE	TRUE
TriglycerideHDLRatio	metabolite_100002227	0.384416	4.07807	4.82229e-05	1292	0.00150735	0.0525589	87	0.14682	0.0214526	1.52596	0.329655	FALSE	FALSE	FALSE	0.0524947	0.30825	FALSE	TRUE	FALSE	FALSE	845	272	175	0.23681	0.000254394	0.391111	0.381142	FALSE	TRUE
TriglycerideHDLRatio	metabolite_100005717	0.386586	4.0627	5.14398e-05	1304	0.00155766	0.0551229	82	0.168563	0.00670336	1.33059	0.275782	FALSE	FALSE	FALSE	0.0203008	0.703948	FALSE	TRUE	FALSE	FALSE	847	286	171	0.227298	0.000458572	0.420846	0.329841	FALSE	TRUE
IL_6	metabolite_100001777	-3.8083	-4.04634	5.47968e-05	1451	0.00442484	0.0580374	8	-0.0521506	0.712218	19.8881	1.64561	FALSE	TRUE	TRUE	-0.0454571	0.196411	FALSE	TRUE	FALSE	FALSE	937	323	191	-3.82881	1.02157e-09	-0.33989	-9.75946	TRUE	TRUE
CHOLESTEROL_TOTAL	metabolite_100005350	7.6509	4.02201	6.05871e-05	1509	0.0293544	0.0619892	148	8.64464	7.48739e-06	0.229138	0.0198388	FALSE	FALSE	FALSE	7.14332	0.000150792	FALSE	FALSE	TRUE	TRUE	980	332	197	5.64535	8.04012e-06	5.25284	11.4792	TRUE	TRUE
TRIGLYCERIDES	metabolite_999946997	12.1491	4.02143	6.08929e-05	1434	0.00295026	0.0619892	88	5.39505	0.012517	1.05406	0.209849	FALSE	FALSE	FALSE	4.58188	0.0283802	FALSE	FALSE	TRUE	TRUE	933	314	187	6.95758	0.000457724	13.0921	10.6639	FALSE	TRUE
CREATININEENZ_SER	metabolite_112	-0.00732127	-4.01942	6.12502e-05	1509	0.0296757	0.0619892	103	-0.00218666	0.0972556	2.10894	1.1901	FALSE	TRUE	TRUE	-0.00163583	0.145415	FALSE	TRUE	FALSE	FALSE	974	330	205	-0.00439834	0.000319171	-0.00745177	-0.00690367	FALSE	TRUE
HOMOCYSTEINE_SERUM	metabolite_100001755	0.58927	4.02451	5.99839e-05	1495	0.0290622	0.0619892	124	0.649376	1.95091e-07	0.51828	0.127204	FALSE	FALSE	FALSE	0.519531	4.74055e-05	FALSE	FALSE	TRUE	TRUE	970	322	203	0.328208	0.000524179	0.636706	0.523655	FALSE	TRUE
BUN_CREATRATIO	metabolite_192	0.855492	4.01585	6.21836e-05	1505	0.0602559	0.0622423	138	0.658874	0.0019608	0.209147	0.0235988	FALSE	FALSE	FALSE	0.746539	0.000281698	FALSE	FALSE	TRUE	TRUE	966	336	203	0.521049	0.000251073	0.862166	0.847344	FALSE	TRUE
TriglycerideHDLRatio	metabolite_100001040	0.326277	4.0122	6.31478e-05	1503	0.00185425	0.0625204	97	0.0781706	0.14125	1.92935	0.477859	FALSE	TRUE	TRUE	-0.0441078	0.323858	TRUE	TRUE	FALSE	FALSE	962	334	207	0.15022	0.00419259	0.433187	0.179883	FALSE	TRUE
ARSENIC_BLOOD	metabolite_100020219	0.858464	4.03314	6.41132e-05	490	0.0207086	0.0627937	22	0.260489	0.0441544	2.71331	1.52041	FALSE	FALSE	FALSE	0.13574	0.0218412	FALSE	FALSE	TRUE	TRUE	323	109	58	0.589368	0.000106712	0.797601	0.99484	TRUE	TRUE
BILIRUBIN_TOTAL	metabolite_100022007	-0.0418609	-4.00451	6.52149e-05	1502	0.0210644	0.0631932	126	-0.0246321	0.00401977	0.564479	0.104303	FALSE	FALSE	FALSE	-0.025733	0.00125111	FALSE	FALSE	TRUE	TRUE	972	332	198	-0.0233701	0.000763061	-0.0474163	-0.0334518	FALSE	TRUE
PAI_1ANTIGEN_QNT	metabolite_999947708	12.8652	4.028	6.65835e-05	442	0.0645194	0.0638403	45	8.63308	0.00708775	0.289774	0.262019	FALSE	FALSE	FALSE	9.84767	0.00133626	FALSE	FALSE	TRUE	TRUE	296	94	52	8.48301	0.000203213	11.8279	13.4273	TRUE	TRUE
LDL_SIZE	metabolite_100010918	-0.100536	-3.99628	6.74643e-05	1518	0.0326865	0.064011	151	-0.0679702	0.0103505	0.324755	0.014548	FALSE	FALSE	FALSE	-0.0933404	0.000192655	FALSE	FALSE	TRUE	TRUE	982	333	203	-0.0503781	0.00265575	-0.126212	-0.058545	FALSE	TRUE
TriglycerideHDLRatio	metabolite_100020493	0.379776	3.99375	6.85688e-05	1356	0.00195421	0.0643883	86	0.143848	0.0110389	0.627572	0.169904	FALSE	FALSE	FALSE	0.0980546	0.0600423	FALSE	TRUE	FALSE	FALSE	875	300	181	0.217544	0.000465482	0.407101	0.341648	FALSE	TRUE
TRIGLYCERIDES	metabolite_100010950	13.1293	3.98414	7.1611e-05	1274	0.00330434	0.0665588	95	2.71132	0.323726	1.5089	0.3279	FALSE	TRUE	TRUE	2.23758	0.325539	FALSE	TRUE	FALSE	FALSE	814	289	171	8.02285	0.000600494	14.0432	11.1297	FALSE	TRUE
LYMPHOCYTES	metabolite_796	-1.62208	-3.97674	7.32462e-05	1493	0.0236585	0.0673909	137	-1.59777	0.000231761	0.169734	0.033971	FALSE	FALSE	FALSE	-1.54664	0.000199371	FALSE	FALSE	TRUE	TRUE	960	331	202	-1.00509	0.000169642	-1.50013	-1.69839	TRUE	TRUE
TOTALNEUTROPHILS	metabolite_100000936	1.78079	3.96065	7.82688e-05	1508	0.0152252	0.070586	133	2.11374	1.45386e-06	0.220763	0.0234318	FALSE	FALSE	FALSE	1.87357	4.86051e-05	FALSE	FALSE	TRUE	TRUE	976	324	208	1.24239	1.91694e-05	1.2362	2.46394	TRUE	TRUE
MAGNESIUM_SERUM	metabolite_100015687	0.0380703	3.96705	7.79243e-05	1022	0.0755086	0.070586	97	0.0333194	0.00049908	0.344896	0.0513187	FALSE	FALSE	FALSE	0.0342558	0.000436361	FALSE	FALSE	TRUE	TRUE	657	219	146	0.0227605	0.000291388	0.0382533	0.0377935	FALSE	TRUE
TriglycerideHDLRatio	metabolite_561	0.334921	3.95598	7.97936e-05	1510	0.00220914	0.0712557	101	0.145133	0.0084225	1.43562	0.2855	FALSE	FALSE	FALSE	0.0375963	0.428386	FALSE	TRUE	FALSE	FALSE	976	328	206	0.132199	0.0167699	0.508298	0.0880322	FALSE	TRUE
TriglycerideHDLRatio	metabolite_100020492	0.357174	3.94968	8.21066e-05	1432	0.00221003	0.0726093	83	0.130232	0.0187453	0.640552	0.183908	FALSE	FALSE	FALSE	0.0882814	0.0785521	FALSE	TRUE	FALSE	FALSE	923	321	188	0.200869	0.000854144	0.397092	0.291635	FALSE	TRUE
IL_6	metabolite_100003008	-4.55654	-3.92818	9.06341e-05	1178	0.00667749	0.0793798	12	-0.0392865	0.812758	24.5615	1.87708	FALSE	TRUE	TRUE	-0.0868746	0.0400903	FALSE	FALSE	TRUE	FALSE	766	253	159	-4.56884	2.30475e-09	0.017927	-11.644	FALSE	TRUE
LDLMEDIUM	metabolite_100009184	-32.0582	-3.93932	9.41379e-05	484	0.0912196	0.0802526	45	-18.8927	0.0357776	1.14429	0.15286	FALSE	FALSE	FALSE	-25.8008	0.000945928	FALSE	FALSE	TRUE	TRUE	317	109	58	-21.8709	4.60242e-05	-26.4958	-43.5677	TRUE	TRUE
TOTALNEUTROPHILS	metabolite_999947006	1.71559	3.91569	9.42739e-05	1486	0.0152252	0.0802526	135	1.95143	2.42185e-05	0.166691	0.0219391	FALSE	FALSE	FALSE	1.8215	4.0646e-05	FALSE	FALSE	TRUE	TRUE	959	333	194	1.04268	0.000388287	1.71719	1.68464	FALSE	TRUE
TOTALNEUTROPHILS	metabolite_999946905	1.76059	3.91767	9.34518e-05	1507	0.0152252	0.0802526	130	2.2868	1.04227e-06	0.207301	0.0203367	FALSE	FALSE	FALSE	1.95054	2.06434e-05	FALSE	FALSE	TRUE	TRUE	975	328	204	1.1688	9.8745e-05	1.5231	2.11868	TRUE	TRUE
HDLLARGE	metabolite_100001247	-635.931	-3.921	0.000101283	486	0.0490718	0.0839441	43	-626.095	0.00026839	0.255597	0.0717574	FALSE	FALSE	FALSE	-576.933	0.000323303	FALSE	FALSE	TRUE	TRUE	318	109	59	-375.538	0.00063316	-672.286	-593.8	FALSE	TRUE
IL_6	metabolite_100001655	-3.84049	-3.90024	0.000100705	1401	0.00667749	0.0839441	13	-0.0852842	0.573912	24.3056	1.81264	FALSE	TRUE	TRUE	-0.0493594	0.184637	FALSE	TRUE	FALSE	FALSE	914	304	183	-4.21123	3.21323e-10	0.0160471	-11.5727	FALSE	TRUE
FERRITIN	metabolite_999946487	-26.0702	-3.9008	0.000101375	1177	0.0351386	0.0839441	73	-17.3707	0.00062299	0.891277	0.529963	FALSE	FALSE	FALSE	-10.2253	0.0150792	FALSE	FALSE	TRUE	TRUE	754	271	152	-18.0265	7.52348e-05	-21.9469	-32.2182	TRUE	TRUE
IL_6	metabolite_100009162	3.49196	3.89311	0.000103367	1497	0.00667749	0.0848221	12	-0.00717029	0.952037	21.6169	1.88021	TRUE	TRUE	TRUE	0.00947281	0.7853	FALSE	TRUE	FALSE	FALSE	969	333	195	3.64496	1.09487e-09	-0.00526766	9.40498	FALSE	TRUE
HDLPARTICLENUMBER	metabolite_100001992	-1.32054	-3.89404	0.000105134	1015	0.0509372	0.0855017	99	-1.05502	0.0020913	0.274049	0.0284943	FALSE	FALSE	FALSE	-1.19266	0.000425161	FALSE	FALSE	TRUE	TRUE	649	221	145	-0.890924	7.73933e-05	-1.10937	-1.69165	TRUE	TRUE
LYMPHOCYTES	metabolite_100000936	-1.58468	-3.8801	0.000108961	1508	0.0263957	0.0871007	131	-1.9722	1.82652e-06	0.223363	0.0319659	FALSE	FALSE	FALSE	-1.58998	0.000136694	FALSE	FALSE	TRUE	TRUE	976	324	208	-1.09612	3.31712e-05	-1.14246	-2.14772	TRUE	TRUE
HOMOCYSTEINE_SERUM	metabolite_100000840	-0.573072	-3.88019	0.000109012	1480	0.0352109	0.0871007	127	-0.503298	0.000547732	0.500703	0.122037	FALSE	FALSE	FALSE	-0.487032	0.000239349	FALSE	FALSE	TRUE	TRUE	956	325	199	-0.246491	0.010541	-0.826414	-0.215262	FALSE	TRUE
FERRITIN	metabolite_100006641	24.5498	3.85526	0.000120854	1415	0.0351386	0.0948971	88	5.1378	0.235048	1.93795	0.696668	FALSE	TRUE	TRUE	3.9292	0.31422	FALSE	TRUE	FALSE	FALSE	916	310	189	18.5478	1.22483e-05	15.8414	38.1846	TRUE	TRUE
EOSINOPHILS	metabolite_100000802	-0.394178	-3.86841	0.000114301	1497	0.110758	0.0905327
UREANITROGEN	metabolite_192	0.658878	3.84859	0.000123826	1505	0.119987	0.0963999
EPA_AA	metabolite_100000257	0.0530186	3.83775	0.000129575	1447	0.062779	0.100021
CRPHIGHSENSITIVITY	metabolite_100002769	-1.0919	-3.83116	0.000132881	1494	0.064381	0.100099
TOTALNEUTROPHILS	metabolite_100008977	1.72494	3.8289	0.000134072	1500	0.0185594	0.100099
IL_6	metabolite_100001556	-3.41319	-3.83256	0.000132218	1472	0.00779739	0.100099
FERRITIN	metabolite_100001083	-21.7059	-3.83076	0.000133114	1489	0.0351386	0.100099
BILIRUBIN_TOTAL	metabolite_100022006	-0.039001	-3.82292	0.00013731	1507	0.0332634	0.100863
IL_6	metabolite_100001856	-3.44172	-3.82399	0.000136796	1487	0.00779739	0.100863
VITAMIND_25_OHTOT	metabolite_100006361	-2.7818	-3.81967	0.000139118	1506	0.134806	0.101374
TriglycerideHDLRatio	metabolite_100021000	-0.330438	-3.81276	0.000143073	1494	0.00374696	0.103428
FERRITIN	metabolite_100004089	22.6676	3.80925	0.000145051	1507	0.0351386	0.104032
TriglycerideHDLRatio	metabolite_100022480	0.365189	3.80417	0.000148869	1320	0.00379616	0.105936
METHYLMALONICACID	metabolite_999946512	17.2733	3.80141	0.000150066	1413	0.0836281	0.105961
TRIGLYCERIDES	metabolite_100005350	10.9793	3.79802	0.000151705	1509	0.00668191	0.106294
TriglycerideHDLRatio	metabolite_93	0.326415	3.78895	0.000157349	1496	0.00389306	0.109407
TRIGLYCERIDES	metabolite_100005717	11.7678	3.78714	0.000159413	1304	0.00671612	0.110002
HDLPARTICLENUMBER	metabolite_999946455	-1.60376	-3.78423	0.000166653	755	0.0538289	0.112323
IL_6	metabolite_100002259	-3.44255	-3.77113	0.000168942	1489	0.00826764	0.112323
TriglycerideHDLRatio	metabolite_100001263	0.33124	3.77443	0.000166674	1505	0.00389306	0.112323
TriglycerideHDLRatio	metabolite_999947971	-0.340438	-3.77204	0.000168532	1445	0.00389306	0.112323
TriglycerideHDLRatio	metabolite_100022479	0.391849	3.77409	0.000168739	1173	0.00389306	0.112323
IL_6	metabolite_100009225	-3.40749	-3.76682	0.000171823	1496	0.00826764	0.11341
LDL_SIZE	metabolite_100002989	-0.0943403	-3.7648	0.000173171	1503	0.0559342	0.113478
IL_6	metabolite_100020261	3.38995	3.76227	0.00017501	1482	0.00826764	0.113864
IL_6	metabolite_100020262	3.74372	3.75708	0.00017936	1343	0.00826764	0.114989
MONOCYTES	metabolite_100006379	-0.376222	-3.75428	0.000180526	1506	0.17493	0.114989
TriglycerideHDLRatio	metabolite_100015594	0.372994	3.75981	0.000178638	1160	0.00402559	0.114989
ZINC_RBC	metabolite_100001083	0.599774	3.7715	0.000182791	489	0.177124	0.115289
HDLCHOLDIRECT	metabolite_100000936	-3.14794	-3.75008	0.000183529	1510	0.0535983	0.115289
TOTALNEUTROPHILSAB	metabolite_252	0.231645	3.74629	0.000186386	1490	0.180608	0.116282
HDLCHOLDIRECT	metabolite_100002126	-3.10336	-3.74336	0.000188481	1506	0.0535983	0.116789
TRIGLYCERIDES	metabolite_100002227	11.687	3.74189	0.000190758	1292	0.00770184	0.117401
IL_6	metabolite_100003926	3.66133	3.73276	0.000197274	1365	0.00826764	0.119793
IL_6	metabolite_100020409	-3.34472	-3.73321	0.000196215	1497	0.00826764	0.119793
HDLCHOLDIRECT	metabolite_999946455	-3.592	-3.72915	0.000200891	1243	0.0535983	0.120602
WHITECELLCOUNT	metabolite_252	0.292187	3.7257	0.000202127	1490	0.195861	0.120602
HOMOCYSTEINE_SERUM	metabolite_999946512	0.557269	3.72288	0.000204766	1417	0.0367013	0.120602
INSULIN	metabolite_564	1.36237	3.72172	0.000205228	1507	0.0391764	0.120602
IL_6	metabolite_999949557	-3.57456	-3.72244	0.000204771	1482	0.00826764	0.120602
TriglycerideHDLRatio	metabolite_100009055	0.252826	3.71639	0.000209658	1488	0.00461725	0.121636
METHYLMALONICACID	metabolite_1137	-16.702	-3.71666	0.000209428	1490	0.0836281	0.121636
HOMOCYSTEINE_SERUM	metabolite_100001810	0.531204	3.71319	0.000212226	1503	0.0367013	0.122347
HDLCHOLDIRECT	metabolite_100002018	-3.13902	-3.70292	0.000221252	1443	0.0535983	0.124506
IL_6	metabolite_100001755	-3.29871	-3.70418	0.000219953	1482	0.00852539	0.124506
CRPHIGHSENSITIVITY	metabolite_100001609	-1.05431	-3.70181	0.000221914	1497	0.0674933	0.124506
TriglycerideHDLRatio	metabolite_100008921	0.327689	3.70075	0.000222806	1502	0.00479775	0.124506
INSULIN	metabolite_566	1.48837	3.70358	0.000220456	1484	0.0391764	0.124506
BILIRUBIN_INDIRECT	metabolite_250	-0.0571626	-3.71826	0.000224801	485	0.217832	0.124855
TRIGLYCERIDES	metabolite_100009052	9.81844	3.68713	0.000234984	1497	0.00910797	0.127443
TriglycerideHDLRatio	metabolite_100020491	0.322056	3.68915	0.000234078	1347	0.0049309	0.127443
INSULIN	metabolite_100022479	1.50921	3.69089	0.000233876	1173	0.0391764	0.127443
HDLLARGE	metabolite_100000781	-577.407	-3.70615	0.000235057	493	0.0759235	0.127443
PLATELETCOUNTTHOUSAND	metabolite_100022008	10.853	3.6846	0.000237301	1499	0.229944	0.127472
LDL_SIZE	metabolite_100002990	-0.093035	-3.68393	0.00023791	1501	0.0576336	0.127472
INSULIN	metabolite_917	1.3359	3.68191	0.000239786	1501	0.0391764	0.127726
TOTALNEUTROPHILS	metabolite_100002196	1.66352	3.68046	0.000241189	1492	0.029214	0.127726
TRIGLYCERIDES	metabolite_100020492	11.0631	3.67556	0.000246188	1432	0.00917525	0.12962
FERRITIN	metabolite_100004111	-20.8302	-3.66576	0.000255312	1498	0.0419247	0.133651
METHYLMALONICACID	metabolite_100020496	16.5302	3.66238	0.000258911	1459	0.0836281	0.13435
FERRITIN	metabolite_1083	21.3046	3.66141	0.000259596	1507	0.0419247	0.13435
ALKALINEPHOSPHATASE	metabolite_999946595	-3.78198	-3.64758	0.000274177	1454	0.129746	0.140701
OMEGA_6_TOTAL	metabolite_100015594	-0.746532	-3.65593	0.000274957	733	0.266433	0.140701
CRPHIGHSENSITIVITY	metabolite_100001006	1.00937	3.64309	0.00027861	1507	0.0674933	0.141774
TOTALNEUTROPHILS	metabolite_229	1.65465	3.63946	0.000282571	1501	0.0304235	0.14299
INSULIN	metabolite_415	1.32123	3.63381	0.000288764	1504	0.0391764	0.143729
IL_6	metabolite_100020259	3.36821	3.63509	0.000287786	1438	0.0106594	0.143729
INSULIN	metabolite_1268	1.2898	3.6364	0.000285878	1508	0.0391764	0.143729
TRIGLYCERIDES	metabolite_100008952	11.583	3.63047	0.000295406	1161	0.0106018	0.146236
IL_6	metabolite_1128	3.30311	3.61701	0.000308012	1500	0.0106594	0.147661
TriglycerideHDLRatio	metabolite_100001446	0.317082	3.61747	0.000307408	1509	0.00620579	0.147661
IL_8	metabolite_100001882	2.85925	3.62022	0.000304346	1486	0.294911	0.147661
IL_6	metabolite_100015735	-3.31685	-3.62189	0.00030255	1464	0.0106594	0.147661
TriglycerideHDLRatio	metabolite_100001994	0.31823	3.61794	0.000306854	1509	0.00620579	0.147661
INSULIN	metabolite_100022482	1.20901	3.62039	0.00030409	1494	0.0391764	0.147661
TriglycerideHDLRatio	metabolite_100002008	0.389491	3.60311	0.000328007	1155	0.0064865	0.155609
ALKALINEPHOSPHATASE	metabolite_100002293	-4.10484	-3.60439	0.000326963	1111	0.129746	0.155609
TRIGLYCERIDES	metabolite_100001461	9.88095	3.59793	0.000331265	1503	0.0114641	0.15634
HOMOCYSTEINE_SERUM	metabolite_999946616	0.528149	3.5957	0.000334253	1482	0.0367013	0.156937
TriglycerideHDLRatio	metabolite_376	0.317144	3.5899	0.000341538	1505	0.00661901	0.159535
HOMOCYSTEINE_SERUM	metabolite_100015681	0.593771	3.58442	0.000350813	1268	0.0367013	0.160574
GLUCOSE	metabolite_1052	2.8429	3.58382	0.000349479	1510	0.169323	0.160574
TRIGLYCERIDES	metabolite_100015681	9.92636	3.58507	0.000349942	1269	0.0116929	0.160574
INSULIN	metabolite_100002126	1.2707	3.58382	0.000349512	1507	0.0391764	0.160574
LDL_SIZE	metabolite_100001990	0.0929632	3.5775	0.000358079	1496	0.0693956	0.161011
LYMPHOCYTES	metabolite_100008977	-1.46661	-3.57667	0.000359165	1500	0.0696062	0.161011
BILIRUBIN_TOTAL	metabolite_100001951	-0.0410772	-3.57686	0.000358912	1501	0.0695572	0.161011
TriglycerideHDLRatio	metabolite_100006292	-0.30625	-3.57886	0.000356115	1511	0.00676619	0.161011
CHOLESTEROL_TOTAL	metabolite_100005986	6.53685	3.57561	0.000360607	1501	0.116476	0.161011
INSULIN	metabolite_100020219	1.27478	3.57314	0.000363868	1518	0.0391764	0.161674
HOMOCYSTEINE_SERUM	metabolite_563	0.529926	3.56997	0.000368424	1497	0.0367013	0.162904
EOSINOPHILS	metabolite_100009271	-0.372934	-3.56726	0.000372153	1507	0.180308	0.162971
TOTALNEUTROPHILS	metabolite_1231	1.60533	3.56804	0.000371024	1510	0.0359522	0.162971
HOMOCYSTEINE_SERUM	metabolite_100020893	0.528735	3.55653	0.00038756	1505	0.0367013	0.168906
IL_6	metabolite_100008928	3.2	3.55271	0.000393263	1495	0.0131404	0.170575
BASOPHILS	metabolite_100020253	0.0984798	3.55088	0.000398579	1235	0.381323	0.172061
ALKALINEPHOSPHATASE	metabolite_999947670	-3.96312	-3.5487	0.000401691	1249	0.129746	0.172587
IL_6	metabolite_100005350	-3.18958	-3.54064	0.000411538	1494	0.0132927	0.175988
SELENIUM_SERUM	metabolite_999946674	11.4765	3.54941	0.000425723	476	0.35076	0.177534
TRIGLYCERIDES	metabolite_999946417	10.4925	3.53216	0.000424789	1502	0.0135956	0.177534
HOMOCYSTEINE_SERUM	metabolite_100001563	0.517405	3.53385	0.000422485	1458	0.0367013	0.177534
FOLICACID_SERUM	metabolite_100001300	1.25342	3.53377	0.00042229	1495	0.409199	0.177534
HOMOCYSTEINE_SERUM	metabolite_100015624	0.521459	3.53373	0.000422453	1483	0.0367013	0.177534
PAI_1ANTIGEN_QNT	metabolite_310	9.94899	3.54869	0.000426849	476	0.206808	0.177534
TRIGLYCERIDES	metabolite_100015594	11.0776	3.52823	0.000434949	1160	0.0135956	0.180081
HOMA_IR	metabolite_100009233	0.406356	3.52317	0.000439429	1491	0.212903	0.180296
TriglycerideHDLRatio	metabolite_100001651	0.312576	3.52404	0.00043856	1431	0.00817239	0.180296
EOSINOPHILSABSOLUTE	metabolite_100000665	-0.0212788	-3.51408	0.000454643	1488	0.44055	0.18243
HOMOCYSTEINE_SERUM	metabolite_100015683	0.55955	3.51545	0.000454505	1283	0.0367013	0.18243
IL_6	metabolite_999949555	3.42527	3.51774	0.000449492	1383	0.0140503	0.18243
GLOBULIN	metabolite_100000665	-0.0571468	-3.51655	0.000450443	1491	0.436479	0.18243
TRIGLYCERIDES	metabolite_100021000	-10.1119	-3.51577	0.000451731	1494	0.013679	0.18243
LYMPHOCYTESABSOLUTE	metabolite_100015593	-0.102436	-3.50903	0.000464246	1392	0.35261	0.183532
A_GRATIO	metabolite_100001126	-0.0483143	-3.50971	0.000462426	1455	0.448091	0.183532
TriglycerideHDLRatio	metabolite_100006296	-0.292041	-3.50922	0.000462801	1506	0.00839964	0.183532
HDLCHOLDIRECT	metabolite_999946294	-3.33096	-3.50918	0.000465448	1267	0.0902038	0.183532
TriglycerideHDLRatio	metabolite_100005350	0.307272	3.50615	0.000468091	1509	0.00839964	0.183778
IL_6	metabolite_100001550	-3.43452	-3.48885	0.000500422	1390	0.015068	0.195628
TriglycerideHDLRatio	metabolite_999946455	0.365271	3.48701	0.000505722	1243	0.0089099	0.196856
IL_6	metabolite_100001162	-3.12299	-3.48075	0.000514638	1486	0.015068	0.199474
FERRITIN	metabolite_100019982	21.9704	3.47747	0.000520705	1508	0.0720805	0.200248
TRIGLYCERIDES	metabolite_100020372	10.3205	3.47762	0.000521031	1448	0.0152994	0.200248
BILIRUBIN_TOTAL	metabolite_100022005	-0.0367825	-3.4736	0.000528459	1483	0.0853461	0.202249
MERCURY_BLOOD	metabolite_100001314	-0.550776	-3.46961	0.00053614	1500	0.442548	0.203479
IL_6	metabolite_1090	3.23096	3.47034	0.000534812	1489	0.015068	0.203479
BUN_CREATRATIO	metabolite_999954840	0.819757	3.46974	0.000539664	1202	0.240052	0.203966
INSULIN	metabolite_100000039	1.24497	3.46037	0.000554865	1486	0.0517994	0.205723
IL_6	metabolite_100001569	-3.13002	-3.45798	0.000559801	1484	0.015068	0.205723
IL_6	metabolite_100003901	-3.09589	-3.45882	0.000557967	1494	0.015068	0.205723
VITAMIND_25_OHTOT	metabolite_917	2.63685	3.4578	0.000559995	1500	0.271318	0.205723
MONOCYTES	metabolite_100000257	-0.365468	-3.45783	0.000560121	1483	0.271379	0.205723
GLUCOSE	metabolite_100001951	2.77847	3.4598	0.000555879	1501	0.179549	0.205723
TriglycerideHDLRatio	metabolite_100002107	-0.306172	-3.46264	0.000550018	1508	0.00951727	0.205723
HDLPARTICLENUMBER	metabolite_100001994	-1.22132	-3.45334	0.000576848	1017	0.139742	0.211015
INSULIN	metabolite_482	1.22472	3.44453	0.000588022	1497	0.0517994	0.212294
TriglycerideHDLRatio	metabolite_100022482	0.296647	3.44379	0.000589666	1493	0.00985149	0.212294
HOMOCYSTEINE_SERUM	metabolite_999946632	0.500183	3.44551	0.000585839	1503	0.0421433	0.212294
TriglycerideHDLRatio	metabolite_100015789	-0.291643	-3.44416	0.000588636	1514	0.00985149	0.212294
IL_6	metabolite_100001553	-3.08771	-3.4341	0.000610899	1499	0.0159989	0.218213
HOMOCYSTEINE_SERUM	metabolite_1052	-0.507336	-3.43496	0.000608881	1509	0.0421433	0.218213
TriglycerideHDLRatio	metabolite_100000936	0.301313	3.43172	0.000616121	1510	0.010119	0.219219
ARACHIDONICACID	metabolite_100009020	0.359137	3.42828	0.000624314	1476	0.321557	0.22127
TriglycerideHDLRatio	metabolite_100020372	0.306357	3.42726	0.000626989	1448	0.0101259	0.221356
CHLORIDE	metabolite_100000707	-0.414308	-3.42272	0.000637578	1438	0.617813	0.224226
TRIGLYCERIDES	metabolite_100008921	10.0685	3.41955	0.000644229	1502	0.0183605	0.225693
OMEGA_6_OMEGA_3RATIO	metabolite_1528	-0.451055	-3.41757	0.000650017	1410	0.490027	0.226848
QUICKI	metabolite_482	-0.00476725	-3.41539	0.000654132	1497	0.316927	0.227413
TOTALNEUTROPHILS	metabolite_100006367	1.5101	3.40745	0.000673293	1498	0.0580968	0.233185
OMEGA_3_TOTAL	metabolite_1528	0.224254	3.39945	0.000703266	966	0.434155	0.239176
TNF_ALPHA	metabolite_1547	0.278924	3.39706	0.000699117	1503	0.398126	0.239176
TriglycerideHDLRatio	metabolite_100002173	0.292952	3.39834	0.000695949	1496	0.01092	0.239176
TriglycerideHDLRatio	metabolite_482	0.272848	3.39726	0.000698697	1496	0.01092	0.239176
HOMA_IR	metabolite_999946466	-0.450866	-3.39749	0.000703722	1148	0.227302	0.239176
HOMOCYSTEINE_SERUM	metabolite_100001731	0.572095	3.39325	0.000714761	1140	0.0461736	0.242025
ALKALINEPHOSPHATASE	metabolite_100009335	-3.72303	-3.39002	0.000720962	1250	0.130199	0.242323
ARACHIDONICACID	metabolite_100010895	0.405588	3.39148	0.000720746	1079	0.321557	0.242323
GGT	metabolite_100001570	4.21084	3.38746	0.000724594	1445	0.327634	0.242648
TOTALNEUTROPHILS	metabolite_100008928	1.52319	3.38186	0.000738589	1508	0.0580968	0.246429
BUN_CREATRATIO	metabolite_100001409	0.69865	3.38022	0.000743196	1491	0.240052	0.247061
PAI_1ANTIGEN_QNT	metabolite_100000743	10.7605	3.38945	0.000759428	484	0.245295	0.248425
TRIGLYCERIDES	metabolite_1140	-9.50069	-3.37368	0.000760935	1491	0.021067	0.248425
TriglycerideHDLRatio	metabolite_100015835	0.30231	3.37596	0.000754487	1507	0.0116047	0.248425
OXLDL	metabolite_100015755	3.06579	3.37769	0.000760094	983	0.512268	0.248425
IL_6	metabolite_100000015	-3.67567	-3.37707	0.000755662	1239	0.0192694	0.248425
LYMPHOCYTES	metabolite_999946905	-1.3764	-3.37129	0.000767294	1507	0.123918	0.249606
HDLPARTICLENUMBER	metabolite_100009025	1.17552	3.37091	0.00077804	1009	0.139873	0.252201
TRIGLYCERIDES	metabolite_100001263	9.79802	3.36347	0.000789226	1505	0.0211109	0.25492
BILIRUBIN_TOTAL	metabolite_100009332	-0.0485728	-3.36219	0.000793388	1468	0.102647	0.255254
ALKALINEPHOSPHATASE	metabolite_100001412	3.46816	3.36114	0.000795864	1506	0.130199	0.255254
TRIGLYCERIDES	metabolite_100001777	10.2334	3.35777	0.000806092	1466	0.0211109	0.256726
ARSENIC_BLOOD	metabolite_100001416	-0.75672	-3.37283	0.000805892	482	0.156264	0.256726
POTASSIUM	metabolite_100020823	-0.057044	-3.35659	0.00081043	1404	0.730332	0.257209
IL_6	metabolite_796	3.06551	3.3537	0.000817804	1477	0.0203193	0.258648
TNF_ALPHA	metabolite_100015744	0.275902	3.35236	0.000821726	1477	0.398126	0.258989
TOTALNEUTROPHILS	metabolite_1140	-1.48358	-3.35089	0.000825919	1489	0.0580968	0.259413
LINOLEIC_ACID	metabolite_100009037	0.5324	3.35151	0.000834069	1007	0.808213	0.259563
HDLCHOLDIRECT	metabolite_100005986	2.8359	3.34661	0.000838491	1501	0.135416	0.259563
HOMOCYSTEINE_SERUM	metabolite_999947437	0.517354	3.34623	0.000840648	1431	0.0509117	0.259563
PLATELETCOUNTTHOUSAND	metabolite_100022005	10.0128	3.34851	0.000833119	1479	0.25578	0.259563
TOTALNEUTROPHILS	metabolite_100001150	-1.55215	-3.34678	0.000839376	1408	0.0580968	0.259563
ARSENIC_BLOOD	metabolite_100020372	0.740583	3.3587	0.000848928	470	0.156264	0.260355
BILIRUBIN_TOTAL	metabolite_100022009	-0.0430986	-3.34354	0.000847448	1523	0.102647	0.260355
CRPHIGHSENSITIVITY	metabolite_100001263	-0.952221	-3.34208	0.000852121	1506	0.165141	0.260457
GLYCOHEMOGLOBINA1C	metabolite_100005371	0.0798013	3.34109	0.000855824	1460	0.414647	0.260714
HDLPARTICLENUMBER	metabolite_100008956	1.17007	3.3409	0.000866085	1011	0.139873	0.262961
TRIGLYCERIDES	metabolite_100001040	8.81493	3.3339	0.000877435	1503	0.0218009	0.263571
MPV	metabolite_100001882	0.381655	3.34984	0.000872693	492	0.775454	0.263571
TriglycerideHDLRatio	metabolite_100000551	0.290554	3.33318	0.00087967	1505	0.0133187	0.263571
TRIGLYCERIDES	metabolite_100006296	-9.34287	-3.33428	0.0008762	1506	0.0218009	0.263571
TOTALNEUTROPHILS	metabolite_100001335	1.48851	3.32612	0.0009019	1517	0.0582627	0.266722
OMEGA_3_TOTAL	metabolite_100000900	0.298115	3.33135	0.000896088	1009	0.434155	0.266722
HOMOCYSTEINE_SERUM	metabolite_100000841	-0.492277	-3.32686	0.000899679	1506	0.0512817	0.266722
METHYLMALONICACID	metabolite_100022041	16.2969	3.32684	0.000899707	1510	0.21448	0.266722
MERCURY_BLOOD	metabolite_100009130	0.53138	3.32261	0.000913412	1506	0.442548	0.269253
CREATININEENZ_SER	metabolite_100000007	0.00620465	3.32096	0.000919078	1486	0.248578	0.270049
ALBUMIN	metabolite_100001126	-0.0460016	-3.31953	0.000924257	1455	0.247492	0.270697
EOSINOPHILS	metabolite_796	-0.345613	-3.31725	0.000931189	1493	0.300774	0.271853
TOTALNEUTROPHILSAB	metabolite_100001296	-0.195709	-3.31601	0.000935051	1508	0.343512	0.272109
EPA	metabolite_1528	0.0796805	3.31329	0.000945695	1410	0.916378	0.27433
TriglycerideHDLRatio	metabolite_100001992	0.292363	3.30575	0.000969808	1501	0.0144576	0.280432
IL_6	metabolite_100004523	-2.97547	-3.29919	0.000992864	1485	0.0240521	0.284102
LDL_CHOLCALCULATION	metabolite_100005350	5.66553	3.29673	0.00100122	1505	0.636157	0.284102
TriglycerideHDLRatio	metabolite_100004295	0.29693	3.30076	0.000987996	1445	0.0145056	0.284102
LYMPHOCYTESABSOLUTE	metabolite_1629	-0.0969294	-3.29743	0.000999739	1443	0.35261	0.284102
ARACHIDONICACID	metabolite_100008939	-0.386594	-3.30012	0.000995533	1188	0.321557	0.284102
GGT	metabolite_100002173	3.94264	3.29878	0.000995076	1438	0.327634	0.284102
HDLPARTICLENUMBER	metabolite_100000792	-1.16685	-3.29711	0.00101144	1009	0.140012	0.285094
HOMOCYSTEINE_SERUM	metabolite_100010850	0.513263	3.29396	0.0010141	1333	0.052282	0.285094
TriglycerideHDLRatio	metabolite_100001652	0.286378	3.29431	0.00101027	1477	0.0146112	0.285094
HOMOCYSTEINE_SERUM	metabolite_100004542	0.482998	3.2902	0.00102514	1469	0.052282	0.286704
CREATININEENZ_SER	metabolite_100001320	-0.00607427	-3.28977	0.00102612	1505	0.248578	0.286704
INSULIN	metabolite_999947650	1.202	3.28792	0.00103312	1487	0.07962	0.287777
TOTALNEUTROPHILS	metabolite_100001580	1.611	3.28736	0.00103799	1332	0.0610895	0.288251
TriglycerideHDLRatio	metabolite_100001567	0.28212	3.28372	0.00104829	1501	0.0149381	0.290226
PAI_1ANTIGEN_QNT	metabolite_999947955	11.0985	3.29409	0.00106182	486	0.257225	0.293081
CHOLESTEROL_TOTAL	metabolite_100001272	6.21534	3.27778	0.00107046	1500	0.259319	0.294574
TRIGLYCERIDES	metabolite_100022485	9.75697	3.27544	0.00108096	1407	0.0261861	0.296566
ALKALINEPHOSPHATASE	metabolite_100000840	-3.30003	-3.27381	0.00108584	1481	0.130199	0.297011
ALKALINEPHOSPHATASE	metabolite_100021707	-3.40107	-3.27197	0.0010927	1490	0.130199	0.297992
SODIUM	metabolite_100001652	-0.355578	-3.27029	0.0010994	1477	0.505278	0.298925
TriglycerideHDLRatio	metabolite_100015593	0.281326	3.26501	0.00112154	1391	0.0155253	0.301346
TOTALNEUTROPHILS	metabolite_100001739	1.52916	3.26546	0.00111793	1491	0.0610895	0.301346
ARSENIC_BLOOD	metabolite_100003434	-0.700659	-3.28053	0.00111349	483	0.156264	0.301346
TriglycerideHDLRatio	metabolite_1134	0.282229	3.26502	0.00111935	1509	0.0155253	0.301346
ARSENIC_BLOOD	metabolite_460	0.853052	3.2764	0.00112884	487	0.156264	0.302417
INSULIN	metabolite_100022485	1.18496	3.26176	0.00113403	1408	0.07962	0.302916
TRIGLYCERIDES	metabolite_999946455	11.2628	3.26179	0.00113756	1243	0.0268853	0.302971
ALKALINEPHOSPHATASE	metabolite_100015759	-3.44171	-3.25744	0.00115286	1333	0.130199	0.303874
SUPEROXDISMUTSOD	metabolite_100009350	-10.6514	-3.27227	0.00116097	409	0.99774	0.303874
TOTALNEUTROPHILS	metabolite_100000882	1.4667	3.25624	0.00115438	1505	0.0610895	0.303874
TriglycerideHDLRatio	metabolite_100020371	-0.293401	-3.25758	0.00114972	1463	0.0156912	0.303874
INSULIN	metabolite_100002152	1.21377	3.25754	0.00115034	1438	0.07962	0.303874
HOMA_IR	metabolite_566	0.41922	3.25514	0.00115921	1484	0.280819	0.303874
URICACID	metabolite_1668	-0.189014	-3.25249	0.0011725	1355	0.566479	0.305139
IL_6	metabolite_100009069	-2.90638	-3.25194	0.00117194	1499	0.0276979	0.305139
VITAMIND3_25_OH	metabolite_100015789	-4.74116	-3.26053	0.0011923	488	0.622396	0.307653
TRIGLYCERIDES	metabolite_100020497	9.95406	3.24855	0.00118715	1433	0.0273891	0.307653
SELENIUM_SERUM	metabolite_100001337	9.73589	3.26109	0.00118915	493	0.35076	0.307653
TOTALNEUTROPHILS	metabolite_999952867	1.53187	3.24653	0.00119783	1323	0.0610895	0.308208
HDLCHOLDIRECT	metabolite_100002024	-2.82664	-3.24199	0.00121594	1368	0.16832	0.310237
QUICKI	metabolite_279	0.00452374	3.24294	0.00120927	1503	0.390596	0.310237
TriglycerideHDLRatio	metabolite_999946515	0.296933	3.24171	0.0012157	1437	0.0163614	0.310237
TRIGLYCERIDES	metabolite_100010935	9.00956	3.23886	0.00123639	1104	0.0278619	0.312828
COPPER_RBC	metabolite_1113	-0.0333897	-3.25142	0.00123172	480	0.272319	0.312828
CRPHIGHSENSITIVITY	metabolite_100002784	-0.959115	-3.23705	0.00123533	1450	0.172336	0.312828
ALBUMIN	metabolite_100000672	0.0434043	3.23579	0.0012399	1495	0.247492	0.312847
CRPHIGHSENSITIVITY	metabolite_100001051	-0.92721	-3.23456	0.00124494	1511	0.172336	0.313251
ALKALINEPHOSPHATASE	metabolite_999946997	-3.34049	-3.23361	0.00125046	1435	0.130199	0.313772
BUN_CREATRATIO	metabolite_100015839	0.679897	3.23064	0.0012625	1483	0.261378	0.315924
TriglycerideHDLRatio	metabolite_100010949	0.288486	3.22824	0.00127344	1463	0.0169037	0.317789
URICACID	metabolite_112	0.171923	3.22529	0.00128572	1508	0.566479	0.319374
LYMPHOCYTESABSOLUTE	metabolite_100009051	-0.0913313	-3.22505	0.00128681	1507	0.35261	0.319374
COPPER_RBC	metabolite_356	0.0375587	3.23539	0.00130063	484	0.272319	0.321928
TRIGLYCERIDES	metabolite_100001567	9.01485	3.21938	0.00131245	1501	0.0289038	0.323973
MONOCYTESABSOLUTE	metabolite_100006379	-0.0214847	-3.21775	0.00131979	1506	0.787734	0.324607
LYMPHOCYTES	metabolite_572	-1.32921	-3.21725	0.00132215	1501	0.166268	0.324607
LDLSMALL	metabolite_999947955	-46.8047	-3.21416	0.00133765	1437	0.929908	0.327237
ALKALINEPHOSPHATASE	metabolite_100021100	3.18436	3.21274	0.00134364	1466	0.130199	0.327237
INSULIN	metabolite_100008951	-1.02824	-3.2147	0.00134025	1228	0.08658	0.327237
BILIRUBIN_INDIRECT	metabolite_100006290	0.070195	3.22476	0.00134767	490	0.626169	0.327344
CARBONDIOXIDE_CO2_	metabolite_100020241	0.357592	3.20806	0.00136549	1468	0.422586	0.327674
TriglycerideHDLRatio	metabolite_100002027	0.27782	3.20839	0.00136358	1487	0.0178556	0.327674
TriglycerideHDLRatio	metabolite_999946417	0.285457	3.20357	0.00138614	1502	0.017909	0.327674
MAGNESIUM_SERUM	metabolite_100006726	0.034237	3.21277	0.0013701	774	0.513315	0.327674
IL_8	metabolite_100015737	2.55725	3.20451	0.00138289	1441	0.306942	0.327674
LYMPHOCYTES	metabolite_1668	-1.39061	-3.20658	0.00137501	1353	0.166268	0.327674
FERRITIN	metabolite_100020378	22.2473	3.20747	0.00137528	1189	0.16658	0.327674
IL_6	metabolite_999946624	-2.98755	-3.20455	0.00138261	1445	0.0318987	0.327674
COPPER_RBC	metabolite_100005850	-0.0325789	-3.21599	0.0013886	490	0.272319	0.327674
GLOBULIN	metabolite_999949512	0.0519493	3.20364	0.00138562	1511	0.470343	0.327674
LDL_SIZE	metabolite_100010917	-0.082181	-3.20464	0.00138122	1493	0.223068	0.327674
COPPER_RBC	metabolite_197	-0.0359762	-3.21264	0.00140515	487	0.272319	0.329871
PLATELETCOUNTTHOUSAND	metabolite_100022009	9.29643	3.20003	0.00140279	1520	0.25578	0.329871
SELENIUM_SERUM	metabolite_100001433	11.7263	3.21159	0.00141802	450	0.35076	0.330117
TriglycerideHDLRatio	metabolite_100001287	0.282144	3.19588	0.00142359	1490	0.0179699	0.330117
METHYLMALONICACID	metabolite_100001731	18.551	3.1994	0.0014158	1136	0.21448	0.330117
TRIGLYCERIDES	metabolite_1538	-9.08159	-3.19552	0.00142518	1499	0.0302817	0.330117
TriglycerideHDLRatio	metabolite_100015624	0.276197	3.19502	0.00142795	1483	0.0179699	0.330117
DHA	metabolite_100000787	0.132453	3.1983	0.00141227	1467	0.99798	0.330117
MCHC	metabolite_999952877	-0.141663	-3.19337	0.00143668	1454	0.679327	0.330652
TRIGLYCERIDES	metabolite_100022479	10.8891	3.19471	0.00143752	1173	0.0302817	0.330652
PROTEIN_TOTALSERUM	metabolite_100009078	0.0676269	3.18958	0.00145532	1464	0.505958	0.331728
UREANITROGEN	metabolite_100015839	0.539519	3.18977	0.00145396	1483	0.389081	0.331728
HDLLARGE	metabolite_100001251	-517.439	-3.20183	0.00145677	492	0.352902	0.331728
SELENIUM_SERUM	metabolite_100009394	8.99802	3.20608	0.00144793	437	0.35076	0.331728
TriglycerideHDLRatio	metabolite_100001073	0.279096	3.18745	0.00146519	1502	0.0182022	0.332815
HDLPARTICLENUMBER	metabolite_100002126	-1.13478	-3.18839	0.00147473	1023	0.178626	0.333317
IL_6	metabolite_999946970	-2.96098	-3.18644	0.00147112	1462	0.0331516	0.333317
BASOPHILS	metabolite_100001287	-0.0778912	-3.18444	0.00148073	1488	0.381323	0.333846
TriglycerideHDLRatio	metabolite_100002126	0.27742	3.18364	0.00148443	1506	0.0182078	0.333855
INSULIN	metabolite_999947905	-1.13614	-3.18162	0.0014946	1512	0.0905166	0.335313
LACTICDEHYDROGENASE	metabolite_302	6.69635	3.19383	0.00150648	448	0.951481	0.3355
ALKALINEPHOSPHATASE	metabolite_100001208	3.2721	3.17974	0.00150445	1503	0.132528	0.3355
TriglycerideHDLRatio	metabolite_100020497	0.294143	3.17986	0.00150535	1433	0.0182335	0.3355
ZINC	metabolite_100001551	-34.4555	-3.16769	0.00157012	1401	0.766146	0.335718
BUN_CREATRATIO	metabolite_100004542	0.660961	3.17344	0.00153795	1470	0.261378	0.335718
ALBUMIN	metabolite_100021123	-0.0440209	-3.16817	0.00156605	1464	0.247492	0.335718
OMEGA_6_OMEGA_3RATIO	metabolite_803	-0.403857	-3.17376	0.00153633	1469	0.490027	0.335718
TOTALNEUTROPHILS	metabolite_1668	1.51104	3.17797	0.00151708	1353	0.0690644	0.335718
PAI_1ANTIGEN_QNT	metabolite_100001162	9.95655	3.19073	0.0015139	486	0.293395	0.335718
TOTALNEUTROPHILS	metabolite_100001193	1.42763	3.16764	0.00156803	1504	0.0690644	0.335718
METHYLMALONICACID	metabolite_100001485	15.4097	3.17117	0.00154939	1497	0.21448	0.335718
METHYLMALONICACID	metabolite_100001755	15.2921	3.17272	0.00154133	1491	0.21448	0.335718
TRIGLYCERIDES	metabolite_100001994	9.34203	3.16979	0.00155647	1509	0.0320898	0.335718
CRPHIGHSENSITIVITY	metabolite_100004112	-0.959579	-3.17444	0.00153341	1438	0.185735	0.335718
IL_6	metabolite_100001614	2.8971	3.17103	0.0015504	1483	0.0339458	0.335718
LYMPHOCYTES	metabolite_100002196	-1.30432	-3.17215	0.00154429	1492	0.166268	0.335718
UREANITROGEN	metabolite_999954840	0.601643	3.17401	0.00154215	1202	0.389081	0.335718
TOTALNEUTROPHILS	metabolite_100001990	1.40892	3.1704	0.00155345	1497	0.0690644	0.335718
MCHC	metabolite_100010869	-0.149983	-3.16911	0.0015652	1299	0.679327	0.335718
PLATELETCOUNTTHOUSAND	metabolite_100022007	9.3354	3.16768	0.00156796	1498	0.25578	0.335718
CHOLESTEROL_TOTAL	metabolite_999947687	-6.0542	-3.16577	0.00157825	1496	0.281509	0.335898
ANTIOXIDCAP_TOTAL	metabolite_100001658	-119.199	-3.17864	0.00157834	480	0.817119	0.335898
TriglycerideHDLRatio	metabolite_100001267	0.287357	3.16285	0.00159393	1502	0.0189191	0.337639
PLATELETCOUNTTHOUSAND	metabolite_340	9.01731	3.16314	0.00159217	1510	0.25578	0.337639
TriglycerideHDLRatio	metabolite_566	0.312506	3.16163	0.00160099	1483	0.0189191	0.338348
IL_6	metabolite_100000265	-2.81875	-3.15973	0.00161146	1481	0.0339458	0.338987
IL_6	metabolite_999948047	2.96974	3.16062	0.00160879	1386	0.0339458	0.338987
HOMOCYSTEINE_SERUM	metabolite_100006108	0.505851	3.15779	0.00162823	1250	0.0788879	0.341726
ARSENIC_BLOOD	metabolite_999947971	-0.673357	-3.16187	0.00166854	487	0.202101	0.343307
BASOPHILS	metabolite_100001586	0.0848793	3.15264	0.00165799	1219	0.381323	0.343307
SODIUM	metabolite_1105	-0.344051	-3.15288	0.00164855	1522	0.505278	0.343307
TRIGLYCERIDES	metabolite_100020493	9.93015	3.14955	0.00167136	1356	0.0337406	0.343307
GLYCOHEMOGLOBINA1C	metabolite_1002	0.0761283	3.15339	0.00164668	1477	0.4893	0.343307
ZINC_RBC	metabolite_1114	-0.501754	-3.16013	0.00167722	492	0.717034	0.343307
HDLCHOLDIRECT	metabolite_100001287	-2.65614	-3.1484	0.00167455	1490	0.179208	0.343307
GGT	metabolite_100001569	3.84986	3.14977	0.00166803	1438	0.327634	0.343307
EOSINOPHILS	metabolite_100001335	-0.327585	-3.14795	0.00167654	1517	0.352899	0.343307
IL_6	metabolite_999947642	2.93082	3.14879	0.00167275	1473	0.0343917	0.343307
HDLCHOLDIRECT	metabolite_100002152	-2.68526	-3.15197	0.00165558	1437	0.179208	0.343307
OXLDL	metabolite_100009028	2.73636	3.14689	0.00169905	1014	0.512268	0.346995
IL_6	metabolite_999946639	3.48373	3.14462	0.00170361	1223	0.0343917	0.347149
TOTALNEUTROPHILSAB	metabolite_100000257	0.192303	3.14207	0.0017111	1483	0.343512	0.347896
INSULIN	metabolite_180	-1.12999	-3.13873	0.00173007	1507	0.0986141	0.35019
PROTEIN_TOTALSERUM	metabolite_100019975	0.0653512	3.13884	0.00172963	1498	0.505958	0.35019
IL_8	metabolite_100015962	2.4989	3.13702	0.00174126	1458	0.306942	0.351264
CHOLESTEROL_TOTAL	metabolite_100005714	6.59336	3.13739	0.00174309	1308	0.281509	0.351264
COPPER_RBC	metabolite_100000445	-0.0319329	-3.14754	0.00175278	478	0.283075	0.352126
TriglycerideHDLRatio	metabolite_100002152	0.266992	3.13477	0.0017551	1437	0.0204903	0.352126
FERRITIN	metabolite_100015755	-19.0658	-3.13299	0.00176497	1467	0.190028	0.353327
OXLDL	metabolite_266	2.95697	3.1343	0.00177272	1017	0.512268	0.354101
SODIUM	metabolite_100020371	0.353053	3.13062	0.00177927	1464	0.505278	0.354631
GGT	metabolite_100009141	3.82967	3.1295	0.001786	1463	0.327634	0.355196
PLATELETCOUNTTHOUSAND	metabolite_100022006	9.14727	3.12794	0.0017945	1504	0.25578	0.356108
TRIGLYCERIDES	metabolite_100000987	10.3564	3.12535	0.00181922	1198	0.0353681	0.356898
SELENIUM_SERUM	metabolite_100002154	10.1182	3.13218	0.00184365	484	0.353583	0.356898
METHYLMALONICACID	metabolite_100015755	14.8006	3.12537	0.001811	1467	0.219357	0.356898
TOTALNEUTROPHILS	metabolite_424	1.38747	3.12001	0.00184285	1518	0.0776399	0.356898
GGT	metabolite_100002990	3.8637	3.12171	0.00183408	1445	0.327634	0.356898
OMEGA_3INDEX	metabolite_1528	0.196338	3.12578	0.00180993	1410	0.999863	0.356898
VITAMIND_25_OHTOT	metabolite_100001150	-2.43749	-3.1199	0.00184623	1410	0.427753	0.356898
TriglycerideHDLRatio	metabolite_100009009	-0.254092	-3.119	0.00184918	1516	0.0210163	0.356898
CRPHIGHSENSITIVITY	metabolite_100009002	-0.901516	-3.12065	0.00183884	1520	0.197982	0.356898
TRIGLYCERIDES	metabolite_100001651	9.25832	3.12324	0.00182498	1431	0.0353681	0.356898
LDL_SIZE	metabolite_100015683	-0.0848685	-3.12451	0.00182148	1281	0.237044	0.356898
HDLCHOLDIRECT	metabolite_100008956	2.5386	3.11902	0.00184942	1502	0.179208	0.356898
PLATELETCOUNTTHOUSAND	metabolite_100020361	9.05213	3.11996	0.00184774	1343	0.25578	0.356898
EOSINOPHILS	metabolite_100000773	-0.314229	-3.11681	0.00186343	1492	0.352899	0.357202
BUN_CREATRATIO	metabolite_100009343	0.651671	3.11729	0.00186055	1489	0.261378	0.357202
TriglycerideHDLRatio	metabolite_999946294	0.324098	3.11915	0.00185519	1267	0.0210163	0.357202
TriglycerideHDLRatio	metabolite_100002024	0.295769	3.11682	0.00186668	1368	0.0210163	0.357202
TriglycerideHDLRatio	metabolite_100009020	-0.26077	-3.11301	0.00188691	1514	0.0210163	0.359054
MAGNESIUM_SERUM	metabolite_100009125	-0.0312289	-3.11661	0.00188331	984	0.513315	0.359054
BUN_CREATRATIO	metabolite_100020578	0.664466	3.11304	0.00188818	1456	0.261378	0.359054
BILIRUBIN_TOTAL	metabolite_100022004	-0.0328497	-3.11039	0.00190375	1510	0.177843	0.360836
LEAD_BLOOD	metabolite_100001409	-0.158173	-3.11023	0.00190548	1480	0.475536	0.360836
IL_8	metabolite_100020414	2.42674	3.10908	0.00191272	1486	0.306942	0.361456
LINOLEIC_ACID	metabolite_100021712	0.527578	3.10877	0.00194013	880	0.939993	0.3639
CARBONDIOXIDE_CO2_	metabolite_100003008	0.414449	3.10624	0.00194013	1193	0.422586	0.3639
UREANITROGEN	metabolite_100001409	0.517403	3.10459	0.00194169	1491	0.389081	0.3639
HOMOCYSTEINE_SERUM	metabolite_999952533	0.470521	3.10539	0.00194024	1352	0.0847296	0.3639
LYMPHOCYTES	metabolite_999947006	-1.24284	-3.104	0.00194563	1486	0.188531	0.3639
OMEGA_6_OMEGA_3RATIO	metabolite_182	0.405635	3.10334	0.00195227	1398	0.490027	0.364395
LDL_SIZE	metabolite_100020004	-0.0808817	-3.10218	0.00195702	1508	0.237044	0.364535
ALKALINEPHOSPHATASE	metabolite_100009332	-3.11701	-3.09933	0.00197685	1468	0.145922	0.366727
IL_8	metabolite_1518	2.55992	3.09968	0.0019742	1480	0.306942	0.366727
TRIGLYCERIDES	metabolite_100001569	8.70256	3.09777	0.00198641	1498	0.0377418	0.367753
ALKALINEPHOSPHATASE	metabolite_999946594	-3.23264	-3.0964	0.00199544	1504	0.145922	0.368675
BILIRUBIN_INDIRECT	metabolite_100015727	0.0666779	3.10841	0.00200583	445	0.626169	0.369843
GGT	metabolite_100005714	4.16697	3.09259	0.0020287	1251	0.327634	0.371802
PHOSPHORUSINORGANIC	metabolite_999946636	0.130885	3.10508	0.00202775	446	0.706868	0.371802
OMEGA_6_OMEGA_3RATIO	metabolite_100001055	0.400431	3.09249	0.00202282	1462	0.490027	0.371802
TriglycerideHDLRatio	metabolite_100009078	0.247785	3.08822	0.00205189	1463	0.0225941	0.374547
IL_6	metabolite_100009343	-2.76907	-3.08868	0.00204842	1475	0.0397691	0.374547
LEAD_BLOOD	metabolite_182	-0.143465	-3.08547	0.00207194	1423	0.475536	0.377369
IL_6	metabolite_999946701	-2.87019	-3.08467	0.00207564	1490	0.0397691	0.377369
IL_6	metabolite_100004541	-2.83074	-3.07289	0.00215951	1465	0.0397691	0.378967
PAI_1ANTIGEN_QNT	metabolite_100022485	9.92817	3.08281	0.00217685	464	0.351561	0.378967
TOTALNEUTROPHILS	metabolite_100021760	1.40701	3.08071	0.00210611	1390	0.0850343	0.378967
ALBUMIN	metabolite_999952483	-0.0412132	-3.07707	0.00212892	1491	0.247492	0.378967
HOMOCYSTEINE_SERUM	metabolite_999946685	0.45048	3.07477	0.00215184	1280	0.0847296	0.378967
TriglycerideHDLRatio	metabolite_100000792	0.270167	3.07422	0.00214923	1492	0.0234001	0.378967
HOMOCYSTEINE_SERUM	metabolite_100022482	0.456868	3.07546	0.00214036	1493	0.0847296	0.378967
BILIRUBIN_TOTAL	metabolite_100022003	-0.03283	-3.07567	0.00213869	1498	0.177843	0.378967
ALKALINEPHOSPHATASE	metabolite_100008955	-3.19673	-3.08	0.00210826	1491	0.145922	0.378967
PHOSPHORUSINORGANIC	metabolite_100020253	0.125645	3.09626	0.00210406	398	0.706868	0.378967
IL_6	metabolite_100016110	3.46743	3.07193	0.00217559	1194	0.0397691	0.378967
HDLPARTICLENUMBER	metabolite_100021104	-1.09214	-3.08008	0.00212625	1010	0.228926	0.378967
IL_6	metabolite_100002356	2.74733	3.06973	0.0021816	1492	0.0397691	0.378967
IL_8	metabolite_1547	2.39131	3.07686	0.00213013	1504	0.306942	0.378967
HOMOCYSTEINE_SERUM	metabolite_254	-0.450964	-3.07841	0.00211896	1510	0.0847296	0.378967
FERRITIN	metabolite_100008904	18.5338	3.07	0.00217959	1493	0.192471	0.378967
PROTEIN_TOTALSERUM	metabolite_999952504	-0.0729123	-3.07321	0.00216947	1123	0.505958	0.378967
EPA_AA	metabolite_100015967	-0.0397587	-3.08172	0.00209735	1448	0.658086	0.378967
LDLMEDIUM	metabolite_100021015	24.001	3.08204	0.00218807	445	0.880126	0.378967
HOMA_IR	metabolite_100020219	0.379926	3.07255	0.00216051	1518	0.348995	0.378967
METHYLMALONICACID	metabolite_100003271	13.8318	3.06925	0.0021849	1498	0.235241	0.378967
MONOCYTESABSOLUTE	metabolite_999933132	0.0206692	3.07759	0.00212515	1496	0.787734	0.378967
HOMOCYSTEINE_SERUM	metabolite_100000265	0.452167	3.06911	0.00218601	1496	0.0847296	0.378967
PHOSPHORUSINORGANIC	metabolite_1140	0.173185	3.08054	0.00218845	481	0.706868	0.378967
PROTEIN_TOTALSERUM	metabolite_100008916	-0.0642616	-3.08071	0.00210291	1503	0.505958	0.378967
ZINC_RBC	metabolite_999948076	-0.451397	-3.08049	0.00221992	388	0.717034	0.379369
TOTALNEUTROPHILSAB	metabolite_999946905	0.182913	3.06586	0.00220948	1507	0.343512	0.379369
TriglycerideHDLRatio	metabolite_100000036	0.267216	3.06553	0.00221221	1493	0.0238181	0.379369
TRIGLYCERIDES	metabolite_100001395	9.065	3.06502	0.00221602	1492	0.0405155	0.379369
TRIGLYCERIDES	metabolite_100010949	8.87642	3.06528	0.00221487	1463	0.0405155	0.379369
LEAD_BLOOD	metabolite_100009147	0.160672	3.06645	0.00221804	1137	0.475536	0.379369
IL_6	metabolite_100009037	-2.84201	-3.06502	0.00221624	1484	0.0397691	0.379369
VITAMIND_25_OHTOT	metabolite_100001990	2.28168	3.0606	0.00224859	1498	0.427753	0.382831
TOTALNEUTROPHILS	metabolite_922	1.4002	3.0612	0.00224653	1413	0.0870757	0.382831
BASOPHILS	metabolite_999952867	-0.0800541	-3.05982	0.00225981	1323	0.381323	0.384024
QUICKI	metabolite_182	0.00432141	3.05531	0.0022902	1434	0.43918	0.388266
CARBONDIOXIDE_CO2_	metabolite_100022005	-0.361262	-3.05472	0.0022933	1483	0.422586	0.388266
HOMOCYSTEINE_SERUM	metabolite_100001208	0.463045	3.04691	0.00235282	1502	0.0847506	0.388312
BILIRUBIN_TOTAL	metabolite_250	-0.0284158	-3.0404	0.00240375	1509	0.177843	0.388312
CHOLESTEROL_TOTAL	metabolite_100000453	-6.08527	-3.05244	0.0023135	1388	0.320254	0.388312
INSULIN	metabolite_999946466	-1.17339	-3.05245	0.00232273	1148	0.117737	0.388312
EOSINOPHILS	metabolite_100003926	-0.330505	-3.04626	0.00236168	1376	0.352899	0.388312
LDL_SIZE	metabolite_100001461	-0.0788941	-3.04399	0.00237563	1501	0.251354	0.388312
HOMOCYSTEINE_SERUM	metabolite_999953114	0.528534	3.04704	0.00236147	1219	0.0847506	0.388312
CALCIUM	metabolite_279	0.0536981	3.04904	0.0023363	1503	0.684554	0.388312
MERCURY_BLOOD	metabolite_98	-0.474867	-3.04097	0.0023996	1495	0.665249	0.388312
INSULIN	metabolite_100001276	1.18199	3.04668	0.00236215	1270	0.117737	0.388312
TriglycerideHDLRatio	metabolite_1538	-0.254274	-3.05269	0.00230832	1499	0.0245799	0.388312
BILIRUBIN_TOTAL	metabolite_100015835	-0.0449854	-3.03978	0.00240867	1508	0.177843	0.388312
TriglycerideHDLRatio	metabolite_100008957	-0.269822	-3.04418	0.00237406	1506	0.025005	0.388312
LYMPHOCYTESABSOLUTE	metabolite_100001272	0.0864014	3.04993	0.00232954	1498	0.35261	0.388312
CARBONDIOXIDE_CO2_	metabolite_1140	0.339468	3.04727	0.00235026	1492	0.422586	0.388312
IL_6	metabolite_100001395	-2.77246	-3.04112	0.00239893	1477	0.0422648	0.388312
WHITECELLCOUNT	metabolite_100000257	0.234108	3.04035	0.00240489	1483	0.773711	0.388312
FERRITIN	metabolite_498	-18.5667	-3.043	0.00238354	1498	0.192471	0.388312
TOTALNEUTROPHILSAB	metabolite_254	0.178962	3.04644	0.0023563	1508	0.343512	0.388312
MONOCYTES	metabolite_100008993	-0.306812	-3.05126	0.00231925	1501	0.408562	0.388312
GLYCOHEMOGLOBINA1C	metabolite_100001655	0.0767443	3.05289	0.00230921	1416	0.4893	0.388312
HDLPARTICLENUMBER	metabolite_100001287	-1.08252	-3.0455	0.00238453	1003	0.231061	0.388312
TRIGLYCERIDES	metabolite_999946515	9.27742	3.04268	0.00238778	1437	0.0414743	0.388312
FERRITIN	metabolite_100006092	19.9549	3.04923	0.00234087	1311	0.192471	0.388312
WHITECELLCOUNT	metabolite_100004542	0.227789	3.05002	0.00232969	1467	0.773711	0.388312
TRIGLYCERIDES	metabolite_100004295	9.1546	3.04171	0.00239523	1445	0.0414743	0.388312
TOTALNEUTROPHILS	metabolite_561	1.36316	3.04222	0.00238941	1508	0.0890515	0.388312
TRIGLYCERIDES	metabolite_100002126	8.84912	3.03862	0.00241798	1506	0.0414743	0.38876
ALBUMIN	metabolite_397	-0.0412147	-3.03835	0.00241999	1513	0.247492	0.38876
IL_8	metabolite_100000776	2.35733	3.03724	0.00242972	1480	0.306942	0.389007
INSULIN	metabolite_407	1.10728	3.0371	0.00243007	1510	0.117737	0.389007
HDLCHOLDIRECT	metabolite_100001994	-2.56173	-3.03573	0.00244102	1509	0.199005	0.390075
MCV	metabolite_100006065	-0.745362	-3.034	0.00245562	1487	0.997538	0.391222
TRIGLYCERIDES	metabolite_100006361	8.35696	3.03379	0.00245679	1506	0.0414743	0.391222
HDLCHOLDIRECT	metabolite_100008957	2.52074	3.03284	0.00246446	1506	0.199005	0.391759
IL_6	metabolite_100001040	-2.68443	-3.03214	0.00247076	1487	0.042753	0.392076
HOMA_IR	metabolite_100022479	0.443051	3.02854	0.00251182	1173	0.348995	0.394912
URICACID	metabolite_100001148	-0.187415	-3.02969	0.0025058	1105	0.566479	0.394912
TRIGLYCERIDES	metabolite_100020491	8.86233	3.02978	0.00249451	1347	0.0414743	0.394912
TRIGLYCERIDES	metabolite_100001267	9.19676	3.02545	0.00252527	1502	0.0414743	0.394912
HOMA_IR	metabolite_100001951	0.378887	3.02595	0.00252112	1501	0.348995	0.394912
TriglycerideHDLRatio	metabolite_100001870	0.248492	3.02638	0.00251769	1498	0.0262327	0.394912
GLYCOHEMOGLOBINA1C	metabolite_878	0.0702842	3.0255	0.00252477	1506	0.4893	0.394912
CREATININEENZ_SER	metabolite_821	-0.00539924	-3.02404	0.00253632	1524	0.49154	0.394912
IL_8	metabolite_100015744	2.12837	3.02448	0.00253409	1477	0.306942	0.394912
TOTALNEUTROPHILSAB	metabolite_796	0.179154	3.02444	0.00253394	1493	0.343512	0.394912
ARACHIDONICACID	metabolite_100010936	-0.305599	-3.02441	0.00253477	1472	0.614047	0.394912
IL_6	metabolite_100001733	2.74014	3.02015	0.00257037	1477	0.0436963	0.39953
LDL_SIZE	metabolite_100001320	-0.0787048	-3.01727	0.00259395	1502	0.251354	0.401054
LDL_CHOLCALCULATION	metabolite_100001272	5.16887	3.01684	0.00259779	1496	0.636157	0.401054
TriglycerideHDLRatio	metabolite_100015755	0.264515	3.01758	0.0025923	1469	0.0267227	0.401054
HOMOCYSTEINE_SERUM	metabolite_100019794	-0.441385	-3.0168	0.0025976	1514	0.0898955	0.401054
MPV	metabolite_100009036	0.27078	3.02718	0.00260409	485	0.775454	0.401348
PROTEIN_TOTALSERUM	metabolite_806	-0.0621908	-3.0153	0.00261072	1503	0.505958	0.40169
MAGNESIUM_SERUM	metabolite_100001654	0.0294278	3.01607	0.00262559	1013	0.513315	0.403296
LEAD_BLOOD	metabolite_1140	0.152908	3.01256	0.00263492	1482	0.475536	0.403911
TOTALNEUTROPHILS	metabolite_999948047	1.37965	3.01246	0.00263846	1399	0.0920375	0.403911
EOSINOPHILS	metabolite_100000997	-0.316275	-3.01118	0.00264611	1506	0.352899	0.404402
TOTALNEUTROPHILSAB	metabolite_100003926	0.185488	3.01001	0.00266049	1376	0.343512	0.405919
DHA	metabolite_100015968	0.121425	3.00944	0.00266543	1377	0.99798	0.405992
TRIGLYCERIDES	metabolite_100002173	8.57532	3.00701	0.00268279	1496	0.043155	0.407142
BASOPHILS	metabolite_100009007	-0.0746691	-3.00565	0.00269405	1520	0.381323	0.407142
SELENIUM_SERUM	metabolite_100020478	9.19183	3.01685	0.0026918	488	0.353583	0.407142
TriglycerideHDLRatio	metabolite_100001433	0.284222	3.00761	0.00268437	1300	0.0273806	0.407142
LEAD_BLOOD	metabolite_100000269	0.155927	3.00561	0.00269533	1489	0.475536	0.407142
COPPER_RBC	metabolite_100001396	-0.0320105	-3.01409	0.00272549	458	0.375776	0.407641
TriglycerideHDLRatio	metabolite_100001987	0.266403	3.00233	0.00272411	1496	0.0274524	0.407641
MONOCYTES	metabolite_100001313	0.297769	3.00393	0.00270951	1510	0.408562	0.407641
TRIGLYCERIDES	metabolite_100015593	8.03507	3.00356	0.00271667	1391	0.043155	0.407641
EPA_AA	metabolite_100005351	-0.0383446	-3.00328	0.00271656	1469	0.658086	0.407641
UREANITROGEN	metabolite_100001810	0.506016	3.00242	0.00272305	1504	0.389081	0.407641
IL_6	metabolite_100001557	-2.66037	-3.00015	0.00274389	1486	0.045842	0.407672
ALKALINEPHOSPHATASE	metabolite_999946512	3.10727	3.00056	0.00274244	1418	0.177162	0.407672
TriglycerideHDLRatio	metabolite_100009215	0.231286	2.99958	0.00274807	1517	0.0274524	0.407672
LDL_CHOLCALCULATION	metabolite_999947687	-5.1225	-3.00118	0.00273447	1492	0.636157	0.407672
ARSENIC_BLOOD	metabolite_999946705	-0.739263	-3.01229	0.00273575	475	0.294549	0.407672
BILIRUBIN_TOTAL	metabolite_100002875	-0.0429536	-2.99684	0.00277268	1519	0.177843	0.408529
CRPHIGHSENSITIVITY	metabolite_100001563	-0.869104	-2.99834	0.00276094	1459	0.243908	0.408529
CRPHIGHSENSITIVITY	metabolite_100001468	-0.86581	-2.99734	0.00276882	1497	0.243908	0.408529
TRIGLYCERIDES	metabolite_100001272	8.81202	2.9965	0.00277627	1500	0.0433904	0.408529
PAI_1ANTIGEN_QNT	metabolite_999946295	-9.56888	-3.00759	0.00277481	484	0.384112	0.408529
TOTALNEUTROPHILS	metabolite_100000036	1.34118	2.99402	0.00279914	1491	0.0920375	0.408594
LDLPARTICLENUMBER	metabolite_100002126	62.5457	2.9941	0.00279794	1506	0.845926	0.408594
HDLLARGE	metabolite_100010896	491.226	3.00806	0.0027881	433	0.540335	0.408594
FERRITIN	metabolite_100019978	18.2479	2.99418	0.0027973	1502	0.208506	0.408594
DPA	metabolite_803	0.0367776	2.99833	0.00278153	1018	0.84055	0.408594
SODIUM	metabolite_1052	-0.327935	-2.99019	0.00283367	1510	0.505278	0.411
GLUCOSE	metabolite_100000841	2.41388	2.99025	0.00283315	1507	0.64353	0.411
CHOLESTEROL_TOTAL	metabolite_999946623	5.83941	2.99209	0.00282021	1388	0.336428	0.411
ALAT_SGPT_	metabolite_100020241	2.02248	2.99084	0.00282895	1468	0.783564	0.411
MAGNESIUM_SERUM	metabolite_100009021	0.0287553	2.99172	0.00284152	1024	0.513315	0.411482
SELENIUM_SERUM	metabolite_1021	12.8312	2.99908	0.00285076	488	0.353583	0.412017
LDL_CHOLCALCULATION	metabolite_266	4.49086	2.98799	0.00285425	1502	0.636157	0.412017
BILIRUBIN_TOTAL	metabolite_100000282	0.044991	2.98649	0.00287277	1369	0.177843	0.41248
BILIRUBIN_TOTAL	metabolite_100009019	-0.043447	-2.98519	0.00288011	1508	0.177843	0.41248
HDLCHOLDIRECT	metabolite_100001869	2.54149	2.98614	0.00287127	1509	0.21402	0.41248
BILIRUBIN_DIRECT	metabolite_999946972	-0.0211332	-2.99692	0.00286968	491	0.982671	0.41248
CARBONDIOXIDE_CO2_	metabolite_100001083	0.344918	2.98534	0.00287924	1491	0.422586	0.41248
TOTALNEUTROPHILS	metabolite_100000773	1.3108	2.98397	0.00289208	1492	0.0920375	0.413545
LYMPHOCYTES	metabolite_100001150	1.25502	2.98099	0.00292306	1408	0.236204	0.414373
TriglycerideHDLRatio	metabolite_100022127	0.262508	2.98038	0.00292603	1490	0.0289319	0.414373
ALKALINEPHOSPHATASE	metabolite_100006092	3.22884	2.98067	0.00292972	1314	0.177431	0.414373
ALAT_SGPT_	metabolite_100004227	-1.90165	-2.98108	0.00292088	1446	0.783564	0.414373
IL_6	metabolite_999932698	-2.78269	-2.98208	0.00291021	1483	0.0477965	0.414373
SODIUM	metabolite_100009232	0.32969	2.98049	0.00292455	1506	0.505278	0.414373
MCHC	metabolite_100006430	-0.130824	-2.98159	0.00291428	1500	0.679327	0.414373
HOMA_IR	metabolite_100009332	0.350272	2.97872	0.00294263	1468	0.356426	0.415174
LEAD_BLOOD	metabolite_100009275	0.159955	2.98004	0.00294449	1133	0.475536	0.415174
GLOBULIN	metabolite_100008915	-0.0483231	-2.97713	0.00295662	1505	0.470343	0.415596
TOTALNEUTROPHILS	metabolite_100001182	1.32831	2.97751	0.00295263	1514	0.0920375	0.415596
MONOCYTES	metabolite_999947988	-0.319124	-2.97646	0.00296653	1403	0.408562	0.416347
LDLPARTICLENUMBER	metabolite_999953114	-69.5405	-2.97635	0.00297525	1220	0.845926	0.416929
TriglycerideHDLRatio	metabolite_1526	0.235012	2.97387	0.00298788	1510	0.029245	0.417918
EOSINOPHILS	metabolite_892	-0.316737	-2.97295	0.00299771	1480	0.352899	0.417918
MONOCYTES	metabolite_252	-0.316026	-2.97261	0.00300066	1490	0.408562	0.417918
HOMOCYSTEINE_SERUM	metabolite_182	0.444794	2.97342	0.00299476	1433	0.0947356	0.417918
GLOBULIN	metabolite_100015618	-0.0520692	-2.97232	0.00300997	1315	0.470343	0.418574
TOTALNEUTROPHILS	metabolite_100001112	1.33842	2.96391	0.00308598	1500	0.0920375	0.418978
OXLDL	metabolite_999949515	-2.75196	-2.96993	0.00305123	995	0.512268	0.418978
HOMOCYSTEINE_SERUM	metabolite_999933132	0.433996	2.95992	0.00312606	1497	0.0947356	0.418978
METHYLMALONICACID	metabolite_100020372	14.2826	2.96106	0.00311641	1445	0.270572	0.418978
COPPER_RBC	metabolite_100020893	-0.0312868	-2.97268	0.00310238	489	0.375776	0.418978
TOTALNEUTROPHILS	metabolite_254	1.32107	2.96264	0.00309844	1508	0.0920375	0.418978
HOMOCYSTEINE_SERUM	metabolite_100001990	-0.435519	-2.9612	0.00311321	1498	0.0947356	0.418978
SODIUM	metabolite_100010896	-0.343322	-2.96006	0.00312865	1387	0.505278	0.418978
HOMOCYSTEINE_SERUM	metabolite_100009139	0.433074	2.95959	0.00312852	1526	0.0947356	0.418978
CALCIUM	metabolite_917	0.052656	2.96111	0.00311397	1501	0.684554	0.418978
TriglycerideHDLRatio	metabolite_100001485	0.24802	2.95809	0.00314453	1500	0.0304705	0.418978
TOTALNEUTROPHILS	metabolite_803	1.29022	2.95908	0.0031344	1504	0.0920375	0.418978
CARBONDIOXIDE_CO2_	metabolite_1141	0.34869	2.96678	0.0030591	1454	0.422586	0.418978
SELENIUM_SERUM	metabolite_100006191	-8.86414	-2.97885	0.00304701	473	0.353583	0.418978
TOTALNEUTROPHILSAB	metabolite_999946512	0.1789	2.96762	0.00305211	1415	0.343512	0.418978
TNF_ALPHA	metabolite_100015727	0.264738	2.95932	0.00313718	1360	0.815401	0.418978
CHOLESTEROL_TOTAL	metabolite_100015596	5.38371	2.95696	0.00315546	1515	0.336428	0.418978
METHYLMALONICACID	metabolite_100001415	14.195	2.95825	0.00314317	1493	0.270572	0.418978
TRIGLYCERIDES	metabolite_100001654	8.84138	2.9611	0.00311411	1499	0.047898	0.418978
PHOSPHORUSINORGANIC	metabolite_100008928	-0.120546	-2.97945	0.00303587	489	0.73544	0.418978
QUICKI	metabolite_1087	-0.00406501	-2.96417	0.00308294	1513	0.43918	0.418978
OXLDL	metabolite_100006290	2.64797	2.96464	0.00310131	1028	0.512268	0.418978
LYMPHOCYTESABSOLUTE	metabolite_100001395	0.08409	2.96267	0.00309873	1490	0.35261	0.418978
IL_6	metabolite_100005371	-2.70767	-2.96596	0.00306757	1444	0.0495412	0.418978
LYMPHOCYTES	metabolite_1628	-1.18426	-2.96044	0.00312134	1483	0.236204	0.418978
ALBUMIN	metabolite_100009181	0.0403698	2.95819	0.00314388	1490	0.247492	0.418978
MERCURY_BLOOD	metabolite_279	-0.466428	-2.96275	0.00309762	1500	0.665249	0.418978
MCHC	metabolite_999946590	0.132652	2.9575	0.00315183	1460	0.679327	0.418978
BILIRUBIN_TOTAL	metabolite_100009331	-0.043008	-2.95908	0.00313593	1458	0.177843	0.418978
GGT	metabolite_100020414	3.66139	2.96152	0.00311196	1439	0.341984	0.418978
VITAMIND_25_OHTOT	metabolite_999947437	-2.32696	-2.95782	0.00314973	1430	0.427753	0.418978
URICACID	metabolite_999946595	-0.163775	-2.95557	0.00317181	1453	0.566479	0.419924
LYMPHOCYTES	metabolite_999946624	-1.22928	-2.95584	0.00316889	1458	0.236204	0.419924
CARBONDIOXIDE_CO2_	metabolite_100010896	-0.364562	-2.95437	0.00318657	1387	0.422586	0.419958
TOTALNEUTROPHILSAB	metabolite_100000936	0.175956	2.95356	0.00319051	1508	0.343512	0.419958
GLOBULIN	metabolite_100009123	-0.0476135	-2.95376	0.0031883	1512	0.470343	0.419958
BASOPHILS	metabolite_100003163	-0.0815212	-2.95619	0.00318087	1120	0.381323	0.419958
VITAMIND_25_OHTOT	metabolite_100001398	-2.27075	-2.95373	0.00319995	1232	0.427753	0.420593
INSULIN	metabolite_100008930	-1.04515	-2.95109	0.00321627	1500	0.132296	0.421521
PAI_1ANTIGEN_QNT	metabolite_999946998	10.8689	2.96532	0.00321403	396	0.3893	0.421521
TriglycerideHDLRatio	metabolite_100000987	0.29771	2.94961	0.00324442	1198	0.0311272	0.423383
TRIGLYCERIDES	metabolite_100001433	9.21135	2.94919	0.0032438	1300	0.0491132	0.423383
HOMOCYSTEINE_SERUM	metabolite_100009275	0.507096	2.9505	0.00323832	1140	0.0950887	0.423383
BILIRUBIN_TOTAL	metabolite_100001391	-0.0420374	-2.94706	0.00325752	1519	0.177843	0.424484
A_GRATIO	metabolite_999949512	-0.0396276	-2.94646	0.0032641	1511	0.470553	0.424734
MPV	metabolite_100009123	0.289466	2.95547	0.00327817	487	0.775454	0.424744
EOSINOPHILS	metabolite_100000665	-0.313471	-2.94524	0.0032777	1488	0.352899	0.424744
ARSENIC_BLOOD	metabolite_100000467	-0.712621	-2.95585	0.00327483	485	0.312449	0.424744
SELENIUM_SERUM	metabolite_100006121	13.9723	2.95991	0.00328405	370	0.353583	0.424902
QUICKI	metabolite_100015838	-0.00404682	-2.94358	0.0032949	1497	0.43918	0.425702
INSULIN	metabolite_100001126	1.074	2.94263	0.00330651	1455	0.132296	0.426596
BILIRUBIN_TOTAL	metabolite_100008918	-0.0428999	-2.94121	0.00331963	1511	0.177843	0.427078
TOTALNEUTROPHILS	metabolite_100008990	1.31003	2.94161	0.00331566	1502	0.0944962	0.427078
OMEGA_3_TOTAL	metabolite_100003169	-0.242642	-2.94333	0.00333851	836	0.683745	0.428298
LYMPHOCYTESABSOLUTE	metabolite_100008977	-0.0829285	-2.93954	0.00333788	1500	0.35261	0.428298
DPA	metabolite_100021100	0.0399788	2.94064	0.00335269	991	0.84055	0.428465
METHYLMALONICACID	metabolite_1489	-14.5453	-2.93834	0.00335073	1499	0.270572	0.428465
TriglycerideHDLRatio	metabolite_100001569	0.245311	2.93761	0.00335863	1498	0.0319069	0.428465
INSULIN	metabolite_231	1.05368	2.93787	0.00335547	1509	0.132296	0.428465
HOMOCYSTEINE_SERUM	metabolite_100001413	0.439647	2.93697	0.00336853	1415	0.0960032	0.429127
GGT	metabolite_100019975	3.68669	2.9355	0.00338352	1439	0.341984	0.42957
LYMPHOCYTESABSOLUTE	metabolite_999946633	-0.0828143	-2.93507	0.00338616	1497	0.35261	0.42957
BUN_CREATRATIO	metabolite_100008994	0.627395	2.93515	0.0033848	1510	0.30739	0.42957
MONOCYTES	metabolite_1140	0.297059	2.93366	0.00340178	1489	0.408562	0.430952
INSULIN	metabolite_100004499	1.08054	2.93296	0.00340873	1507	0.132296	0.431232
UREANITROGEN	metabolite_999946417	0.499314	2.92495	0.00349734	1503	0.389081	0.431458
BUN_CREATRATIO	metabolite_100020253	0.679457	2.93069	0.00344495	1238	0.30739	0.431458
LYMPHOCYTES	metabolite_100001990	-1.18427	-2.92893	0.00345338	1497	0.239023	0.431458
INSULIN	metabolite_535	-1.04847	-2.92728	0.00347139	1503	0.132296	0.431458
BASOPHILS	metabolite_100002488	0.0708769	2.9279	0.00346555	1474	0.381323	0.431458
ALBUMIN	metabolite_100008990	0.0395894	2.93123	0.0034277	1505	0.247492	0.431458
FERRITIN	metabolite_1648	20.1385	2.92515	0.00350525	1261	0.232603	0.431458
TOTALNEUTROPHILS	metabolite_999946624	1.34236	2.92847	0.00345979	1458	0.0957867	0.431458
MERCURY_BLOOD	metabolite_100009123	0.449283	2.93076	0.00343266	1511	0.665249	0.431458
MONOCYTES	metabolite_815	0.300329	2.92455	0.00350198	1499	0.408562	0.431458
URICACID	metabolite_100001461	0.155903	2.92564	0.00348966	1502	0.566479	0.431458
MANGANESE_SERUM	metabolite_999946998	-0.0703749	-2.93987	0.00348371	396	0.999705	0.431458
BILIRUBIN_TOTAL	metabolite_100022008	-0.0382876	-2.92587	0.00348712	1502	0.177843	0.431458
BILIRUBIN_DIRECT	metabolite_100008998	0.0167989	2.93976	0.00344445	491	0.982671	0.431458
OMEGA_3_TOTAL	metabolite_999947790	0.264804	2.93374	0.00346032	704	0.683745	0.431458
HDLPARTICLENUMBER	metabolite_100002029	-1.07028	-2.93409	0.00342711	949	0.264981	0.431458
EPA	metabolite_100009219	0.0779514	2.92845	0.00347345	1170	0.999424	0.431458
LDLPARTICLENUMBER	metabolite_100001399	-63.2647	-2.9269	0.00347782	1443	0.845926	0.431458
HDLPARTICLENUMBER	metabolite_100002028	-1.0656	-2.92995	0.0034687	996	0.264981	0.431458
LDL_CHOLCALCULATION	metabolite_100010930	-5.17839	-2.92495	0.00349787	1489	0.636157	0.431458
LYMPHOCYTESABSOLUTE	metabolite_100010935	-0.0960404	-2.92471	0.00351925	1105	0.35261	0.432014
VITAMIND_25_OHTOT	metabolite_100022482	-2.21282	-2.92318	0.00351755	1493	0.427753	0.432014
COPPER_RBC	metabolite_1235	-0.0471407	-2.93224	0.00352882	487	0.379936	0.432363
MCHC	metabolite_1002	-0.130637	-2.92199	0.00353158	1474	0.679327	0.432363
ARSENIC_BLOOD	metabolite_100001417	-0.678601	-2.93072	0.00354689	484	0.312449	0.43342
INSULIN	metabolite_100001337	-1.03785	-2.92027	0.00354974	1510	0.132296	0.43342
CHLORIDE	metabolite_100001651	-0.359357	-2.91719	0.00358772	1431	0.879709	0.434228
ALBUMIN	metabolite_100004541	-0.0402511	-2.91825	0.00357369	1482	0.247492	0.434228
LDL_SIZE	metabolite_100009052	-0.0747206	-2.91859	0.00356935	1495	0.307304	0.434228
EOSINOPHILSABSOLUTE	metabolite_100015845	-0.0179585	-2.91736	0.00359131	1305	0.811083	0.434228
ZINC	metabolite_100006379	30.9175	2.91671	0.00359449	1400	0.766146	0.434228
ALKALINEPHOSPHATASE	metabolite_100009233	-2.89292	-2.91744	0.00358262	1491	0.204209	0.434228
BILIRUBIN_DIRECT	metabolite_100015735	0.0196559	2.9277	0.00358054	485	0.982671	0.434228
MAGNESIUM_SERUM	metabolite_999947977	-0.0335521	-2.92207	0.00358482	743	0.513315	0.434228
MCH	metabolite_100006065	-0.272209	-2.9155	0.00360502	1487	0.997763	0.434348
FERRITIN	metabolite_100001315	-16.2288	-2.91583	0.00360067	1500	0.232603	0.434348
TriglycerideHDLRatio	metabolite_100001395	0.258642	2.91504	0.00361005	1492	0.0339625	0.434379
TOTALNEUTROPHILSAB	metabolite_100006121	0.199978	2.91171	0.00366343	1174	0.354987	0.43613
ANTIOXIDCAP_TOTAL	metabolite_100001262	115.359	2.91971	0.00367329	481	0.817119	0.43613
TRIGLYCERIDES	metabolite_100015789	-8.21592	-2.90855	0.00368458	1514	0.0533489	0.43613
HEMATOCRIT	metabolite_100015966	-0.438874	-2.912	0.00364599	1472	0.999484	0.43613
TRIGLYCERIDES	metabolite_100002152	8.29821	2.90845	0.00368873	1437	0.0533489	0.43613
ALAT_SGPT_	metabolite_93	-1.88873	-2.90881	0.0036822	1497	0.783564	0.43613
LINOLEIC_ACID	metabolite_100006651	0.527226	2.91697	0.00363354	814	0.952151	0.43613
OXLDL	metabolite_100019975	2.779	2.9121	0.00367074	1004	0.512268	0.43613
IL_6	metabolite_100002122	-2.62758	-2.90839	0.00368783	1479	0.0585821	0.43613
TRIGLYCERIDES	metabolite_100022480	9.2252	2.91297	0.00364104	1320	0.0533489	0.43613
ALBUMIN	metabolite_100019975	0.039686	2.91097	0.00365692	1498	0.247492	0.43613
HOMOCYSTEINE_SERUM	metabolite_100015755	0.44073	2.90809	0.00369164	1469	0.102206	0.43613
HOMA_IR	metabolite_100006056	0.37434	2.91175	0.00365284	1374	0.393289	0.43613
PLATELETCOUNTTHOUSAND	metabolite_999946594	8.59511	2.91278	0.00363591	1500	0.346462	0.43613
OXLDL	metabolite_100006294	2.53876	2.90942	0.00370059	1023	0.512268	0.436622
CHLORIDE	metabolite_100001569	-0.357811	-2.90646	0.0037097	1498	0.879709	0.436632
LEAD_BLOOD	metabolite_100003000	0.147428	2.90639	0.00371027	1508	0.513607	0.436632
MPV	metabolite_999946632	0.291055	2.91406	0.00373777	485	0.775454	0.439301
BILIRUBIN_INDIRECT	metabolite_100015735	0.069244	2.91267	0.0037541	485	0.626169	0.440652
OMEGA_3_TOTAL	metabolite_100006082	-0.20204	-2.90438	0.00376107	1012	0.683745	0.440902
LYMPHOCYTES	metabolite_229	-1.20348	-2.90068	0.00377837	1501	0.244083	0.44145
PAI_1ANTIGEN_QNT	metabolite_100002171	10.0812	2.91377	0.00377338	411	0.406268	0.44145
INSULIN	metabolite_100022480	1.10635	2.90116	0.00378029	1320	0.135237	0.44145
TRIGLYCERIDES	metabolite_100002107	-8.55945	-2.89973	0.00378946	1508	0.0539999	0.441804
IL_8	metabolite_212	2.27002	2.89835	0.00380831	1451	0.410028	0.441804
MONOCYTES	metabolite_100001182	-0.294318	-2.89928	0.00379469	1514	0.408562	0.441804
POTASSIUM	metabolite_999946417	-0.0488417	-2.89886	0.00380011	1503	0.730332	0.441804
A_GRATIO	metabolite_100009140	0.0386735	2.89807	0.00380921	1516	0.470553	0.441804
LDL_SIZE	metabolite_100010916	-0.0770495	-2.89817	0.00381241	1403	0.307304	0.441804
BUN_CREATRATIO	metabolite_999946417	0.618008	2.89577	0.00383753	1503	0.30739	0.443024
QUICKI	metabolite_100000792	-0.00404546	-2.89651	0.00382897	1493	0.43918	0.443024
CARBONDIOXIDE_CO2_	metabolite_100022006	-0.336978	-2.89601	0.00383448	1507	0.422586	0.443024
ALBUMIN	metabolite_100001569	0.0394975	2.89479	0.00384965	1498	0.247492	0.44386
IL_6	metabolite_100006098	-2.69288	-2.89227	0.00388224	1453	0.058849	0.445621
TRIGLYCERIDES	metabolite_100006292	-8.24473	-2.89186	0.00388503	1511	0.0545593	0.445621
IL_6	metabolite_100000447	-3.1715	-2.89212	0.00389428	1238	0.058849	0.445621
QUICKI	metabolite_999947650	-0.00418699	-2.89151	0.00389025	1487	0.43918	0.445621
LYMPHOCYTESABSOLUTE	metabolite_100009215	-0.0806466	-2.89197	0.0038836	1515	0.35261	0.445621
ALBUMIN	metabolite_1026	0.0385731	2.89232	0.00387944	1510	0.247492	0.445621
INSULIN	metabolite_100002028	1.03371	2.89009	0.00390779	1486	0.135237	0.446046
IL_6	metabolite_100001468	-2.68877	-2.89037	0.00390449	1483	0.058849	0.446046
LDLSMALL	metabolite_100001658	-40.8616	-2.88807	0.00393372	1465	0.929908	0.446534
HOMOCYSTEINE_SERUM	metabolite_100001415	0.430829	2.88656	0.00395128	1496	0.104176	0.446534
IL_6	metabolite_100001552	-2.63758	-2.88693	0.00394756	1473	0.058849	0.446534
CARBONDIOXIDE_CO2_	metabolite_100000656	0.332466	2.88871	0.00392495	1486	0.422586	0.446534
GLOBULIN	metabolite_100009124	-0.0473927	-2.88894	0.00392137	1503	0.470343	0.446534
VITAMIND3_25_OH	metabolite_100021208	-4.20572	-2.89965	0.00394173	415	0.622396	0.446534
ALBUMIN	metabolite_100001509	-0.040454	-2.88772	0.00394204	1371	0.247492	0.446534
ALBUMIN	metabolite_100001570	0.0395423	2.88822	0.00393033	1503	0.247492	0.446534
CHLORIDE	metabolite_999952865	0.35364	2.88537	0.00396652	1487	0.879709	0.447147
TriglycerideHDLRatio	metabolite_100002028	0.245474	2.88548	0.00396525	1485	0.0369455	0.447147
CREATININEENZ_SER	metabolite_999946986	-0.0059784	-2.8854	0.00397599	1272	0.569482	0.447312
HOMOCYSTEINE_SERUM	metabolite_561	0.428729	2.8844	0.00397781	1510	0.104176	0.447312
HDLPARTICLENUMBER	metabolite_100008914	1.02147	2.88583	0.00398714	1022	0.264981	0.447808
VITAMIND3_25_OH	metabolite_1539	4.00726	2.89287	0.0039939	487	0.622396	0.448016
ALAT_SGPT_	metabolite_100008904	1.98184	2.87928	0.00404316	1496	0.783564	0.448053
INSULIN	metabolite_100006361	0.987026	2.87728	0.00406834	1507	0.135939	0.448053
CRPHIGHSENSITIVITY	metabolite_1022	-0.816584	-2.87729	0.0040725	1403	0.328854	0.448053
CHOLESTEROL_TOTAL	metabolite_999947006	-5.45802	-2.87784	0.00406187	1488	0.336428	0.448053
LDLPARTICLENUMBER	metabolite_100006296	-59.944	-2.87463	0.00410246	1506	0.845926	0.448053
ALKALINEPHOSPHATASE	metabolite_100004046	-2.92556	-2.87541	0.00409265	1498	0.220321	0.448053
A_GRATIO	metabolite_932	0.0403586	2.88262	0.00400375	1422	0.470553	0.448053
TriglycerideHDLRatio	metabolite_999946623	0.262497	2.87949	0.00404506	1388	0.0373301	0.448053
ALBUMIN	metabolite_999946633	-0.037958	-2.87611	0.00408364	1499	0.247492	0.448053
GLUTATHIONE_TOTAL	metabolite_100001403	10.8748	2.88739	0.00401205	674	0.857038	0.448053
TRIGLYCERIDES	metabolite_100002008	10.2028	2.88335	0.00400872	1155	0.0553668	0.448053
FERRITIN	metabolite_999946610	19.4383	2.87736	0.00407651	1301	0.246884	0.448053
TRIGLYCERIDES	metabolite_93	8.271	2.87821	0.0040568	1496	0.0553668	0.448053
REDCELLCOUNT	metabolite_100001314	0.0538594	2.87522	0.00409506	1500	0.999304	0.448053
ALBUMIN	metabolite_100000936	-0.0382915	-2.87585	0.00408655	1511	0.247492	0.448053
METHYLMALONICACID	metabolite_999947437	14.6282	2.87892	0.00405059	1426	0.298045	0.448053
VITAMIND_25_OHTOT	metabolite_100020361	-2.31192	-2.87792	0.00406701	1346	0.427753	0.448053
HDLCHOLDIRECT	metabolite_266	2.50977	2.87783	0.00406127	1506	0.27246	0.448053
A_GRATIO	metabolite_100000665	0.0390698	2.87472	0.00410184	1491	0.470553	0.448053
BILIRUBIN_TOTAL	metabolite_922	0.0427788	2.87745	0.00406992	1415	0.182369	0.448053
ALBUMIN	metabolite_100022127	-0.0391732	-2.87913	0.00404523	1491	0.247492	0.448053
HDLPARTICLENUMBER	metabolite_100001987	-1.00434	-2.88008	0.00406106	1009	0.264981	0.448053
TNF_ALPHA	metabolite_100015755	0.245201	2.87419	0.00410987	1463	0.815401	0.44832
PLATELETCOUNTTHOUSAND	metabolite_100009082	9.18485	2.87522	0.00411474	1123	0.346462	0.44832
BUN_CREATRATIO	metabolite_100009364	0.619658	2.87298	0.0041236	1510	0.30739	0.448748
HDLPARTICLENUMBER	metabolite_100022120	1.06112	2.87435	0.00413719	983	0.264981	0.449154
GGT	metabolite_100020241	3.10809	2.87241	0.00413523	1410	0.341984	0.449154
CHOLESTEROL_TOTAL	metabolite_100009181	5.26604	2.86975	0.00416664	1489	0.336428	0.451336
UREANITROGEN	metabolite_100020578	0.493814	2.86981	0.0041672	1456	0.389081	0.451336
POTASSIUM	metabolite_100015727	-0.0499695	-2.86685	0.0042101	1368	0.730332	0.451686
GLOBULIN	metabolite_100008989	-0.0459148	-2.86643	0.00420941	1513	0.470343	0.451686
POTASSIUM	metabolite_100005351	-0.0475838	-2.86842	0.00418333	1508	0.730332	0.451686
SODIUM	metabolite_100002259	0.320493	2.86786	0.00419077	1505	0.580122	0.451686
TOTALNEUTROPHILS	metabolite_999947820	1.30606	2.86692	0.00420354	1496	0.113145	0.451686
MCHC	metabolite_999946986	-0.136501	-2.8675	0.00420636	1272	0.679327	0.451686
OMEGA_6_OMEGA_3RATIO	metabolite_100020361	0.399228	2.86896	0.00418529	1308	0.811109	0.451686
LINOLEIC_ACID	metabolite_100008980	0.434239	2.86984	0.0041923	1027	0.952151	0.451686
HDLCHOLDIRECT	metabolite_100000792	-2.3908	-2.86587	0.00421764	1492	0.27246	0.451963
OMEGA_3_TOTAL	metabolite_100021711	0.200692	2.86691	0.00423371	996	0.683745	0.452629
TriglycerideHDLRatio	metabolite_100009264	0.255865	2.86476	0.0042338	1457	0.0387033	0.452629
TRIGLYCERIDES	metabolite_100001652	8.1647	2.8634	0.00425106	1477	0.0572122	0.45341
UREANITROGEN	metabolite_1113	0.483589	2.86348	0.00424904	1501	0.389081	0.45341
BILIRUBIN_TOTAL	metabolite_100001662	-0.0432063	-2.8621	0.00426744	1500	0.182369	0.454385
CALCIUM	metabolite_339	0.0514549	2.86223	0.00427018	1398	0.684554	0.454385
BILIRUBIN_TOTAL	metabolite_100001950	-0.0318281	-2.86143	0.00427599	1513	0.182369	0.454472
TNF_ALPHA	metabolite_100010955	0.245186	2.85913	0.00430869	1469	0.815401	0.456686
BILIRUBIN_INDIRECT	metabolite_100001563	0.0592437	2.86817	0.00431186	491	0.626169	0.456686
SELENIUM_SERUM	metabolite_999953267	9.70335	2.86885	0.00430517	485	0.394305	0.456686
LYMPHOCYTESABSOLUTE	metabolite_100006641	-0.0832006	-2.85866	0.0043173	1416	0.35261	0.456732
MERCURY_BLOOD	metabolite_999932698	-0.459876	-2.8573	0.00433242	1494	0.687915	0.456815
LPIR_SCORE	metabolite_100020205	-3.08113	-2.85941	0.00433314	1008	0.635011	0.456815
BILIRUBIN_TOTAL	metabolite_1021	-0.0410469	-2.85753	0.00432868	1510	0.182369	0.456815
GLYCOHEMOGLOBINA1C	metabolite_100009232	-0.0686959	-2.85548	0.00435669	1506	0.60909	0.458767
HDLPARTICLENUMBER	metabolite_100008954	1.08312	2.85623	0.00437533	1021	0.264981	0.459145
A_GRATIO	metabolite_100006620	0.0401544	2.85449	0.00437394	1421	0.470553	0.459145
HOMA_IR	metabolite_100002029	0.37465	2.8544	0.0043754	1415	0.416311	0.459145
QUICKI	metabolite_100015846	-0.0040802	-2.84822	0.00446014	1428	0.43918	0.460663
MONOCYTES	metabolite_100020004	-0.284195	-2.84745	0.00446752	1508	0.421942	0.460663
MONOCYTESABSOLUTE	metabolite_100000987	0.0206918	2.85114	0.00443215	1196	0.787734	0.460663
CHOLESTEROL_TOTAL	metabolite_100001395	5.41824	2.84986	0.0044346	1492	0.336428	0.460663
LDLPARTICLENUMBER	metabolite_100000792	59.5113	2.85138	0.00441353	1492	0.845926	0.460663
POTASSIUM	metabolite_100006116	-0.0493837	-2.84704	0.00447584	1446	0.730332	0.460663
BILIRUBIN_INDIRECT	metabolite_999947802	0.0707549	2.85947	0.00443108	488	0.626169	0.460663
PAI_1ANTIGEN_QNT	metabolite_100004089	9.9225	2.85626	0.00447376	492	0.411181	0.460663
BUN_CREATRATIO	metabolite_1113	0.600541	2.85011	0.00443073	1501	0.30739	0.460663
GLYCOHEMOGLOBINA1C	metabolite_1235	-0.0674141	-2.85237	0.00440003	1488	0.60909	0.460663
TOTALNEUTROPHILS	metabolite_180	1.25882	2.84778	0.00446298	1504	0.116882	0.460663
ZINC	metabolite_100015968	-31.9333	-2.84921	0.00445235	1308	0.766146	0.460663
RDW	metabolite_999946666	-0.156065	-2.84851	0.00446601	1240	0.994518	0.460663
LDLMEDIUM	metabolite_999947671	-21.0056	-2.8577	0.00445464	490	0.880126	0.460663
WHITECELLCOUNT	metabolite_100000987	0.233177	2.84973	0.00445173	1196	0.773711	0.460663
ARACHIDONICACID	metabolite_100010922	-0.296608	-2.8524	0.0044011	1455	0.618193	0.460663
UREANITROGEN	metabolite_100006435	0.497	2.85063	0.00442943	1371	0.389081	0.460663
TriglycerideHDLRatio	metabolite_999946695	0.245681	2.846	0.00448737	1517	0.0405883	0.461328
POTASSIUM	metabolite_100002293	-0.0529201	-2.84512	0.00452218	1111	0.730332	0.462137
CHOLESTEROL_TOTAL	metabolite_999946259	5.37239	2.8442	0.00451348	1497	0.336428	0.462137
EOSINOPHILS	metabolite_254	-0.293416	-2.84478	0.00450487	1508	0.430434	0.462137
TriglycerideHDLRatio	metabolite_100015744	0.244803	2.84351	0.00452377	1484	0.0405883	0.462137
VITAMIND_25_OHTOT	metabolite_999932698	-2.23163	-2.84334	0.00452568	1496	0.427753	0.462137
METHYLMALONICACID	metabolite_100002528	13.8894	2.84365	0.00452104	1503	0.298045	0.462137
BILIRUBIN_TOTAL	metabolite_100001557	-0.0406583	-2.84161	0.00454996	1501	0.183705	0.463568
PLATELETCOUNTTHOUSAND	metabolite_100001951	8.27109	2.83826	0.00459796	1497	0.346462	0.463568
HOMOCYSTEINE_SERUM	metabolite_100001274	0.416134	2.83934	0.004582	1507	0.115439	0.463568
LDLSMALL	metabolite_100016069	-39.7479	-2.83976	0.0045768	1490	0.929908	0.463568
LYMPHOCYTESABSOLUTE	metabolite_100015786	-0.0805819	-2.83979	0.00457599	1497	0.35261	0.463568
FOLICACID_SERUM	metabolite_100001541	0.981846	2.83943	0.0045808	1505	0.671406	0.463568
QUICKI	metabolite_100009139	0.00389163	2.83819	0.00459767	1527	0.43918	0.463568
IL_6	metabolite_100001253	2.61464	2.83863	0.00459511	1438	0.0674646	0.463568
MAGNESIUM_SERUM	metabolite_100019975	0.0281336	2.84337	0.00455571	1006	0.513315	0.463568
FOLICACID_SERUM	metabolite_999948001	-1.07862	-2.83858	0.00459709	1413	0.671406	0.463568
PLATELETCOUNTTHOUSAND	metabolite_100010941	8.18222	2.83803	0.00460076	1508	0.346462	0.463568
WHITECELLCOUNT	metabolite_999946512	0.218317	2.84204	0.00454765	1415	0.773711	0.463568
COPPER_RBC	metabolite_100020219	-0.0293528	-2.84623	0.00461537	490	0.416945	0.464525
IL_8	metabolite_999947006	2.16795	2.83192	0.00469027	1480	0.454487	0.465525
ARSENIC_BLOOD	metabolite_999948076	0.486442	2.84239	0.00472381	388	0.381447	0.465525
PAI_1ANTIGEN_QNT	metabolite_480	9.82303	2.84281	0.00466769	482	0.411181	0.465525
UREANITROGEN	metabolite_100009343	0.476089	2.82801	0.0047472	1489	0.389081	0.465525
PLATELETCOUNTTHOUSAND	metabolite_100001108	-8.68125	-2.82851	0.00474432	1392	0.346462	0.465525
SELENIUM_SERUM	metabolite_180	9.84235	2.84058	0.00469742	488	0.394305	0.465525
UREANITROGEN	metabolite_1021	0.476025	2.8307	0.00470685	1510	0.389081	0.465525
IL_6	metabolite_100019884	2.88288	2.83419	0.00466636	1296	0.0674882	0.465525
VITAMIND_25_OHTOT	metabolite_100002009	2.09667	2.828	0.00474796	1474	0.427753	0.465525
GGT	metabolite_100001567	3.47816	2.82981	0.00472268	1444	0.341984	0.465525
ALKALINEPHOSPHATASE	metabolite_100021711	2.92296	2.83006	0.00471793	1469	0.240614	0.465525
CHLORIDE	metabolite_999946409	0.349431	2.83581	0.00463348	1490	0.879709	0.465525
LYMPHOCYTES	metabolite_999952867	-1.21982	-2.83214	0.00469468	1323	0.25081	0.465525
TRIGLYCERIDES	metabolite_999947971	-8.52825	-2.83215	0.00468845	1445	0.0622343	0.465525
SUPEROXDISMUTSOD	metabolite_999946428	7.91682	2.83847	0.00473671	468	0.99774	0.465525
TriglycerideHDLRatio	metabolite_100020414	0.251843	2.83391	0.00466061	1495	0.0414324	0.465525
HOMA_IR	metabolite_100008951	-0.317354	-2.83039	0.00472592	1228	0.416311	0.465525
A_GRATIO	metabolite_100001197	0.0381157	2.82924	0.00472833	1507	0.470553	0.465525
ALBUMIN	metabolite_100005714	0.0421908	2.83323	0.00467964	1309	0.262477	0.465525
HEMOGLOBIN	metabolite_100015966	-0.149973	-2.83207	0.00468841	1472	0.998595	0.465525
LDL_SIZE	metabolite_100001126	-0.0763223	-2.82987	0.00472149	1452	0.307304	0.465525
URICACID	metabolite_1021	0.153222	2.8348	0.00464722	1509	0.566479	0.465525
TOTALNEUTROPHILS	metabolite_439	1.25746	2.83319	0.00467038	1514	0.117677	0.465525
LDL_SIZE	metabolite_100006314	0.0762891	2.82983	0.00471979	1506	0.307304	0.465525
LDL_SIZE	metabolite_461	0.0717411	2.82735	0.00475703	1489	0.307304	0.465913
PLATELETCOUNTTHOUSAND	metabolite_100022004	8.38855	2.82637	0.00477077	1506	0.346462	0.466188
A_GRATIO	metabolite_342	-0.0378279	-2.82572	0.00477964	1523	0.470553	0.466188
URICACID	metabolite_100001990	-0.151982	-2.8251	0.00479001	1497	0.566479	0.466188
BILIRUBIN_TOTAL	metabolite_445	-0.041658	-2.82584	0.00477853	1506	0.185216	0.466188
FERRITIN	metabolite_100001851	16.6092	2.82507	0.00478965	1515	0.259591	0.466188
IL_6	metabolite_999946645	-2.69428	-2.82524	0.00479055	1439	0.0677587	0.466188
INSULIN	metabolite_572	-0.974909	-2.82365	0.00481124	1504	0.153388	0.466389
FERRITIN	metabolite_100008994	17.0004	2.82291	0.00482212	1508	0.259591	0.466389
RDW	metabolite_100000580	0.137378	2.82438	0.0048012	1484	0.994518	0.466389
A_GRATIO	metabolite_999946636	0.0386771	2.82292	0.00482993	1343	0.470553	0.466389
IL_6	metabolite_100019978	2.635	2.82277	0.00482492	1491	0.0677587	0.466389
EOSINOPHILSABSOLUTE	metabolite_892	-0.0173419	-2.82326	0.00481809	1480	0.811083	0.466389
TOTALNEUTROPHILS	metabolite_572	1.28546	2.82183	0.0048387	1501	0.117677	0.466389
DPA	metabolite_100001756	-0.0390111	-2.82561	0.00481289	1017	0.84055	0.466389
LYMPHOCYTESABSOLUTE	metabolite_100002875	0.0779696	2.8218	0.00483839	1517	0.35261	0.466389
A_GRATIO	metabolite_100000924	-0.0372633	-2.82068	0.00485606	1498	0.470553	0.467193
TRIGLYCERIDES	metabolite_100015835	8.42592	2.82023	0.00486243	1507	0.0636716	0.467193
HOMOCYSTEINE_SERUM	metabolite_100002070	0.432787	2.82066	0.00485958	1428	0.115439	0.467193
ALBUMIN	metabolite_100001571	0.0382342	2.81932	0.00487574	1516	0.262477	0.467857
BASOPHILS	metabolite_100006435	0.0707909	2.81885	0.00488988	1369	0.381323	0.467857
EOSINOPHILS	metabolite_100020343	-0.287561	-2.81868	0.00488625	1499	0.430434	0.467857
TOTALNEUTROPHILS	metabolite_100020343	1.25279	2.81876	0.00488494	1499	0.117677	0.467857
INSULIN	metabolite_999946486	1.0134	2.81753	0.00490716	1423	0.153388	0.468526
BUN_CREATRATIO	metabolite_999952909	0.602902	2.81756	0.00490361	1490	0.30739	0.468526
IL_6	metabolite_100001776	-0.468639	-2.81632	0.00492546	1425	0.0681824	0.469289
METHYLMALONICACID	metabolite_1162	13.6183	2.81612	0.0049253	1493	0.298045	0.469289
GLOBULIN	metabolite_100006620	-0.0478003	-2.81513	0.00494378	1421	0.470343	0.469595
HOMOCYSTEINE_SERUM	metabolite_100001668	0.414575	2.81487	0.00494414	1502	0.115439	0.469595
GLOBULIN	metabolite_100001229	-0.0447684	-2.81489	0.004944	1497	0.470343	0.469595
ARACHIDONICACID	metabolite_100001540	0.289876	2.81418	0.00495628	1466	0.618193	0.469774
PROTEIN_TOTALSERUM	metabolite_999952640	0.0621271	2.81491	0.00495634	1255	0.617874	0.469774
LACTICDEHYDROGENASE	metabolite_100010949	5.77819	2.8187	0.00502531	485	0.951481	0.470813
PLATELETCOUNTTHOUSAND	metabolite_1141	-8.33439	-2.81102	0.00500565	1451	0.346462	0.470813
COPPER_RBC	metabolite_100001412	-0.0320839	-2.81905	0.00502033	484	0.416945	0.470813
TOTALNEUTROPHILS	metabolite_1526	1.23967	2.81257	0.0049791	1508	0.117677	0.470813
HOMOCYSTEINE_SERUM	metabolite_100001948	0.417591	2.81199	0.00498957	1472	0.115439	0.470813
LDLMEDIUM	metabolite_100009051	-23.7391	-2.81893	0.00502099	487	0.880126	0.470813
UREANITROGEN	metabolite_100003151	0.466649	2.80936	0.00502933	1495	0.389081	0.470813
CRPHIGHSENSITIVITY	metabolite_100001253	0.792866	2.8104	0.0050151	1453	0.355383	0.470813
GGT	metabolite_999946707	3.4529	2.81211	0.00498959	1434	0.341984	0.470813
TriglycerideHDLRatio	metabolite_100001272	0.246927	2.81014	0.00501699	1500	0.0441952	0.470813
ALKALINEPHOSPHATASE	metabolite_100006370	-2.783	-2.81195	0.00498817	1521	0.241677	0.470813
URICACID	metabolite_338	0.154096	2.81145	0.00499643	1506	0.566479	0.470813
GGT	metabolite_100001461	3.43482	2.80875	0.00504115	1444	0.341984	0.471436
BILIRUBIN_TOTAL	metabolite_100000840	-0.0420317	-2.80704	0.00506613	1481	0.188811	0.471834
HEMATOCRIT	metabolite_100000580	-0.445548	-2.80795	0.00505182	1484	0.999484	0.471834
MCHC	metabolite_100022041	-0.124704	-2.80745	0.00505828	1512	0.70021	0.471834
LYMPHOCYTES	metabolite_803	-1.11273	-2.80716	0.00506329	1504	0.25081	0.471834
LYMPHOCYTES	metabolite_100001739	-1.19339	-2.8064	0.00507562	1491	0.25081	0.472235
ARACHIDONICACID	metabolite_100001208	0.29375	2.80609	0.00508179	1465	0.618193	0.472326
MONOCYTES	metabolite_100002171	-0.306459	-2.80592	0.00509248	1311	0.421942	0.472356
IL_6	metabolite_999949521	-2.52917	-2.80539	0.00509158	1491	0.0694893	0.472356
HOMOCYSTEINE_SERUM	metabolite_100021123	0.428498	2.80493	0.00510009	1463	0.115439	0.47258
BILIRUBIN_INDIRECT	metabolite_100015787	0.0622725	2.81273	0.00511761	486	0.626169	0.473709
HOMOCYSTEINE_SERUM	metabolite_999947417	0.416875	2.8034	0.00512266	1495	0.115439	0.473709
TRIGLYCERIDES	metabolite_100009181	7.9117	2.80254	0.00513666	1489	0.0663657	0.473935
BUN_CREATRATIO	metabolite_100003151	0.578614	2.80206	0.00514401	1495	0.30739	0.473935
CARBONDIOXIDE_CO2_	metabolite_100022007	-0.325548	-2.80192	0.00514592	1502	0.448947	0.473935
PAI_1ANTIGEN_QNT	metabolite_100002070	9.80244	2.8118	0.00513166	487	0.413434	0.473935
TOTALNEUTROPHILSAB	metabolite_100000987	0.182977	2.80238	0.00515573	1196	0.439011	0.474359
GLUTATHIONE_TOTAL	metabolite_100002070	13.2533	2.80469	0.00518135	691	0.857038	0.476235
INSULIN	metabolite_452	-0.998022	-2.7993	0.00518711	1512	0.157072	0.476283
VITAMIND3_25_OH	metabolite_100003473	-3.22932	-2.80821	0.00521521	433	0.622396	0.476888
SELENIUM_SERUM	metabolite_100015966	10.5159	2.80795	0.00520814	454	0.394305	0.476888
UREANITROGEN	metabolite_100001501	0.474104	2.79728	0.00521987	1502	0.389081	0.476888
LYMPHOCYTES	metabolite_1231	-1.15187	-2.79844	0.00520097	1510	0.25081	0.476888
BUN_CREATRATIO	metabolite_100001556	0.586615	2.79785	0.00521145	1487	0.30739	0.476888
BASOPHILS	metabolite_100015838	-0.0691328	-2.79488	0.00525894	1494	0.381323	0.478687
LACTICDEHYDROGENASE	metabolite_100015755	5.62377	2.8037	0.00526058	486	0.951481	0.478687
TriglycerideHDLRatio	metabolite_100001126	0.253743	2.79526	0.00525472	1454	0.0458723	0.478687
IL_6	metabolite_100001277	2.50679	2.79482	0.0052598	1496	0.0707882	0.478687
SELENIUM_SERUM	metabolite_999947417	8.66657	2.80193	0.00528995	484	0.394305	0.480879
SODIUM	metabolite_100001562	-0.305532	-2.78897	0.00535572	1486	0.623035	0.481571
MONOCYTES	metabolite_100021711	-0.29255	-2.7912	0.0053202	1466	0.421942	0.481571
BASOPHILS	metabolite_100009000	-0.0682615	-2.78948	0.00534627	1512	0.381323	0.481571
CHOLESTEROL_TOTAL	metabolite_100008921	4.93354	2.79024	0.00533414	1502	0.360234	0.481571
PROTEIN_TOTALSERUM	metabolite_100009124	-0.0587273	-2.78902	0.00535416	1503	0.617874	0.481571
TNF_ALPHA	metabolite_999949517	0.26139	2.79256	0.00530788	1284	0.815401	0.481571
LYMPHOCYTESABSOLUTE	metabolite_100002029	-0.0830968	-2.7897	0.00534742	1412	0.35261	0.481571
FOLICACID_SERUM	metabolite_100001178	1.00785	2.79147	0.00531414	1499	0.671406	0.481571
CARBONDIOXIDE_CO2_	metabolite_100002070	0.335282	2.78917	0.00535531	1429	0.448947	0.481571
MAGNESIUM_SERUM	metabolite_503	0.0248448	2.79267	0.00532644	1023	0.513315	0.481571
TRIGLYCERIDES	metabolite_100022482	7.97591	2.78909	0.00535348	1493	0.0682569	0.481571
GLOBULIN	metabolite_999946986	-0.048402	-2.78888	0.00536885	1272	0.470343	0.4818
METHYLMALONICACID	metabolite_1268	13.7178	2.78838	0.00536472	1503	0.298045	0.4818
HDLCHOLDIRECT	metabolite_100001992	-2.33439	-2.78612	0.00540221	1501	0.298039	0.482269
GLOBULIN	metabolite_100009140	-0.0447393	-2.78588	0.00540537	1516	0.470343	0.482269
FERRITIN	metabolite_100001253	16.8305	2.78578	0.00541015	1450	0.26895	0.482269
ARSENIC_BLOOD	metabolite_339	-0.605038	-2.79696	0.00538321	458	0.39752	0.482269
LYMPHOCYTES	metabolite_100008990	-1.12955	-2.78532	0.00541535	1502	0.25081	0.482269
ANTIOXIDCAP_TOTAL	metabolite_100001868	-107.623	-2.79593	0.00538607	487	0.817119	0.482269
MAGNESIUM_SERUM	metabolite_100008919	0.0290942	2.78729	0.00541644	1008	0.513315	0.482269
QUICKI	metabolite_100002008	-0.00460192	-2.78736	0.0054023	1155	0.43918	0.482269
HDLPARTICLENUMBER	metabolite_100001527	-1.26017	-2.78906	0.00542426	743	0.283494	0.482495
LDL_SIZE	metabolite_100009055	-0.0711892	-2.78415	0.00543562	1486	0.31009	0.482496
TriglycerideHDLRatio	metabolite_100001777	0.254456	2.78442	0.00543204	1466	0.0469969	0.482496
LDL_SIZE	metabolite_100001658	0.0744363	2.78394	0.00544017	1463	0.31009	0.482496
HDLPARTICLENUMBER	metabolite_100001993	-0.974982	-2.78452	0.00546265	1007	0.283494	0.484019
PLATELETCOUNTTHOUSAND	metabolite_100001294	7.87857	2.78115	0.00548494	1504	0.354327	0.485522
VITAMIND_25_OHTOT	metabolite_55	2.08809	2.78073	0.00549229	1500	0.427753	0.4857
TriglycerideHDLRatio	metabolite_100008990	0.228501	2.77981	0.00550758	1504	0.0472287	0.486193
HDLCHOLDIRECT	metabolite_100002107	2.35692	2.77974	0.00550855	1508	0.298039	0.486193
FOLICACID_SERUM	metabolite_100005850	-0.989164	-2.77891	0.00552403	1478	0.671406	0.486915
IL_6	metabolite_100006361	-0.398783	-2.77866	0.00552742	1493	0.0729598	0.486915
FERRITIN	metabolite_194	16.4501	2.77724	0.00555109	1502	0.26895	0.487116
QUICKI	metabolite_100009138	0.00380048	2.7777	0.00554242	1520	0.43918	0.487116
PROTEIN_TOTALSERUM	metabolite_798	0.0625276	2.77896	0.00553618	1248	0.617874	0.487116
LACTICDEHYDROGENASE	metabolite_100021105	6.03376	2.78635	0.00554856	480	0.951481	0.487116
WHITECELLCOUNT	metabolite_100001145	0.230183	2.77729	0.00556736	1208	0.773711	0.488073
CALCIUM	metabolite_100005371	0.0496903	2.77525	0.00558712	1460	0.684554	0.488865
HEMATOCRIT	metabolite_999946590	-0.425692	-2.77528	0.00558651	1460	0.999484	0.488865
IL_6	metabolite_376	2.55642	2.77402	0.0056067	1489	0.0729598	0.490107
LACTICDEHYDROGENASE	metabolite_999946707	5.88066	2.78177	0.00562366	485	0.951481	0.490532
ALBUMIN	metabolite_806	-0.0374172	-2.77276	0.00562771	1503	0.285498	0.490532
TRIGLYCERIDES	metabolite_100002018	8.32557	2.7733	0.0056213	1443	0.0707408	0.490532
CHOLESTEROL_TOTAL	metabolite_100009343	5.22061	2.77202	0.00564111	1488	0.360234	0.49123
ALKALINEPHOSPHATASE	metabolite_100009331	-2.75664	-2.77123	0.00565628	1458	0.2607	0.491907
HDLPARTICLENUMBER	metabolite_100005403	-1.04425	-2.77298	0.00565969	998	0.283494	0.491907
VITAMIND_25_OHTOT	metabolite_100001392	2.14512	2.77054	0.00566627	1496	0.427753	0.492009
IL_6	metabolite_100010941	-2.50237	-2.77003	0.00567513	1496	0.0729598	0.49231
GGT	metabolite_100006641	3.59952	2.76956	0.00569014	1365	0.341984	0.492673
BUN_CREATRATIO	metabolite_100001810	0.581401	2.76928	0.00568782	1504	0.30739	0.492673
HDLLARGE	metabolite_100001270	-403.132	-2.77581	0.00572469	488	0.880328	0.493981
UREANITROGEN	metabolite_100001456	0.466262	2.76628	0.00574001	1505	0.397291	0.493981
HOMOCYSTEINE_SERUM	metabolite_100009138	0.403925	2.766	0.00574437	1519	0.119402	0.493981
HOMOCYSTEINE_SERUM	metabolite_999946610	0.461445	2.76667	0.00574421	1303	0.119402	0.493981
ZINC	metabolite_100001148	35.2557	2.76841	0.00573562	1031	0.766146	0.493981
TOTALNEUTROPHILS	metabolite_1128	1.2618	2.76491	0.00576377	1513	0.131252	0.493981
TriglycerideHDLRatio	metabolite_100008977	0.215444	2.76644	0.00573748	1502	0.0487686	0.493981
VITAMIND_25_OHTOT	metabolite_100006065	-2.14251	-2.76641	0.00573868	1488	0.427753	0.493981
HDLCHOLDIRECT	metabolite_999946674	-2.38555	-2.76501	0.0057649	1454	0.298039	0.493981
IL_6	metabolite_999946905	2.5023	2.76519	0.00575962	1495	0.0729598	0.493981
GGT	metabolite_100002183	3.61268	2.76696	0.00575341	1112	0.341984	0.493981
CARBONDIOXIDE_CO2_	metabolite_825	-0.320205	-2.76386	0.00578711	1414	0.448947	0.494395
HOMOCYSTEINE_SERUM	metabolite_100001383	0.408312	2.76405	0.00577973	1495	0.119402	0.494395
CRPHIGHSENSITIVITY	metabolite_1114	0.781535	2.76378	0.00578402	1505	0.355383	0.494395
HOMOCYSTEINE_SERUM	metabolite_999948076	0.422232	2.76411	0.00579144	1269	0.119402	0.494395
IL_6	metabolite_100001108	-2.76154	-2.76338	0.00579763	1379	0.0729598	0.49446
MONOCYTESABSOLUTE	metabolite_100008993	-0.0183099	-2.76245	0.00580762	1501	0.787734	0.494849
MAGNESIUM_SERUM	metabolite_100009000	0.0266761	2.76309	0.00582949	1027	0.513315	0.495784
GLOBULIN	metabolite_100001398	-0.0482718	-2.76238	0.00582468	1232	0.470343	0.495784
URICACID	metabolite_100009162	-0.151095	-2.76061	0.00583976	1511	0.566479	0.496195
TNF_ALPHA	metabolite_999947905	0.222935	2.75781	0.00589041	1501	0.815401	0.497553
BILIRUBIN_TOTAL	metabolite_100001395	-0.0405509	-2.75559	0.00593071	1493	0.204386	0.497553
ANTIOXIDCAP_TOTAL	metabolite_100001951	127.833	2.76159	0.00597581	488	0.817119	0.497553
HOMA_IR	metabolite_999947959	-0.380485	-2.7575	0.00590779	1290	0.477054	0.497553
LYMPHOCYTES	metabolite_100006121	-1.27514	-2.75536	0.00595463	1174	0.25081	0.497553
IL_8	metabolite_100001412	2.19376	2.75571	0.00592836	1497	0.503165	0.497553
TOTALNEUTROPHILSAB	metabolite_100001145	0.181801	2.75752	0.00591315	1208	0.439011	0.497553
HDLPARTICLENUMBER	metabolite_999952867	-1.10797	-2.75967	0.00590683	890	0.283494	0.497553
CHOLESTEROL_TOTAL	metabolite_100002107	4.86405	2.75458	0.00594813	1508	0.360234	0.497553
GGT	metabolite_1518	3.54548	2.7591	0.00587057	1435	0.341984	0.497553
HDLCHOLDIRECT	metabolite_100020371	2.41158	2.75317	0.00597593	1463	0.298039	0.497553
FERRITIN	metabolite_100009124	-16.3643	-2.75699	0.00590502	1500	0.272475	0.497553
GLUCOSE	metabolite_415	-2.12362	-2.75714	0.00590221	1504	0.64353	0.497553
IL_6	metabolite_100020487	-2.44857	-2.75471	0.0059461	1502	0.0738689	0.497553
TOTALNEUTROPHILS	metabolite_100009219	1.3542	2.75491	0.0059603	1206	0.131252	0.497553
BILIRUBIN_TOTAL	metabolite_999946707	-0.0397733	-2.75395	0.00596024	1492	0.204386	0.497553
BASOPHILSABSOLUTE	metabolite_849	-0.00473559	-2.75647	0.00591833	1422	0.991676	0.497553
PAI_1ANTIGEN_QNT	metabolite_100001276	10.0176	2.76527	0.00591982	468	0.413434	0.497553
BILIRUBIN_DIRECT	metabolite_1090	-0.0148798	-2.76254	0.0059611	483	0.982671	0.497553
ALKALINEPHOSPHATASE	metabolite_100001733	2.823	2.75624	0.00591889	1492	0.2607	0.497553
ALBUMIN	metabolite_100000551	-0.035861	-2.75767	0.00589263	1506	0.285498	0.497553
MAGNESIUM_SERUM	metabolite_999946685	0.0333	2.75633	0.00596869	878	0.513315	0.497553
TOTALNEUTROPHILS	metabolite_100000551	1.23424	2.75233	0.00598917	1503	0.131252	0.497746
SODIUM	metabolite_100002796	0.304109	2.75243	0.00598715	1506	0.623035	0.497746
REDCELLCOUNT	metabolite_100010922	-0.0518126	-2.75171	0.0060012	1489	0.999304	0.498291
COPPER_RBC	metabolite_100006430	-0.0286458	-2.75991	0.00600906	482	0.416945	0.498489
CARBONDIOXIDE_CO2_	metabolite_35	0.31738	2.75068	0.00602302	1431	0.448947	0.499193
PAI_1ANTIGEN_QNT	metabolite_100002008	9.11161	2.7625	0.00605855	344	0.413434	0.500386
LYMPHOCYTESABSOLUTE	metabolite_100001990	-0.0766549	-2.74884	0.00605329	1497	0.35261	0.500386
LPIR_SCORE	metabolite_1235	-2.67047	-2.75051	0.00605939	999	0.635011	0.500386
TOTALNEUTROPHILSAB	metabolite_999947820	0.165441	2.74938	0.00604349	1496	0.439011	0.500386
BASOPHILS	metabolite_100003470	-0.0661595	-2.74709	0.00608611	1487	0.381323	0.500683
OMEGA_3_TOTAL	metabolite_100021100	0.191499	2.75005	0.00606874	991	0.741158	0.500683
CRPHIGHSENSITIVITY	metabolite_100000406	-0.802883	-2.74652	0.00609596	1497	0.355383	0.500683
QUICKI	metabolite_100006361	-0.00373996	-2.74732	0.00608071	1507	0.43918	0.500683
IL_6	metabolite_100006651	-3.07536	-2.74848	0.00607601	1228	0.0739961	0.500683
TOTALNEUTROPHILS	metabolite_999946516	1.23748	2.74668	0.00609528	1455	0.131252	0.500683
LDLSMALL	metabolite_100001990	-38.9792	-2.74608	0.00610418	1498	0.929908	0.500906
POTASSIUM	metabolite_100020253	-0.0514779	-2.73357	0.00635559	1238	0.869263	0.501217
BUN_CREATRATIO	metabolite_100009124	-0.590156	-2.73331	0.00634447	1503	0.30739	0.501217
GLUCOSE	metabolite_100009233	2.02324	2.73459	0.0063206	1491	0.64353	0.501217
VITAMIND3_25_OH	metabolite_1648	3.531	2.75258	0.00619332	399	0.622396	0.501217
EOSINOPHILSABSOLUTE	metabolite_796	-0.0163766	-2.7319	0.0063721	1493	0.811083	0.501217
HOMOCYSTEINE_SERUM	metabolite_1162	0.399995	2.73864	0.00624339	1496	0.122764	0.501217
SELENIUM_SERUM	metabolite_100009009	8.56607	2.74184	0.00634026	490	0.409581	0.501217
SUPEROXDISMUTSOD	metabolite_100015792	8.27211	2.74165	0.00634375	490	0.99774	0.501217
IL_6	metabolite_100004322	-2.56298	-2.74418	0.00614121	1462	0.0739961	0.501217
HOMOCYSTEINE_SERUM	metabolite_100021992	0.416582	2.73663	0.00628218	1483	0.122764	0.501217
BILIRUBIN_TOTAL	metabolite_100009147	-0.0456699	-2.74662	0.00611681	1147	0.204386	0.501217
BUN_CREATRATIO	metabolite_100015831	0.562499	2.74477	0.00612808	1507	0.30739	0.501217
HOMOCYSTEINE_SERUM	metabolite_100020205	0.397346	2.73386	0.00633458	1490	0.122764	0.501217
CALCIUM	metabolite_340	0.0475921	2.74123	0.00619365	1514	0.684554	0.501217
BUN_CREATRATIO	metabolite_100015966	0.588186	2.74087	0.00620244	1475	0.30739	0.501217
TOTALNEUTROPHILSAB	metabolite_100004542	0.161226	2.73349	0.00634278	1467	0.439011	0.501217
IL_8	metabolite_100009028	2.21422	2.73833	0.00624949	1490	0.503165	0.501217
PLATELETCOUNTTHOUSAND	metabolite_999946608	8.1411	2.73218	0.00636666	1494	0.385581	0.501217
MAGNESIUM_SERUM	metabolite_100015834	0.0268383	2.73467	0.00635684	996	0.513315	0.501217
URICACID	metabolite_100002070	0.155142	2.74235	0.0061773	1427	0.566479	0.501217
CRPHIGHSENSITIVITY	metabolite_100001251	0.802704	2.73824	0.00624968	1523	0.355383	0.501217
VITAMIND3_25_OH	metabolite_100001398	-3.14763	-2.74283	0.00636301	418	0.622396	0.501217
BASOPHILS	metabolite_100020893	0.0675443	2.744	0.00614245	1503	0.381323	0.501217
PROTEIN_TOTALSERUM	metabolite_100000665	-0.0565698	-2.73951	0.00622714	1491	0.617874	0.501217
ASAT_SGOT_	metabolite_1629	1.01288	2.73494	0.0063163	1446	0.992147	0.501217
LDL_SIZE	metabolite_100010937	-0.0728125	-2.74204	0.00617959	1493	0.332668	0.501217
IL_6	metabolite_100001335	2.46988	2.73637	0.00628607	1504	0.0742829	0.501217
TRIGLYCERIDES	metabolite_1537	7.9824	2.74186	0.00618265	1499	0.0762237	0.501217
GGT	metabolite_100015683	3.73864	2.73393	0.00634891	1236	0.341984	0.501217
GGT	metabolite_100015836	3.40761	2.73741	0.00626954	1440	0.341984	0.501217
COPPER_RBC	metabolite_100006115	-0.0327219	-2.75078	0.00617049	494	0.416945	0.501217
INSULIN	metabolite_1025	0.981954	2.74491	0.00612577	1500	0.179875	0.501217
LYMPHOCYTES	metabolite_922	-1.15136	-2.74298	0.0061662	1413	0.25081	0.501217
BUN_CREATRATIO	metabolite_100001501	0.578129	2.73679	0.00627813	1502	0.30739	0.501217
HDLLARGE	metabolite_100000008	496.102	2.74174	0.00635944	457	0.880328	0.501217
LYMPHOCYTESABSOLUTE	metabolite_100008990	-0.0765859	-2.73521	0.00630825	1502	0.35261	0.501217
HDLPARTICLENUMBER	metabolite_100002024	-1.05963	-2.74099	0.00624806	906	0.283494	0.501217
UREANITROGEN	metabolite_100015831	0.450013	2.7324	0.00636161	1507	0.41096	0.501217
TriglycerideHDLRatio	metabolite_999947654	0.27589	2.73417	0.00633953	1303	0.0534174	0.501217
ASAT_SGOT_	metabolite_100001674	0.988753	2.73243	0.00636555	1422	0.992147	0.501217
QUICKI	metabolite_100002024	-0.00405433	-2.73365	0.00634522	1369	0.43918	0.501217
SELENIUM_SERUM	metabolite_999952870	-7.81248	-2.74967	0.0062438	404	0.409581	0.501217
IL_6	metabolite_100020234	-3.00019	-2.74266	0.00618543	1212	0.0739961	0.501217
EOSINOPHILS	metabolite_100006367	-0.277409	-2.73378	0.00633578	1498	0.498602	0.501217
LPIR_SCORE	metabolite_100010950	3.30076	2.74061	0.00626811	822	0.635011	0.501217
HDLCHOLDIRECT	metabolite_100009025	2.30377	2.74333	0.00615538	1494	0.298039	0.501217
ALKALINEPHOSPHATASE	metabolite_999946283	2.73979	2.73811	0.006255	1463	0.263526	0.501217
TRIGLYCERIDES	metabolite_999946623	8.29462	2.74049	0.00621432	1388	0.0762237	0.501217
PAI_1ANTIGEN_QNT	metabolite_100022480	8.7429	2.73996	0.00639991	446	0.413434	0.501857
CHOLESTEROL_TOTAL	metabolite_100002183	6.17317	2.73148	0.00640228	1158	0.36493	0.501857
COPPER_RBC	metabolite_100004112	-0.0288267	-2.73935	0.00639268	480	0.416945	0.501857
MERCURY_BLOOD	metabolite_999946639	0.490606	2.73176	0.00639125	1228	0.687915	0.501857
LPIR_SCORE	metabolite_100006296	-2.8657	-2.72972	0.00644908	1025	0.635011	0.502265
EOSINOPHILSABSOLUTE	metabolite_100001335	-0.0161799	-2.72868	0.00643312	1517	0.811083	0.502265
TOTALNEUTROPHILS	metabolite_566	1.37472	2.72719	0.00646389	1482	0.133687	0.502265
SODIUM	metabolite_100022005	-0.316988	-2.72894	0.00642967	1483	0.623035	0.502265
IL_6	metabolite_100001106	-2.9514	-2.72786	0.00646189	1296	0.0754406	0.502265
CHLORIDE	metabolite_358	-0.362823	-2.72792	0.00646309	1262	0.879709	0.502265
HDLCHOLDIRECT	metabolite_100006296	2.24149	2.72737	0.00645904	1506	0.298039	0.502265
COPPER_RBC	metabolite_100005864	-0.0296697	-2.73601	0.00645425	485	0.416945	0.502265
OMEGA_3INDEX	metabolite_100015968	0.167015	2.72763	0.00646102	1377	0.999863	0.502265
OMEGA_6_OMEGA_3RATIO	metabolite_100006082	0.354339	2.72701	0.00646814	1465	0.999759	0.502265
GLYCOHEMOGLOBINA1C	metabolite_999949592	-0.0631716	-2.72926	0.00642276	1499	0.777957	0.502265
PROTEIN_TOTALSERUM	metabolite_100015618	-0.0607285	-2.72707	0.00647592	1315	0.617874	0.502441
ARSENIC_BLOOD	metabolite_100010955	0.671047	2.73466	0.00649263	462	0.39752	0.502453
MPV	metabolite_100020502	-0.26967	-2.73474	0.00649004	464	0.775454	0.502453
TOTALNEUTROPHILS	metabolite_100020478	1.2458	2.72609	0.00648429	1502	0.133687	0.502453
MCHC	metabolite_100001755	-0.117483	-2.72435	0.00651868	1494	0.789575	0.503614
MANGANESE_SERUM	metabolite_999947708	-0.0579112	-2.73414	0.00651447	442	0.999705	0.503614
TRIGLYCERIDES	metabolite_100009078	7.17465	2.72377	0.00653186	1463	0.0782361	0.504204
METHYLMALONICACID	metabolite_100008915	-12.8555	-2.72309	0.00654318	1500	0.298045	0.504224
TRIGLYCERIDES	metabolite_482	7.33875	2.72327	0.00653986	1496	0.0782361	0.504224
ARSENIC_BLOOD	metabolite_999946966	-0.649595	-2.73171	0.00655232	458	0.39752	0.504501
TriglycerideHDLRatio	metabolite_100001511	0.238411	2.72217	0.00656082	1510	0.0548055	0.504729
LYMPHOCYTES	metabolite_100001193	-1.11469	-2.7216	0.00657253	1504	0.25081	0.505203
EOSINOPHILSABSOLUTE	metabolite_100001393	-0.0165573	-2.72131	0.00657913	1487	0.811083	0.505283
BILIRUBIN_TOTAL	metabolite_100003151	-0.0385093	-2.72072	0.0065903	1495	0.21177	0.505715
ALAT_SGPT_	metabolite_100002183	1.94608	2.72113	0.00660474	1159	0.900721	0.506125
DPA	metabolite_999947905	0.0365457	2.72171	0.00660675	1020	0.84055	0.506125
HDLPARTICLENUMBER	metabolite_100002018	-0.987336	-2.72016	0.00664326	972	0.283494	0.508067
METHYLMALONICACID	metabolite_100000491	13.6387	2.71851	0.00664049	1384	0.298045	0.508067
GLUTATHIONE_TOTAL	metabolite_100010901	-12.5963	-2.72207	0.0066538	695	0.857038	0.508446
MONOCYTES	metabolite_999933132	0.27522	2.71636	0.00667735	1496	0.421942	0.508591
EOSINOPHILS	metabolite_100021709	-0.287082	-2.71575	0.00668919	1503	0.498602	0.508591
URICACID	metabolite_100004523	0.147686	2.71577	0.0066891	1497	0.566479	0.508591
ARACHIDONICACID	metabolite_100009143	-0.280845	-2.71668	0.00667196	1475	0.618193	0.508591
CREATININEENZ_SER	metabolite_100008939	0.00571975	2.71713	0.00667892	1226	0.569482	0.508591
LPIR_SCORE	metabolite_999946515	3.13845	2.71856	0.00667525	972	0.635011	0.508591
MERCURY_BLOOD	metabolite_100008980	0.424022	2.71534	0.00669693	1512	0.687915	0.508754
CALCIUM	metabolite_100000936	-0.0479545	-2.70773	0.00685169	1511	0.684554	0.509564
MONOCYTESABSOLUTE	metabolite_100009209	-0.0199503	-2.71231	0.00677635	1225	0.787734	0.509564
LYMPHOCYTESABSOLUTE	metabolite_100022013	-0.0748371	-2.70698	0.00686892	1478	0.35261	0.509564
LYMPHOCYTES	metabolite_100000882	-1.11176	-2.70821	0.00684226	1505	0.25081	0.509564
CRPHIGHSENSITIVITY	metabolite_100001527	0.971961	2.71056	0.0068206	1125	0.355383	0.509564
BILIRUBIN_TOTAL	metabolite_1052	-0.039317	-2.71149	0.00677489	1510	0.21177	0.509564
LYMPHOCYTESABSOLUTE	metabolite_100001208	0.0766617	2.70686	0.00687027	1500	0.35261	0.509564
ALKALINEPHOSPHATASE	metabolite_1052	-2.72374	-2.71101	0.00678474	1510	0.272775	0.509564
MONOCYTESABSOLUTE	metabolite_100001229	-0.018073	-2.70896	0.0068273	1495	0.787734	0.509564
BASOPHILS	metabolite_999946294	-0.0753304	-2.70793	0.0068628	1265	0.381323	0.509564
LYMPHOCYTES	metabolite_100000036	-1.10561	-2.70575	0.00689362	1491	0.25081	0.509564
HOMA_IR	metabolite_482	0.32079	2.7101	0.00680382	1497	0.478943	0.509564
ASAT_SGOT_	metabolite_100001609	0.957967	2.70553	0.0068978	1497	0.992147	0.509564
PLATELETCOUNTTHOUSAND	metabolite_100003151	7.72198	2.71124	0.00678097	1491	0.386515	0.509564
ANTIOXIDCAP_TOTAL	metabolite_1090	113.143	2.71779	0.00681622	482	0.817119	0.509564
MPV	metabolite_100002784	-0.253685	-2.72321	0.00672643	448	0.775454	0.509564
TOTALNEUTROPHILS	metabolite_100006641	1.25567	2.70628	0.0068869	1416	0.139029	0.509564
CREATININEENZ_SER	metabolite_100001132	-0.0057891	-2.70851	0.00684951	1285	0.569482	0.509564
RDW	metabolite_565	0.126324	2.71046	0.00679612	1505	0.994518	0.509564
IL_6	metabolite_182	-2.52046	-2.70908	0.0068291	1419	0.0787785	0.509564
ALAT_SGPT_	metabolite_100001416	-1.7175	-2.70897	0.00682784	1480	0.900721	0.509564
BASOPHILSABSOLUTE	metabolite_100021123	0.00473097	2.71183	0.00677066	1461	0.991676	0.509564
WHITECELLCOUNT	metabolite_100005352	0.199201	2.70794	0.00684782	1501	0.773711	0.509564
MONOCYTES	metabolite_100003119	-0.288285	-2.70977	0.00682033	1334	0.421942	0.509564
HDLPARTICLENUMBER	metabolite_100009132	0.982205	2.71457	0.00675041	1016	0.283494	0.509564
CREATININEENZ_SER	metabolite_1668	-0.00535997	-2.70784	0.0068583	1356	0.569482	0.509564
GGT	metabolite_100000924	3.29818	2.70841	0.00684166	1440	0.341984	0.509564
TriglycerideHDLRatio	metabolite_100015587	-0.235012	-2.70653	0.00687622	1513	0.0569492	0.509564
ALBUMIN	metabolite_100008977	0.0371499	2.7122	0.00676091	1503	0.301066	0.509564
HOMOCYSTEINE_SERUM	metabolite_444	0.395962	2.70581	0.00689228	1491	0.130953	0.509564
GLUCOSE	metabolite_338	2.17728	2.70787	0.00684912	1506	0.64353	0.509564
IL_8	metabolite_100009347	2.10759	2.71272	0.0067504	1500	0.503165	0.509564
ARSENIC_BLOOD	metabolite_999952909	-0.638904	-2.72132	0.00674616	480	0.39752	0.509564
RDW	metabolite_100000924	0.125988	2.71336	0.00673768	1495	0.994518	0.509564
METHYLMALONICACID	metabolite_999953114	15.7805	2.7047	0.00693334	1217	0.298045	0.509691
UREANITROGEN	metabolite_100015966	0.464968	2.70405	0.00692969	1475	0.419679	0.509691
ALBUMIN	metabolite_100001613	0.0367013	2.70302	0.00694987	1497	0.301066	0.509691
OXLDL	metabolite_100002152	2.53593	2.70534	0.00694558	965	0.771683	0.509691
BUN_CREATRATIO	metabolite_100015840	0.559022	2.70433	0.0069219	1509	0.319121	0.509691
A_GRATIO	metabolite_100009123	0.0360861	2.70415	0.00692557	1512	0.536722	0.509691
HEMOGLOBIN	metabolite_999949463	0.153828	2.70366	0.00694531	1348	0.998595	0.509691
VITAMIND3_25_OH	metabolite_1869	-3.7845	-2.71388	0.00691246	453	0.622396	0.509691
COPPER_RBC	metabolite_100001756	-0.0285931	-2.71124	0.00694757	487	0.420762	0.509691
ANTIOXIDCAP_TOTAL	metabolite_234	115.675	2.71048	0.00696271	488	0.817119	0.510222
ARSENIC_BLOOD	metabolite_100010927	-0.677233	-2.71022	0.00697404	477	0.39752	0.510641
HDLPARTICLENUMBER	metabolite_999947670	1.12512	2.70327	0.00702153	765	0.283494	0.513293
GLOBULIN	metabolite_999946636	-0.0453781	-2.70015	0.00701891	1343	0.523179	0.513293
OMEGA_3_TOTAL	metabolite_100001740	-0.181692	-2.70056	0.00704316	983	0.741158	0.513638
ALKALINEPHOSPHATASE	metabolite_100001409	2.65819	2.69884	0.00703753	1491	0.272775	0.513638
LYMPHOCYTESABSOLUTE	metabolite_1526	-0.074622	-2.69862	0.00704136	1508	0.35261	0.513638
CRPHIGHSENSITIVITY	metabolite_100001570	-0.7824	-2.69792	0.00705636	1503	0.355383	0.514188
LEAD_BLOOD	metabolite_999947687	-0.139223	-2.69732	0.0070699	1485	0.75571	0.514633
LYMPHOCYTES	metabolite_100009161	1.17649	2.69755	0.00707377	1343	0.25081	0.514633
ARACHIDONICACID	metabolite_1084	0.272231	2.69612	0.00709592	1473	0.618193	0.515
FOLICACID_SERUM	metabolite_100001083	-0.973418	-2.69584	0.00710143	1482	0.671406	0.515
CARBONDIOXIDE_CO2_	metabolite_1023	-0.312537	-2.69579	0.00710133	1502	0.453497	0.515
HOMOCYSTEINE_SERUM	metabolite_100001662	0.413637	2.69604	0.00709632	1499	0.132237	0.515
LYMPHOCYTES	metabolite_566	-1.23222	-2.69556	0.00710736	1482	0.25081	0.515021
FOLICACID_SERUM	metabolite_100009148	-1.05212	-2.69561	0.00711952	1276	0.671406	0.515492
TRIGLYCERIDES	metabolite_100001992	7.89507	2.69427	0.00713378	1501	0.0843003	0.516114
TriglycerideHDLRatio	metabolite_999946261	0.238603	2.69349	0.0071519	1473	0.0587305	0.517014
METHYLMALONICACID	metabolite_100000665	-12.8621	-2.69295	0.00716283	1486	0.298045	0.517394
IL_6	metabolite_50	-2.62781	-2.69264	0.00717698	1361	0.0818175	0.518005
GLUCOSE	metabolite_100009332	2.01178	2.69112	0.00720289	1468	0.64353	0.519463
MONOCYTESABSOLUTE	metabolite_1141	-0.0187207	-2.68976	0.00723324	1451	0.787734	0.519648
HEMATOCRIT	metabolite_999947654	0.443076	2.68958	0.00724687	1301	0.999484	0.519648
BILIRUBIN_INDIRECT	metabolite_999946972	-0.0646182	-2.69711	0.00724262	491	0.626169	0.519648
TOTALNEUTROPHILS	metabolite_100009026	1.23678	2.68966	0.00723282	1498	0.143033	0.519648
CRPHIGHSENSITIVITY	metabolite_100015687	-0.784166	-2.68869	0.00725295	1512	0.355383	0.519648
MONOCYTES	metabolite_100000966	-0.319481	-2.69164	0.00721614	1135	0.421942	0.519648
BUN_CREATRATIO	metabolite_100001456	0.563568	2.68906	0.00724525	1505	0.319121	0.519648
BASOPHILS	metabolite_100022482	0.0660721	2.68902	0.00724699	1491	0.381323	0.519648
LDLPARTICLENUMBER	metabolite_100006374	66.8628	2.68972	0.00725679	1143	0.845926	0.519648
HOMA_IR	metabolite_999946511	0.334255	2.68735	0.00728561	1447	0.478943	0.52009
GLUTATHIONE_TOTAL	metabolite_100001731	11.6373	2.69349	0.00728115	580	0.857038	0.52009
PLATELETCOUNTTHOUSAND	metabolite_100022003	8.04453	2.68722	0.00728581	1494	0.392219	0.52009
FERRITIN	metabolite_1629	16.7927	2.68759	0.00728053	1444	0.302989	0.52009
MAGNESIUM_SERUM	metabolite_100009130	-0.0271436	-2.68868	0.00729203	1022	0.520505	0.520127
LPIR_SCORE	metabolite_182	-2.91372	-2.68867	0.0073019	946	0.635011	0.520423
IL_8	metabolite_100015793	2.1176	2.6858	0.00731671	1492	0.506421	0.520494
IL_6	metabolite_100020823	2.56555	2.68616	0.00731508	1389	0.0824223	0.520494
TNF_ALPHA	metabolite_100001731	0.285576	2.68659	0.00732575	1133	0.863175	0.520494
MPV	metabolite_888	0.273736	2.69335	0.00732455	489	0.775454	0.520494
LYMPHOCYTES	metabolite_100006641	-1.13236	-2.68407	0.00735899	1416	0.25081	0.521229
LEAD_BLOOD	metabolite_100003001	0.137274	2.68412	0.00735337	1492	0.75571	0.521229
CALCIUM	metabolite_100009125	-0.0479041	-2.68429	0.0073519	1455	0.684554	0.521229
EPA_AA	metabolite_1628	0.0357095	2.68447	0.00734837	1448	0.937581	0.521229
ALBUMIN	metabolite_100020541	-0.0353276	-2.68342	0.00736873	1494	0.301066	0.521514
BASOPHILS	metabolite_100005714	0.0713646	2.68327	0.00738375	1307	0.381323	0.522171
VITAMIND3_25_OH	metabolite_100001167	-3.59716	-2.68887	0.00742471	484	0.622396	0.523131
CHOLESTEROL_TOTAL	metabolite_100001557	5.00723	2.67836	0.00747998	1500	0.386255	0.523131
LDLPARTICLENUMBER	metabolite_100006293	-56.0564	-2.6801	0.00744144	1501	0.845926	0.523131
GGT	metabolite_100009035	3.29339	2.67881	0.00747283	1450	0.341984	0.523131
FOLICACID_SERUM	metabolite_100001776	-0.961544	-2.67894	0.00747124	1431	0.671406	0.523131
CARBONDIOXIDE_CO2_	metabolite_100000900	-0.315364	-2.67821	0.00748348	1498	0.453497	0.523131
EOSINOPHILSABSOLUTE	metabolite_100000802	-0.0158349	-2.67854	0.00747614	1497	0.811083	0.523131
IL_6	metabolite_100003686	2.40326	2.68049	0.00743398	1480	0.0827992	0.523131
ALBUMIN	metabolite_999948009	-0.0342034	-2.6794	0.00745674	1502	0.301066	0.523131
MONOCYTES	metabolite_100000616	-0.271598	-2.67875	0.00747122	1503	0.421942	0.523131
METHYLMALONICACID	metabolite_100000265	12.9309	2.67882	0.00747033	1492	0.298045	0.523131
ALAT_SGPT_	metabolite_100001295	2.00894	2.68085	0.00743629	1319	0.900721	0.523131
LYMPHOCYTESABSOLUTE	metabolite_100003151	0.0744102	2.68087	0.00742479	1492	0.35261	0.523131
TriglycerideHDLRatio	metabolite_999949517	0.262732	2.68061	0.00744356	1291	0.0606118	0.523131
HOMA_IR	metabolite_100015760	0.303658	2.68137	0.00741398	1490	0.478943	0.523131
PHOSPHORUSINORGANIC	metabolite_100001950	-0.146321	-2.68543	0.00749606	492	0.939893	0.523609
LYMPHOCYTES	metabolite_1140	1.08179	2.67721	0.00750617	1489	0.25081	0.523913
POTASSIUM	metabolite_100015786	-0.0455171	-2.67666	0.0075178	1500	0.869263	0.524324
BASOPHILSABSOLUTE	metabolite_999946507	-0.00495469	-2.67612	0.00754361	1289	0.991676	0.525721
ANTIOXIDCAP_TOTAL	metabolite_100001655	-97.2242	-2.68371	0.00756212	445	0.817119	0.525801
VITAMIND3_25_OH	metabolite_999946355	-3.69895	-2.68227	0.00756992	485	0.622396	0.525801
OMEGA_6_TOTAL	metabolite_999947708	-0.579879	-2.6784	0.00755824	771	0.997951	0.525801
BILIRUBIN_INDIRECT	metabolite_100015837	-0.0625812	-2.68282	0.0075562	488	0.626169	0.525801
CHOLESTEROL_TOTAL	metabolite_803	-5.03217	-2.67416	0.00757363	1506	0.386255	0.525801
QUICKI	metabolite_100002126	-0.00370498	-2.67382	0.00758117	1507	0.447285	0.525854
TOTALNEUTROPHILSAB	metabolite_999949555	0.167312	2.67314	0.00760325	1395	0.49117	0.525854
CARBONDIOXIDE_CO2_	metabolite_100009160	0.298998	2.67331	0.00759378	1487	0.453497	0.525854
PHOSPHORUSINORGANIC	metabolite_999948009	-0.101006	-2.68103	0.00759762	485	0.939893	0.525854
INSULIN	metabolite_999954840	-1.09293	-2.67444	0.0075883	1202	0.199802	0.525854
IL_6	metabolite_100001092	-2.37573	-2.67047	0.00765771	1491	0.0843218	0.526923
TriglycerideHDLRatio	metabolite_100004328	-0.220622	-2.67046	0.00765722	1505	0.0617042	0.526923
EPA_AA	metabolite_100020377	-0.0361973	-2.67053	0.00765921	1441	0.937581	0.526923
TRIGLYCERIDES	metabolite_100022007	7.62761	2.67138	0.00763666	1501	0.0891557	0.526923
A_GRATIO	metabolite_100001398	0.0387561	2.67123	0.00765836	1232	0.536722	0.526923
ANTIOXIDCAP_TOTAL	metabolite_100021000	102.013	2.67959	0.00763107	483	0.817119	0.526923
HOMOCYSTEINE_SERUM	metabolite_100001571	0.395161	2.67144	0.00763434	1515	0.139579	0.526923
QUICKI	metabolite_100006293	0.00372327	2.66888	0.00769326	1502	0.447285	0.527672
HDLCHOLDIRECT	metabolite_100002761	-2.25459	-2.66902	0.00769059	1494	0.301129	0.527672
GLUCOSE	metabolite_100001405	-2.31945	-2.66983	0.00768359	1314	0.64353	0.527672
MAGNESIUM_SERUM	metabolite_100002989	-0.0260323	-2.67096	0.00768653	1013	0.520505	0.527672
FERRITIN	metabolite_100009025	-16.2045	-2.66834	0.00770622	1492	0.302989	0.527766
TriglycerideHDLRatio	metabolite_100006295	-0.244139	-2.66835	0.00770507	1506	0.0617042	0.527766
MERCURY_BLOOD	metabolite_100015592	-0.475798	-2.66906	0.00771561	1144	0.687915	0.528012
LINOLEIC_ACID	metabolite_100009350	0.483476	2.67041	0.00772332	849	0.952151	0.528143
BILIRUBIN_TOTAL	metabolite_100001264	-0.038392	-2.66661	0.00774537	1500	0.220455	0.528263
A_GRATIO	metabolite_480	-0.0349644	-2.66689	0.00773894	1499	0.536722	0.528263
MPV	metabolite_100002769	-0.281206	-2.67498	0.00773408	485	0.775454	0.528263
LDLSMALL	metabolite_100002126	37.3431	2.66647	0.00774828	1506	0.929908	0.528263
FERRITIN	metabolite_100015787	-15.831	-2.66459	0.00779116	1510	0.302989	0.529236
INSULIN	metabolite_397	0.96265	2.66479	0.00778635	1513	0.199802	0.529236
CREATININEENZ_SER	metabolite_100020205	-0.00484396	-2.66462	0.0077916	1491	0.569482	0.529236
GLUCOSE	metabolite_100015760	1.93887	2.66539	0.00777381	1490	0.64353	0.529236
PROTEIN_TOTALSERUM	metabolite_100001870	0.0555452	2.66487	0.00778543	1499	0.617874	0.529236
TRIGLYCERIDES	metabolite_100001551	7.774	2.66313	0.00782518	1506	0.090269	0.529936
ZINC	metabolite_100002769	-29.534	-2.66355	0.00782227	1393	0.766146	0.529936
OMEGA_3_TOTAL	metabolite_62	-0.192389	-2.66568	0.00782406	895	0.741158	0.529936
SUPEROXDISMUTSOD	metabolite_100002871	7.26708	2.67162	0.00781019	486	0.99774	0.529936
LDL_CHOLCALCULATION	metabolite_999947006	-4.4996	-2.66133	0.0078681	1484	0.636157	0.532381
ALKALINEPHOSPHATASE	metabolite_100020208	-2.68845	-2.66082	0.00787882	1506	0.293637	0.532381
LDLSMALL	metabolite_100001399	-38.7234	-2.66107	0.00787675	1443	0.929908	0.532381
HDLCHOLDIRECT	metabolite_100009146	2.28581	2.66022	0.00789251	1510	0.301129	0.532911
TriglycerideHDLRatio	metabolite_1539	0.233343	2.65789	0.00794766	1499	0.0631253	0.533956
GGT	metabolite_100008952	3.93142	2.65781	0.00797972	1110	0.341984	0.533956
MONOCYTES	metabolite_999948047	-0.274245	-2.65749	0.00796322	1399	0.421942	0.533956
ASAT_SGOT_	metabolite_100002417	1.05049	2.65635	0.00799029	1394	0.992147	0.533956
ARACHIDONICACID	metabolite_100001409	0.267281	2.65782	0.00795206	1452	0.618193	0.533956
LINOLEIC_ACID	metabolite_100001657	0.409076	2.65968	0.00794761	1007	0.952151	0.533956
LYMPHOCYTESABSOLUTE	metabolite_1628	-0.0738762	-2.65705	0.00796838	1483	0.35261	0.533956
CARBONDIOXIDE_CO2_	metabolite_100001777	0.309608	2.65761	0.00795609	1466	0.453497	0.533956
COPPER_RBC	metabolite_192	-0.0286234	-2.66321	0.00800336	489	0.42312	0.533956
METHYLMALONICACID	metabolite_100001668	13.0589	2.65771	0.00795178	1499	0.298045	0.533956
LYMPHOCYTESABSOLUTE	metabolite_100009142	-0.0779683	-2.65786	0.00794865	1495	0.35261	0.533956
HOMOCYSTEINE_SERUM	metabolite_100006379	0.390971	2.65573	0.00799809	1508	0.143521	0.533956
LDL_SIZE	metabolite_100000924	-0.0676209	-2.65555	0.00800304	1495	0.408155	0.533956
ASAT_SGOT_	metabolite_100009227	0.995575	2.65639	0.00798428	1476	0.992147	0.533956
VITAMIND3_25_OH	metabolite_100006082	3.76418	2.66707	0.00791397	488	0.622396	0.533956
TRIGLYCERIDES	metabolite_100020371	-8.02521	-2.65543	0.00800765	1463	0.0912872	0.533956
ARACHIDONICACID	metabolite_999946294	-0.318913	-2.65819	0.00795878	1236	0.618193	0.533956
TNF_ALPHA	metabolite_55	-0.0919722	-2.65496	0.00801711	1490	0.863175	0.534196
DHA	metabolite_100001433	-0.114967	-2.65474	0.00803745	1269	0.99798	0.53516
LACTICDEHYDROGENASE	metabolite_100008939	6.70125	2.66126	0.00805546	478	0.951481	0.535967
ANTIOXIDCAP_TOTAL	metabolite_537	97.2726	2.66065	0.0080629	490	0.817119	0.536071
HDLCHOLDIRECT	metabolite_100009227	2.27666	2.65257	0.00807489	1475	0.301129	0.536476
OXLDL	metabolite_100002126	2.38161	2.65345	0.00809293	1021	0.771683	0.537283
INSULIN	metabolite_999947802	-0.968419	-2.64765	0.00819263	1477	0.199802	0.53758
TOTALNEUTROPHILS	metabolite_849	1.21278	2.64879	0.0081684	1422	0.149771	0.53758
HOMOCYSTEINE_SERUM	metabolite_999933140	0.382666	2.6465	0.00821828	1510	0.144791	0.53758
INSULIN	metabolite_999952286	0.996731	2.64693	0.00821994	1326	0.199802	0.53758
GGT	metabolite_100006361	3.16629	2.64936	0.00815333	1447	0.341984	0.53758
BILIRUBIN_TOTAL	metabolite_100015837	-0.0376385	-2.6469	0.00820924	1500	0.220455	0.53758
ARSENIC_BLOOD	metabolite_100006295	0.666334	2.65423	0.00822018	482	0.43118	0.53758
LDL_CHOLCALCULATION	metabolite_100000453	-4.70436	-2.6484	0.00818022	1385	0.636157	0.53758
FERRITIN	metabolite_100000657	16.0054	2.65024	0.00812974	1485	0.302989	0.53758
LINOLEIC_ACID	metabolite_100015594	-0.473132	-2.65331	0.00814691	733	0.952151	0.53758
SELENIUM_SERUM	metabolite_999946607	8.18442	2.65748	0.00814261	482	0.491569	0.53758
TOTALNEUTROPHILS	metabolite_100010925	1.30585	2.65133	0.00811704	1288	0.149771	0.53758
LEAD_BLOOD	metabolite_999949521	0.138552	2.65017	0.00813091	1496	0.75571	0.53758
TOTALNEUTROPHILS	metabolite_100003926	1.24358	2.64795	0.0081918	1376	0.149771	0.53758
TRIGLYCERIDES	metabolite_100001446	7.79975	2.64727	0.00819987	1509	0.0923916	0.53758
BILIRUBIN_TOTAL	metabolite_100001272	-0.0389481	-2.64614	0.00822762	1501	0.220455	0.53758
PLATELETCOUNTTHOUSAND	metabolite_100000445	-7.66244	-2.64706	0.00820727	1470	0.402883	0.53758
METHYLMALONICACID	metabolite_572	13.098	2.65062	0.00811989	1499	0.298045	0.53758
CHLORIDE	metabolite_100015755	-0.333358	-2.64583	0.00823707	1470	0.879709	0.53758
METHYLMALONICACID	metabolite_565	12.9959	2.64567	0.00823905	1502	0.298045	0.53758
FERRITIN	metabolite_100001651	16.3419	2.65047	0.00812781	1428	0.302989	0.53758
URICACID	metabolite_100001384	0.149796	2.64648	0.00823006	1338	0.566479	0.53758
TOTALNEUTROPHILS	metabolite_100001856	1.17544	2.6483	0.00817549	1500	0.149771	0.53758
MONOCYTES	metabolite_100010917	-0.27572	-2.64796	0.00818399	1494	0.421942	0.53758
ZINC	metabolite_100001264	-28.4346	-2.6453	0.00825456	1395	0.766146	0.538207
OMEGA_3_TOTAL	metabolite_100006361	-0.18304	-2.64646	0.00826148	1016	0.741158	0.538272
FOLICACID_SERUM	metabolite_100001167	-0.919196	-2.64219	0.00832384	1498	0.671406	0.538816
ARACHIDONICACID	metabolite_563	0.275687	2.64309	0.00830419	1459	0.618193	0.538816
ALBUMIN	metabolite_340	0.0351736	2.6433	0.00829596	1514	0.311355	0.538816
INSULIN	metabolite_100010901	0.955206	2.64285	0.00830735	1504	0.199802	0.538816
WHITECELLCOUNT	metabolite_100003926	0.206792	2.64311	0.00830916	1376	0.773711	0.538816
TriglycerideHDLRatio	metabolite_999952524	0.233336	2.64215	0.00832437	1505	0.0655798	0.538816
PLATELETCOUNTTHOUSAND	metabolite_100015850	8.83069	2.64372	0.00831543	1129	0.402883	0.538816
LPIR_SCORE	metabolite_100002126	2.83673	2.64584	0.00827574	1023	0.635011	0.538816
BILIRUBIN_TOTAL	metabolite_100009233	-0.0377062	-2.6428	0.00830939	1491	0.220455	0.538816
LDLSMALL	metabolite_100000437	-38.1134	-2.6421	0.00832898	1450	0.929908	0.538816
ALBUMIN	metabolite_999946977	-0.0357312	-2.64094	0.0083542	1504	0.311355	0.539827
LYMPHOCYTESABSOLUTE	metabolite_100002951	0.0747161	2.64084	0.00835646	1506	0.35261	0.539827
INSULIN	metabolite_798	0.994714	2.63763	0.00845396	1248	0.199802	0.539832
BILIRUBIN_TOTAL	metabolite_100015836	-0.0395277	-2.63858	0.00841269	1497	0.220455	0.539832
MONOCYTES	metabolite_100021100	-0.271355	-2.63686	0.00845728	1463	0.421942	0.539832
TriglycerideHDLRatio	metabolite_100001990	-0.230847	-2.63878	0.0084077	1498	0.0657021	0.539832
MAGNESIUM_SERUM	metabolite_100009019	0.0257656	2.63971	0.0084261	1021	0.520505	0.539832
TRIGLYCERIDES	metabolite_100000792	7.75765	2.63747	0.00844038	1492	0.0940084	0.539832
HOMOCYSTEINE_SERUM	metabolite_100008915	-0.382366	-2.63763	0.00843582	1504	0.14597	0.539832
LPIR_SCORE	metabolite_100001022	3.325	2.63994	0.00842039	1021	0.635011	0.539832
ARSENIC_BLOOD	metabolite_100006260	-0.602311	-2.64442	0.00845452	489	0.43118	0.539832
WHITECELLCOUNT	metabolite_999946636	0.202625	2.63799	0.00843747	1341	0.773711	0.539832
URICACID	metabolite_358	0.154441	2.63889	0.00842163	1262	0.566479	0.539832
INSULIN	metabolite_100015788	-0.954951	-2.6379	0.00842917	1504	0.199802	0.539832
VITAMIND_25_OHTOT	metabolite_100001416	-1.98499	-2.63705	0.00845167	1479	0.560209	0.539832
INSULIN	metabolite_100000551	0.955301	2.63895	0.00840305	1506	0.199802	0.539832
A_GRATIO	metabolite_100004552	0.0360223	2.63997	0.00838214	1436	0.536722	0.539832
CRPHIGHSENSITIVITY	metabolite_999952640	-0.809044	-2.63898	0.00841994	1255	0.355383	0.539832
PROTEIN_TOTALSERUM	metabolite_340	0.0536614	2.64014	0.00837332	1514	0.617874	0.539832
QUICKI	metabolite_566	-0.00413764	-2.63572	0.00848435	1484	0.447285	0.540423
GGT	metabolite_266	3.38644	2.63584	0.00848369	1448	0.341984	0.540423
FOLICACID_SERUM	metabolite_100004054	0.933052	2.63572	0.00848402	1490	0.671406	0.540423
VITAMIND3_25_OH	metabolite_55	3.69022	2.64169	0.00852246	488	0.622396	0.542471
COPPER_RBC	metabolite_100001399	-0.027156	-2.64083	0.00855424	471	0.42312	0.542482
TriglycerideHDLRatio	metabolite_100008956	-0.230965	-2.63279	0.00855639	1502	0.0663291	0.542482
GLOBULIN	metabolite_100008916	-0.0428715	-2.63301	0.00855076	1503	0.577273	0.542482
ARACHIDONICACID	metabolite_100001320	0.266284	2.63263	0.00856268	1467	0.618193	0.542482
METHYLMALONICACID	metabolite_999952533	13.1385	2.63294	0.00856274	1348	0.298045	0.542482
ALKALINEPHOSPHATASE	metabolite_999946455	2.99459	2.63321	0.00856431	1244	0.299444	0.542482
CRPHIGHSENSITIVITY	metabolite_100001272	-0.754721	-2.63322	0.00854579	1501	0.355383	0.542482
TriglycerideHDLRatio	metabolite_1537	0.22495	2.62795	0.00867877	1499	0.0667439	0.54282
BASOPHILS	metabolite_100001392	-0.0659138	-2.63084	0.00860583	1494	0.381323	0.54282
BASOPHILS	metabolite_100008917	-0.0653494	-2.6276	0.00868735	1506	0.381323	0.54282
ALKALINEPHOSPHATASE	metabolite_100009025	-2.72915	-2.62899	0.00865266	1495	0.299444	0.54282
FOLICACID_SERUM	metabolite_100009184	-0.935143	-2.62837	0.00866807	1500	0.671406	0.54282
GLUTATHIONE_TOTAL	metabolite_100015834	11.0445	2.63152	0.0086948	690	0.857038	0.54282
HEMOGLOBIN	metabolite_100015967	-0.138785	-2.63074	0.00860902	1483	0.998595	0.54282
VITAMIND_25_OHTOT	metabolite_100022120	1.99853	2.62828	0.00867196	1474	0.560209	0.54282
EPA_AA	metabolite_100001150	-0.0346899	-2.628	0.00868557	1375	0.937581	0.54282
CREATININEENZ_SER	metabolite_100001415	-0.00482987	-2.63102	0.00860125	1497	0.569482	0.54282
CHOLESTEROL_TOTAL	metabolite_100021105	5.05282	2.63023	0.00862178	1485	0.395227	0.54282
HDLCHOLDIRECT	metabolite_100001527	-2.55092	-2.62881	0.00868708	1124	0.301129	0.54282
SUPEROXDISMUTSOD	metabolite_100010925	9.01101	2.64053	0.00859939	418	0.99774	0.54282
SUPEROXDISMUTSOD	metabolite_340	-8.01401	-2.63771	0.00862359	485	0.99774	0.54282
BASOPHILS	metabolite_100009160	-0.0635978	-2.6283	0.00867068	1484	0.381323	0.54282
LYMPHOCYTESABSOLUTE	metabolite_100009027	-0.0749158	-2.63174	0.00858312	1497	0.35261	0.54282
MAGNESIUM_SERUM	metabolite_100009123	-0.0267325	-2.63293	0.00859451	1024	0.520505	0.54282
COPPER_RBC	metabolite_100002784	-0.0261843	-2.63624	0.00868498	447	0.42312	0.54282
GGT	metabolite_100010925	3.61881	2.62955	0.0086567	1244	0.341984	0.54282
BUN_CREATRATIO	metabolite_100008903	0.557895	2.62996	0.00862709	1511	0.352503	0.54282
HDLCHOLDIRECT	metabolite_100008954	2.23682	2.62749	0.0086895	1513	0.301129	0.54282
METHYLMALONICACID	metabolite_100015962	13.4383	2.62614	0.00872714	1462	0.298045	0.542995
BUN_CREATRATIO	metabolite_100006435	0.570271	2.62624	0.00873072	1371	0.352503	0.542995
LYMPHOCYTESABSOLUTE	metabolite_100015792	-0.0747873	-2.62579	0.00873337	1507	0.35261	0.542995
LYMPHOCYTES	metabolite_100008928	-1.07621	-2.62633	0.00871931	1508	0.281634	0.542995
MONOCYTES	metabolite_561	-0.264802	-2.62675	0.00870882	1508	0.421942	0.542995
LDL_CHOLCALCULATION	metabolite_100002989	-4.60251	-2.62588	0.00873142	1501	0.636157	0.542995
DPA	metabolite_100021711	0.0360618	2.62639	0.00876414	996	0.84055	0.543432
BILIRUBIN_TOTAL	metabolite_100000042	-0.0390349	-2.62473	0.00876081	1500	0.220455	0.543432
PAI_1ANTIGEN_QNT	metabolite_1082	8.06003	2.63216	0.00876426	484	0.418196	0.543432
GLUCOSE	metabolite_100009407	1.90606	2.6259	0.00875714	1162	0.64353	0.543432
TRIGLYCERIDES	metabolite_100001778	7.77124	2.624	0.00877974	1498	0.0966769	0.544021
FOLICACID_SERUM	metabolite_100006361	-0.904714	-2.62337	0.00879568	1498	0.671406	0.544269
HOMOCYSTEINE_SERUM	metabolite_192	0.387944	2.62345	0.00879351	1504	0.14877	0.544269
IL_6	metabolite_1224	-2.37377	-2.6209	0.00886026	1485	0.0938556	0.544429
URICACID	metabolite_100015755	0.145244	2.6191	0.00890812	1468	0.566479	0.544429
PHOSPHORUSINORGANIC	metabolite_917	0.139537	2.62651	0.00890811	485	0.939893	0.544429
WHITECELLCOUNT	metabolite_100000467	-0.194388	-2.6206	0.00886798	1487	0.773711	0.544429
PLATELETCOUNTTHOUSAND	metabolite_100001396	-7.97878	-2.62047	0.00888019	1355	0.409757	0.544429
CRPHIGHSENSITIVITY	metabolite_100001254	-0.73511	-2.61924	0.00890164	1514	0.355383	0.544429
IL_6	metabolite_999952843	-2.63749	-2.6218	0.00884742	1334	0.0938556	0.544429
QUICKI	metabolite_100000846	0.00372091	2.6196	0.0088937	1488	0.447285	0.544429
BILIRUBIN_TOTAL	metabolite_999932698	-0.0387758	-2.62293	0.00880713	1497	0.220455	0.544429
TRIGLYCERIDES	metabolite_100004328	-7.30691	-2.61795	0.00893575	1505	0.0972892	0.544429
METHYLMALONICACID	metabolite_100001664	15.9696	2.62253	0.00884799	1121	0.298045	0.544429
ARACHIDONICACID	metabolite_100001423	0.270165	2.61818	0.00893157	1475	0.618193	0.544429
DPA	metabolite_100009082	-0.0454998	-2.62352	0.00891612	637	0.84055	0.544429
BASOPHILSABSOLUTE	metabolite_100001541	0.00431481	2.62044	0.00887065	1509	0.991676	0.544429
BILIRUBIN_TOTAL	metabolite_100015838	-0.0377732	-2.62039	0.0088728	1497	0.220455	0.544429
PROTEIN_TOTALSERUM	metabolite_999946633	-0.0539565	-2.61851	0.00892131	1499	0.617874	0.544429
MERCURY_BLOOD	metabolite_100000580	-0.435853	-2.61935	0.00890063	1483	0.687915	0.544429
GGT	metabolite_100005996	3.26264	2.62149	0.00884739	1449	0.341984	0.544429
IL_6	metabolite_100000039	-2.44561	-2.61964	0.00889385	1471	0.0938556	0.544429
HOMA_IR	metabolite_100020502	0.349404	2.61989	0.00889509	1358	0.523834	0.544429
PAI_1ANTIGEN_QNT	metabolite_1113	7.72635	2.62572	0.00893107	481	0.418196	0.544429
VITAMIND3_25_OH	metabolite_100010917	4.01657	2.62623	0.00891653	483	0.622396	0.544429
IL_6	metabolite_999946355	-3.12224	-2.62016	0.00891096	1106	0.0938556	0.544429
MONOCYTESABSOLUTE	metabolite_100015786	-0.0178668	-2.61732	0.00895258	1497	0.787734	0.54509
HDLPARTICLENUMBER	metabolite_100002152	-0.991059	-2.6184	0.00897467	966	0.347858	0.545106
HOMOCYSTEINE_SERUM	metabolite_1111	0.383439	2.61663	0.00896953	1514	0.14877	0.545106
COPPER_RBC	metabolite_100021329	-0.0331169	-2.62384	0.00897678	486	0.42312	0.545106
GGT	metabolite_100001776	3.33739	2.6167	0.00897659	1381	0.341984	0.545106
PAI_1ANTIGEN_QNT	metabolite_482	8.97918	2.61216	0.00928407	487	0.418196	0.54623
MAGNESIUM_SERUM	metabolite_100008999	0.0253553	2.60913	0.00921151	1025	0.525056	0.54623
HDLCHOLDIRECT	metabolite_100021104	-2.18439	-2.61107	0.0091169	1502	0.301129	0.54623
COPPER_RBC	metabolite_100020004	-0.0279414	-2.61657	0.00916979	482	0.42312	0.54623
FOLICACID_SERUM	metabolite_1094	-0.94537	-2.61523	0.0090075	1493	0.671406	0.54623
MANGANESE_SERUM	metabolite_100009132	0.0509134	2.61403	0.00923284	489	0.999705	0.54623
TOTALNEUTROPHILS	metabolite_100020234	1.27044	2.61459	0.00904489	1220	0.161286	0.54623
BASOPHILS	metabolite_100009008	-0.0645251	-2.61312	0.00906288	1495	0.381323	0.54623
POTASSIUM	metabolite_100002060	-0.0436023	-2.60881	0.00917651	1507	0.869263	0.54623
SELENIUM_SERUM	metabolite_100006108	-8.26816	-2.62203	0.00905313	442	0.491569	0.54623
OMEGA_3INDEX	metabolite_100006065	-0.164397	-2.6068	0.00923395	1451	0.999863	0.54623
ZINC_RBC	metabolite_100001398	-0.39357	-2.61855	0.00916415	417	0.849005	0.54623
QUICKI	metabolite_999949592	-0.00363383	-2.60891	0.00917452	1499	0.447285	0.54623
BILIRUBIN_TOTAL	metabolite_100001271	-0.0378934	-2.61157	0.00910335	1504	0.220529	0.54623
CHLORIDE	metabolite_917	-0.322177	-2.60668	0.00923389	1501	0.879709	0.54623
ALBUMIN	metabolite_100001635	-0.0367346	-2.61204	0.00909801	1396	0.325774	0.54623
HOMA_IR	metabolite_100021208	-0.307935	-2.60919	0.00919007	1199	0.523834	0.54623
TriglycerideHDLRatio	metabolite_339	0.235261	2.6066	0.00924284	1398	0.070109	0.54623
TOTALNEUTROPHILSAB	metabolite_100001956	-0.154448	-2.61183	0.00909662	1503	0.504934	0.54623
MONOCYTES	metabolite_999946701	-0.270832	-2.60426	0.00929897	1504	0.429081	0.54623
CRPHIGHSENSITIVITY	metabolite_498	-0.759056	-2.61331	0.00905772	1500	0.355383	0.54623
TRIGLYCERIDES	metabolite_100001566	7.40391	2.60549	0.00926499	1516	0.0984349	0.54623
CALCIUM	metabolite_100001570	0.0468454	2.60694	0.009227	1503	0.684554	0.54623
TRIGLYCERIDES	metabolite_100001557	7.47981	2.6079	0.00920126	1500	0.0984349	0.54623
TOTALNEUTROPHILS	metabolite_100009271	1.16933	2.60533	0.00926979	1507	0.161286	0.54623
BUN_CREATRATIO	metabolite_1021	0.547499	2.61129	0.00911046	1510	0.353121	0.54623
HDLCHOLDIRECT	metabolite_100020631	-2.4462	-2.60754	0.00923521	1190	0.301129	0.54623
BASOPHILS	metabolite_182	0.0637105	2.60521	0.00927795	1431	0.381323	0.54623
ALKALINEPHOSPHATASE	metabolite_100006614	2.61456	2.60965	0.00915492	1496	0.305901	0.54623
MERCURY_BLOOD	metabolite_100008916	0.395062	2.60416	0.00930203	1500	0.687915	0.54623
WHITECELLCOUNT	metabolite_999946355	0.21913	2.60902	0.00920445	1107	0.773711	0.54623
LDLMEDIUM	metabolite_100008993	-20.8506	-2.61168	0.00929808	485	0.880126	0.54623
MONOCYTESABSOLUTE	metabolite_100015594	-0.0192849	-2.61081	0.00915106	1159	0.787734	0.54623
ADIPONECTIN_SERUM	metabolite_803	-0.734578	-2.60645	0.0092401	1503	0.996066	0.54623
BILIRUBIN_DIRECT	metabolite_250	-0.0141086	-2.61137	0.00930639	485	0.982671	0.54623
GGT	metabolite_100002027	3.22777	2.60902	0.00917605	1430	0.341984	0.54623
BASOPHILS	metabolite_100008954	-0.0661193	-2.61458	0.00902348	1511	0.381323	0.54623
LPIR_SCORE	metabolite_100006293	-2.76095	-2.61006	0.00918764	1018	0.635011	0.54623
GLUTATHIONE_TOTAL	metabolite_100002528	11.4007	2.6085	0.00929465	693	0.857038	0.54623
HDLCHOLDIRECT	metabolite_100008928	-2.19263	-2.60961	0.00915513	1509	0.301129	0.54623
CREATININEENZ_SER	metabolite_100001254	-0.00491266	-2.61061	0.0091283	1514	0.569482	0.54623
ADIPONECTIN_SERUM	metabolite_100001121	-0.737752	-2.60397	0.00930712	1497	0.996066	0.54623
TriglycerideHDLRatio	metabolite_100020208	0.232863	2.60566	0.00926105	1505	0.070109	0.54623
ARSENIC_BLOOD	metabolite_100008976	-0.606153	-2.61355	0.00924867	484	0.448098	0.54623
DPA	metabolite_1021	-0.0334416	-2.60758	0.00925347	1021	0.84055	0.54623
QUICKI	metabolite_100000265	0.00358128	2.60677	0.00923189	1497	0.447285	0.54623
METHYLMALONICACID	metabolite_241	11.7844	2.60616	0.00924832	1495	0.298045	0.54623
CARBONDIOXIDE_CO2_	metabolite_100000447	0.330732	2.61255	0.00909614	1251	0.489676	0.54623
HOMOCYSTEINE_SERUM	metabolite_100001320	0.388304	2.61328	0.00905825	1504	0.14877	0.54623
METHYLMALONICACID	metabolite_100010896	13.5268	2.61569	0.00900298	1382	0.298045	0.54623
A_GRATIO	metabolite_100001229	0.0342687	2.60837	0.00918886	1497	0.536722	0.54623
OXLDL	metabolite_100021105	2.29945	2.60706	0.00926997	1003	0.771683	0.54623
HOMOCYSTEINE_SERUM	metabolite_1242	0.396172	2.60325	0.00932647	1500	0.150622	0.547013
TRIGLYCERIDES	metabolite_100015624	7.49483	2.60258	0.00934573	1483	0.0984349	0.54779
MCHC	metabolite_100010850	-0.121116	-2.60165	0.00938188	1332	0.929225	0.548497
LDLPARTICLENUMBER	metabolite_100000453	-57.5494	-2.60184	0.00937229	1388	0.845926	0.548497
BASOPHILS	metabolite_100006051	-0.0638903	-2.60137	0.00937758	1500	0.381323	0.548497
INSULIN	metabolite_100004329	-0.95602	-2.60148	0.00937426	1506	0.216278	0.548497
BILIRUBIN_TOTAL	metabolite_100015831	-0.0362608	-2.6001	0.0094117	1507	0.221903	0.548831
MONOCYTESABSOLUTE	metabolite_100009139	-0.0174452	-2.60007	0.00941144	1524	0.787734	0.548831
METHYLMALONICACID	metabolite_100001540	12.6358	2.60029	0.00940698	1500	0.298045	0.548831
HDLPARTICLENUMBER	metabolite_999952865	-0.941303	-2.60232	0.00939833	1001	0.34844	0.548831
CRPHIGHSENSITIVITY	metabolite_800	-0.744251	-2.59913	0.00943869	1499	0.355383	0.550053
TOTALNEUTROPHILS	metabolite_1628	1.14426	2.59894	0.00944503	1483	0.161286	0.55007
TRIGLYCERIDES	metabolite_1539	7.39022	2.5984	0.00945864	1499	0.098553	0.550511
LDL_CHOLCALCULATION	metabolite_100009052	-4.5323	-2.59725	0.0094908	1493	0.636157	0.550624
TOTALNEUTROPHILS	metabolite_100008991	1.15524	2.59735	0.0094874	1500	0.161286	0.550624
TOTALNEUTROPHILSAB	metabolite_100002196	0.155725	2.59735	0.0094881	1492	0.504934	0.550624
VITAMIND3_25_OH	metabolite_100010919	3.76187	2.60518	0.00947509	483	0.622396	0.550624
CRPHIGHSENSITIVITY	metabolite_999952504	-0.842964	-2.59875	0.00948069	1123	0.355383	0.550624
MONOCYTESABSOLUTE	metabolite_100009066	-0.0175446	-2.59677	0.00950251	1516	0.787734	0.550952
GLYCOHEMOGLOBINA1C	metabolite_338	0.0617877	2.59318	0.00960237	1506	0.778936	0.550958
OMEGA_3_TOTAL	metabolite_100005350	-0.18279	-2.59582	0.00957413	1021	0.741158	0.550958
CREATININEENZ_SER	metabolite_100021712	-0.00521816	-2.59555	0.00955232	1293	0.569482	0.550958
UREANITROGEN	metabolite_100006129	0.455833	2.59629	0.00952786	1341	0.495387	0.550958
HDLCHOLDIRECT	metabolite_1442	-2.15969	-2.59603	0.00952284	1515	0.301129	0.550958
WHITECELLCOUNT	metabolite_100001296	-0.193776	-2.59393	0.00958156	1508	0.773711	0.550958
CRPHIGHSENSITIVITY	metabolite_100001392	0.736238	2.59561	0.00953555	1497	0.355383	0.550958
CHOLESTEROL_TOTAL	metabolite_100002952	4.93812	2.59378	0.00958688	1488	0.395227	0.550958
CALCIUM	metabolite_100002458	0.0484581	2.59527	0.00954903	1436	0.684554	0.550958
URICACID	metabolite_100010949	0.145139	2.59423	0.00957613	1462	0.566479	0.550958
TOTALNEUTROPHILSAB	metabolite_815	-0.155297	-2.59537	0.00954218	1499	0.504934	0.550958
TriglycerideHDLRatio	metabolite_1342	-0.229856	-2.5935	0.00959552	1476	0.0715235	0.550958
ALBUMIN	metabolite_100000924	-0.0347532	-2.59611	0.0095217	1498	0.325774	0.550958
CREATININEENZ_SER	metabolite_197	-0.00507885	-2.59338	0.00960458	1392	0.569482	0.550958
TriglycerideHDLRatio	metabolite_100015586	-0.227119	-2.59495	0.00955308	1511	0.0715235	0.550958
LPIR_SCORE	metabolite_100004328	-2.81985	-2.59473	0.00960449	1019	0.635011	0.550958
URICACID	metabolite_100008976	0.142122	2.59308	0.00960545	1503	0.566479	0.550958
BILIRUBIN_TOTAL	metabolite_100002910	-0.0391161	-2.59264	0.00961807	1497	0.221903	0.550977
CHOLESTEROL_TOTAL	metabolite_100006379	-4.94774	-2.59219	0.00962996	1508	0.395227	0.550977
LDL_CHOLCALCULATION	metabolite_100000265	-4.4198	-2.59248	0.0096229	1492	0.636157	0.550977
METHYLMALONICACID	metabolite_999946516	12.8445	2.5924	0.0096275	1453	0.298045	0.550977
VITAMIND_25_OHTOT	metabolite_100001251	2.00482	2.59175	0.00964117	1522	0.583893	0.551271
ARACHIDONICACID	metabolite_100019975	-0.27281	-2.59162	0.009649	1459	0.623325	0.551373
CARBONDIOXIDE_CO2_	metabolite_572	0.302235	2.59058	0.00967512	1504	0.493431	0.552374
BILIRUBIN_INDIRECT	metabolite_999946707	-0.056364	-2.59773	0.00967864	485	0.626169	0.552374
MERCURY_BLOOD	metabolite_100009004	0.390283	2.58989	0.00969458	1501	0.687915	0.552937
IL_8	metabolite_803	1.92228	2.57854	0.0100177	1497	0.510675	0.553301
PAI_1ANTIGEN_QNT	metabolite_100000774	8.05388	2.58857	0.00993351	489	0.418196	0.553301
PLATELETCOUNTTHOUSAND	metabolite_100010869	8.10398	2.57929	0.0100108	1298	0.42176	0.553301
SODIUM	metabolite_999946364	0.294581	2.5814	0.00994012	1427	0.875634	0.553301
CALCIUM	metabolite_999946355	0.0532647	2.58091	0.0099834	1109	0.684554	0.553301
LPIR_SCORE	metabolite_100003001	2.70737	2.57835	0.0100693	1016	0.635011	0.553301
LPIR_SCORE	metabolite_999946455	3.24586	2.5829	0.00998811	755	0.635011	0.553301
ZINC	metabolite_563	-29.2328	-2.58522	0.00983375	1393	0.766146	0.553301
LPIR_SCORE	metabolite_100020414	2.95964	2.57852	0.0100649	1013	0.635011	0.553301
PLATELETCOUNTTHOUSAND	metabolite_100001398	-7.68545	-2.58701	0.00979671	1229	0.42176	0.553301
DPA	metabolite_100006056	-0.0349113	-2.58405	0.00992351	903	0.84055	0.553301
OMEGA_3_TOTAL	metabolite_100002122	-0.177791	-2.58397	0.00990864	1010	0.741158	0.553301
IL_8	metabolite_100005834	1.81111	2.58182	0.00992548	1466	0.510675	0.553301
BASOPHILS	metabolite_100002021	-0.0696654	-2.58516	0.00984403	1286	0.381323	0.553301
ALBUMIN	metabolite_432	0.035026	2.57763	0.010043	1511	0.325774	0.553301
ALBUMIN	metabolite_376	-0.03571	-2.57616	0.0100859	1506	0.325774	0.553301
UREANITROGEN	metabolite_1114	0.440117	2.58652	0.00978914	1505	0.495387	0.553301
URICACID	metabolite_999946488	0.143715	2.57992	0.00998058	1459	0.566479	0.553301
OXLDL	metabolite_100009141	2.46257	2.58851	0.00977709	1029	0.771683	0.553301
CALCIUM	metabolite_100001674	0.0467352	2.57683	0.0100723	1422	0.684554	0.553301
CHLORIDE	metabolite_100002067	0.317126	2.58455	0.00984541	1498	0.879709	0.553301
HDLCHOLDIRECT	metabolite_100015791	2.14091	2.58107	0.00994441	1506	0.301129	0.553301
OMEGA_6_TOTAL	metabolite_100010895	0.51516	2.58605	0.00993163	645	0.997951	0.553301
METHYLMALONICACID	metabolite_100000463	12.4795	2.5788	0.010011	1487	0.298045	0.553301
CHOLESTEROL_TOTAL	metabolite_100001777	5.04742	2.58757	0.00976201	1466	0.395227	0.553301
IL_6	metabolite_999946363	2.42818	2.5834	0.00987997	1472	0.100724	0.553301
HDLPARTICLENUMBER	metabolite_100001869	0.950844	2.58092	0.00999436	1022	0.34844	0.553301
IL_6	metabolite_100001247	-2.37621	-2.58719	0.00977031	1503	0.100724	0.553301
MPV	metabolite_100002911	0.235197	2.58406	0.0100637	487	0.775454	0.553301
IL_6	metabolite_100001383	-2.32622	-2.57993	0.00997882	1481	0.100724	0.553301
BASOPHILS	metabolite_100015681	0.0693635	2.57722	0.0100737	1267	0.381323	0.553301
MCH	metabolite_100010869	-0.252716	-2.58096	0.00996285	1299	0.997763	0.553301
BILIRUBIN_DIRECT	metabolite_999949512	-0.0236718	-2.58501	0.0100359	488	0.982671	0.553301
GLOBULIN	metabolite_100004322	0.0427055	2.57601	0.0100922	1478	0.577273	0.553301
GLOBULIN	metabolite_892	-0.041994	-2.58379	0.00986818	1483	0.577273	0.553301
LDLSMALL	metabolite_100002528	-36.0815	-2.58435	0.00985059	1507	0.929908	0.553301
IL_6	metabolite_100004182	2.77142	2.58313	0.00990663	1234	0.100724	0.553301
QUICKI	metabolite_999946486	-0.00364114	-2.58889	0.00972793	1423	0.448874	0.553301
MCH	metabolite_1002	-0.242859	-2.5819	0.00992252	1474	0.997763	0.553301
A_GRATIO	metabolite_100009139	0.0342119	2.58174	0.0099239	1527	0.536722	0.553301
BASOPHILS	metabolite_100009005	-0.0640454	-2.58854	0.00973142	1516	0.381323	0.553301
HOMA_IR	metabolite_100000442	-0.336487	-2.58269	0.00990115	1458	0.533012	0.553301
FERRITIN	metabolite_100006430	15.5143	2.58313	0.00988564	1501	0.342336	0.553301
BASOPHILSABSOLUTE	metabolite_100003163	-0.0049471	-2.57919	0.0100316	1120	0.991676	0.553301
BILIRUBIN_INDIRECT	metabolite_100022006	-0.0447989	-2.59415	0.0097773	487	0.626169	0.553301
VITAMIND3_25_OH	metabolite_100009036	3.46548	2.59039	0.00988502	484	0.622396	0.553301
LYMPHOCYTES	metabolite_100001580	-1.15674	-2.58591	0.00981887	1332	0.306919	0.553301
UREANITROGEN	metabolite_100009124	-0.44588	-2.57644	0.0100781	1503	0.495387	0.553301
HOMOCYSTEINE_SERUM	metabolite_100000010	0.388295	2.58622	0.00980743	1367	0.155793	0.553301
ZINC	metabolite_100001951	-28.9434	-2.5785	0.0100262	1393	0.766146	0.553301
CHOLESTEROL_TOTAL	metabolite_100008954	4.71421	2.58651	0.00978889	1513	0.395227	0.553301
GLUCOSE	metabolite_1002	2.03144	2.57803	0.0100339	1477	0.64353	0.553301
ZINC	metabolite_100001662	-29.493	-2.58704	0.0097822	1393	0.766146	0.553301
CREATININEENZ_SER	metabolite_98	-0.00477179	-2.58774	0.00975521	1498	0.569482	0.553301
GLUTATHIONE_TOTAL	metabolite_100009130	-11.0296	-2.57979	0.0100958	693	0.857038	0.553301
TriglycerideHDLRatio	metabolite_100009181	0.219467	2.58848	0.00973484	1489	0.0720081	0.553301
TOTALNEUTROPHILSAB	metabolite_100000467	-0.151212	-2.58264	0.00990066	1487	0.504934	0.553301
MANGANESE_SERUM	metabolite_100009123	0.0513409	2.58468	0.010046	487	0.999705	0.553301
A_GRATIO	metabolite_100021123	-0.0357884	-2.58895	0.00972347	1464	0.536722	0.553301
HDLCHOLDIRECT	metabolite_100002028	-2.20825	-2.58133	0.00993832	1485	0.301129	0.553301
FERRITIN	metabolite_100000580	-15.136	-2.58295	0.00989205	1483	0.342336	0.553301
ADIPONECTIN_SERUM	metabolite_563	0.761825	2.58303	0.00988896	1494	0.996066	0.553301
LDL_SIZE	metabolite_100010930	-0.06608	-2.57865	0.0100149	1491	0.476681	0.553301
SUPEROXDISMUTSOD	metabolite_100010955	7.81666	2.58503	0.0100521	463	0.99774	0.553301
IL_8	metabolite_999946902	-1.3131	-2.58751	0.00978483	1206	0.510675	0.553301
DPA	metabolite_1528	0.032368	2.57548	0.0101602	966	0.84055	0.553536
METHYLMALONICACID	metabolite_100020219	12.3844	2.57394	0.0101502	1514	0.298045	0.553536
GLUTATHIONE_TOTAL	metabolite_100003696	-11.7075	-2.57826	0.0101451	677	0.857038	0.553536
BILIRUBIN_INDIRECT	metabolite_100000743	0.0583155	2.58126	0.0101465	484	0.626169	0.553536
LDL_CHOLCALCULATION	metabolite_100009051	-4.35781	-2.57356	0.0101618	1505	0.636157	0.553536
ARSENIC_BLOOD	metabolite_100010850	-0.622191	-2.58127	0.010173	446	0.451933	0.553536
LYMPHOCYTESABSOLUTE	metabolite_1221	-0.0765056	-2.57329	0.0101698	1504	0.379021	0.553536
BILIRUBIN_TOTAL	metabolite_100015587	-0.0385017	-2.57395	0.01015	1514	0.228728	0.553536
LYMPHOCYTESABSOLUTE	metabolite_999946695	0.0711167	2.5741	0.0101453	1515	0.379021	0.553536
IL_6	metabolite_100001674	-2.42497	-2.57451	0.0101408	1406	0.101304	0.553536
LINOLEIC_ACID	metabolite_100002107	0.41935	2.57601	0.0101366	1020	0.952151	0.553536
HDLPARTICLENUMBER	metabolite_100006290	0.944847	2.57557	0.0101482	1029	0.34844	0.553536
CREATININEENZ_SER	metabolite_100000707	-0.0041581	-2.57291	0.0101853	1438	0.569482	0.553872
TNF_ALPHA	metabolite_100008952	0.101582	2.57333	0.0101984	1154	0.988224	0.554232
ALAT_SGPT_	metabolite_100001776	1.83565	2.57227	0.0102041	1441	0.993253	0.554232
UREANITROGEN	metabolite_100004542	0.43044	2.57149	0.0102247	1470	0.495387	0.555023
PAI_1ANTIGEN_QNT	metabolite_100001485	8.1472	2.57738	0.0102576	487	0.418196	0.555317
FERRITIN	metabolite_100009122	-15.7981	-2.57024	0.0102606	1487	0.342846	0.555317
LDL_CHOLCALCULATION	metabolite_100015596	4.30298	2.57061	0.0102479	1511	0.636157	0.555317
TOTALNEUTROPHILS	metabolite_100006293	1.12803	2.57038	0.0102555	1500	0.171338	0.555317
MERCURY_BLOOD	metabolite_999946970	0.412651	2.57098	0.0102397	1473	0.687915	0.555317
ZINC	metabolite_100002063	-27.5311	-2.56966	0.0102833	1404	0.766146	0.556215
HOMOCYSTEINE_SERUM	metabolite_100015971	0.38017	2.56905	0.0102937	1517	0.15868	0.556448
TriglycerideHDLRatio	metabolite_100001620	0.225354	2.56853	0.0103106	1494	0.075677	0.557026
HOMOCYSTEINE_SERUM	metabolite_100009051	0.390675	2.56829	0.0103167	1509	0.15868	0.557026
HEMOGLOBIN	metabolite_799	-0.13653	-2.568	0.0103256	1505	0.998595	0.557178
EOSINOPHILS	metabolite_1231	-0.259128	-2.56775	0.0103327	1510	0.551532	0.557232
BUN_CREATRATIO	metabolite_100021131	0.534162	2.56707	0.0103525	1516	0.385828	0.557637
ZINC_RBC	metabolite_100001148	0.442821	2.58206	0.0103484	285	0.849005	0.557637
EPA_AA	metabolite_252	0.0356025	2.56573	0.0103964	1456	0.937581	0.558354
LEAD_BLOOD	metabolite_100002183	-0.158576	-2.56674	0.0103933	1151	0.75571	0.558354
CALCIUM	metabolite_999946970	0.0463883	2.56539	0.0104051	1476	0.684554	0.558354
MCHC	metabolite_100008955	0.113757	2.56524	0.0104087	1488	0.929225	0.558354
GLUCOSE	metabolite_999946466	-2.38291	-2.5664	0.0104037	1148	0.64353	0.558354
IL_6	metabolite_100009124	2.33979	2.5663	0.0103771	1487	0.102606	0.558354
TriglycerideHDLRatio	metabolite_999946701	-0.233532	-2.56593	0.010387	1506	0.075677	0.558354
DPA	metabolite_100001022	-0.0394199	-2.5656	0.0104437	1021	0.84055	0.558914
EPA_AA	metabolite_100015845	-0.0382105	-2.56478	0.0104398	1268	0.937581	0.558914
LDLPARTICLENUMBER	metabolite_999949515	-54.2505	-2.56419	0.0104405	1481	0.845926	0.558914
ZINC_RBC	metabolite_878	0.445597	2.57127	0.0104377	487	0.849005	0.558914
TriglycerideHDLRatio	metabolite_100015836	0.230695	2.56309	0.0104725	1496	0.0757304	0.559346
VITAMIND3_25_OH	metabolite_100009143	3.60465	2.56975	0.0104823	488	0.622396	0.559346
TRIGLYCERIDES	metabolite_561	7.23378	2.56322	0.010468	1510	0.107516	0.559346
LDLSMALL	metabolite_182	-36.1297	-2.56291	0.0104824	1433	0.929908	0.559346
DPA	metabolite_100019794	-0.0343897	-2.56456	0.0104739	1027	0.84055	0.559346
HOMA_IR	metabolite_100009331	0.282694	2.56237	0.0104968	1458	0.535337	0.559457
GLOBULIN	metabolite_100005351	-0.0407985	-2.56233	0.0104947	1508	0.577273	0.559457
ADIPONECTIN_SERUM	metabolite_100001731	0.876989	2.56254	0.0105207	1137	0.996066	0.560075
LDLPARTICLENUMBER	metabolite_100001990	-54.2329	-2.56166	0.0105154	1498	0.845926	0.560075
TRIGLYCERIDES	metabolite_100005372	7.60297	2.56095	0.0105408	1444	0.107516	0.560817
BILIRUBIN_DIRECT	metabolite_999946627	0.0161353	2.56934	0.010569	396	0.982671	0.561698
HDLPARTICLENUMBER	metabolite_100006294	0.920812	2.56139	0.0105697	1025	0.34844	0.561698
MERCURY_BLOOD	metabolite_182	-0.404115	-2.55938	0.0105891	1431	0.687915	0.562403
WHITECELLCOUNT	metabolite_999946354	-0.190889	-2.55845	0.010619	1408	0.776705	0.562702
GLUTATHIONE_TOTAL	metabolite_999946986	10.7849	2.56321	0.0106045	639	0.857038	0.562702
OMEGA_3_TOTAL	metabolite_100009082	-0.228749	-2.56273	0.0106195	637	0.741158	0.562702
CALCIUM	metabolite_999949637	0.0450109	2.55846	0.0106137	1480	0.684554	0.562702
BASOPHILS	metabolite_100009162	-0.0633526	-2.55789	0.010629	1510	0.381323	0.562881
PROTEIN_TOTALSERUM	metabolite_100008915	-0.0533286	-2.55738	0.0106446	1505	0.617874	0.563379
LYMPHOCYTES	metabolite_100009219	-1.1328	-2.55799	0.010651	1206	0.320024	0.563391
ARSENIC_BLOOD	metabolite_100008956	0.622059	2.56359	0.0106664	490	0.451933	0.563513
HEMATOCRIT	metabolite_100015967	-0.386548	-2.55634	0.0106781	1483	0.999484	0.563513
PROTEIN_TOTALSERUM	metabolite_100000936	-0.0527493	-2.55646	0.0106725	1511	0.617874	0.563513
PAI_1ANTIGEN_QNT	metabolite_1025	7.84778	2.56335	0.0106755	487	0.418196	0.563513
HOMOCYSTEINE_SERUM	metabolite_100010936	0.378895	2.55508	0.0107149	1508	0.162231	0.564133
SELENIUM_SERUM	metabolite_100021502	7.42655	2.56198	0.0107206	482	0.491569	0.564133
GLOBULIN	metabolite_342	0.0411943	2.55477	0.0107233	1523	0.577273	0.564133
TriglycerideHDLRatio	metabolite_100006361	0.209191	2.55508	0.0107151	1506	0.0769106	0.564133
ARSENIC_BLOOD	metabolite_503	0.690349	2.56166	0.010727	487	0.451933	0.564133
MONOCYTES	metabolite_1110	-0.254669	-2.55477	0.0107239	1514	0.453251	0.564133
TOTALNEUTROPHILSAB	metabolite_100019972	0.156764	2.5536	0.010767	1415	0.521659	0.564169
ALAT_SGPT_	metabolite_1629	1.70978	2.55339	0.010771	1446	0.993253	0.564169
ASAT_SGOT_	metabolite_100001651	0.966839	2.55395	0.0107549	1431	0.992147	0.564169
SUPEROXDISMUTSOD	metabolite_999946986	-4.53753	-2.56185	0.0107523	444	0.99774	0.564169
BILIRUBIN_INDIRECT	metabolite_1090	-0.0408039	-2.56069	0.010759	483	0.626169	0.564169
ALKALINEPHOSPHATASE	metabolite_100001988	2.51634	2.55364	0.0107597	1500	0.347537	0.564169
BASOPHILS	metabolite_100009225	-0.0635157	-2.55383	0.0107531	1509	0.381323	0.564169
LDLMEDIUM	metabolite_100015790	-21.0405	-2.55812	0.0108345	488	0.880126	0.564677
PROTEIN_TOTALSERUM	metabolite_999949512	0.0529216	2.55095	0.0108418	1511	0.617874	0.564677
LACTICDEHYDROGENASE	metabolite_100008999	5.20942	2.55803	0.0108379	487	0.951481	0.564677
TriglycerideHDLRatio	metabolite_100002063	0.221927	2.55216	0.0108046	1509	0.076983	0.564677
SELENIUM_SERUM	metabolite_100001739	9.57169	2.55837	0.0108268	488	0.491569	0.564677
HDLPARTICLENUMBER	metabolite_100009009	0.892949	2.55424	0.0107876	1026	0.34844	0.564677
FOLICACID_SERUM	metabolite_999946636	-0.967748	-2.55244	0.0108091	1334	0.748147	0.564677
GLUCOSE	metabolite_999949592	-1.96044	-2.55106	0.0108392	1499	0.64353	0.564677
TRIGLYCERIDES	metabolite_100001620	7.42495	2.55096	0.0108427	1494	0.109444	0.564677
FERRITIN	metabolite_100009147	-18.2074	-2.55262	0.0108225	1144	0.349568	0.564677
IL_8	metabolite_922	2.07025	2.55049	0.0108633	1410	0.510675	0.565101
LPIR_SCORE	metabolite_100002008	3.24036	2.55313	0.0108613	811	0.635011	0.565101
CREATININEENZ_SER	metabolite_100001851	-0.00459671	-2.5495	0.0108864	1517	0.569482	0.565983
QUICKI	metabolite_100000551	-0.00360513	-2.54908	0.0109002	1506	0.462275	0.566197
A_GRATIO	metabolite_100002060	0.033928	2.54899	0.010903	1507	0.536722	0.566197
HOMOCYSTEINE_SERUM	metabolite_361	0.410922	2.54835	0.0109364	1329	0.163036	0.566962
IL_6	metabolite_100010919	-2.3674	-2.54805	0.0109329	1498	0.106832	0.566962
OMEGA_6_OMEGA_3RATIO	metabolite_100001126	0.337029	2.54832	0.0109302	1419	0.999759	0.566962
CARBONDIOXIDE_CO2_	metabolite_100001398	0.316642	2.54834	0.0109458	1232	0.502374	0.567126
UREANITROGEN	metabolite_100015840	0.421841	2.54432	0.0110492	1509	0.50984	0.567375
CRPHIGHSENSITIVITY	metabolite_100015596	-0.735579	-2.54502	0.0110265	1516	0.385113	0.567375
IL_6	metabolite_100001870	-2.29147	-2.54514	0.011025	1483	0.106832	0.567375
IL_8	metabolite_452	1.96902	2.54554	0.0110112	1502	0.510675	0.567375
BASOPHILS	metabolite_100015586	-0.065136	-2.54529	0.0110186	1509	0.381323	0.567375
LYMPHOCYTESABSOLUTE	metabolite_100001315	0.0707846	2.54641	0.0109839	1500	0.383008	0.567375
HEMOGLOBIN	metabolite_100000580	-0.141584	-2.54723	0.0109595	1484	0.998595	0.567375
MAGNESIUM_SERUM	metabolite_100015683	-0.0260172	-2.54649	0.0110613	843	0.537038	0.567375
QUICKI	metabolite_100001950	-0.0036503	-2.54424	0.0110513	1513	0.462275	0.567375
GLYCOHEMOGLOBINA1C	metabolite_100001586	0.0666809	2.5447	0.011061	1220	0.778936	0.567375
PAI_1ANTIGEN_QNT	metabolite_100001256	7.78992	2.55365	0.0109739	486	0.418196	0.567375
MCV	metabolite_825	0.620253	2.54536	0.0110233	1411	0.997538	0.567375
ALBUMIN	metabolite_482	-0.0348872	-2.54421	0.0110532	1497	0.336843	0.567375
GGT	metabolite_100001613	3.17621	2.54607	0.0109989	1439	0.378317	0.567375
A_GRATIO	metabolite_100022005	-0.0355312	-2.54394	0.0110627	1483	0.536722	0.567375
OMEGA_3_TOTAL	metabolite_999946681	0.174282	2.54559	0.0110583	1016	0.741158	0.567375
EOSINOPHILSABSOLUTE	metabolite_100002951	-0.0154741	-2.54694	0.010967	1506	0.811083	0.567375
IL_8	metabolite_999946486	1.68171	2.54433	0.0110556	1414	0.510675	0.567375
ANTIOXIDCAP_TOTAL	metabolite_100002008	106.865	2.55429	0.0110919	343	0.817119	0.567856
A_GRATIO	metabolite_888	0.0343964	2.54249	0.011107	1509	0.536722	0.567856
PAI_1ANTIGEN_QNT	metabolite_100001208	7.71919	2.54903	0.0111157	490	0.418196	0.567856
MCHC	metabolite_100021015	-0.118863	-2.54326	0.0110998	1288	0.929225	0.567856
MAGNESIUM_SERUM	metabolite_100015596	0.0252821	2.54418	0.0111011	1027	0.537038	0.567856
INSULIN	metabolite_100020478	-0.938492	-2.54227	0.0111141	1505	0.245473	0.567856
LEAD_BLOOD	metabolite_100001609	-0.130496	-2.54342	0.011079	1487	0.75571	0.567856
CRPHIGHSENSITIVITY	metabolite_100004295	-0.728636	-2.54196	0.0111281	1446	0.385113	0.568171
INSULIN	metabolite_811	0.881502	2.54124	0.0111464	1510	0.245473	0.568783
MAGNESIUM_SERUM	metabolite_100009005	0.0239483	2.54227	0.0111613	1028	0.537038	0.568909
CHLORIDE	metabolite_100003397	-0.306182	-2.54084	0.0111592	1507	0.879709	0.568909
SELENIUM_SERUM	metabolite_100001731	8.02481	2.5495	0.0111747	400	0.491569	0.569057
BASOPHILSABSOLUTE	metabolite_100000706	0.00425968	2.54031	0.0111767	1500	0.991676	0.569057
IL_6	metabolite_100002154	2.32177	2.53981	0.011193	1493	0.107028	0.569566
URICACID	metabolite_100010940	0.140246	2.53906	0.0112167	1498	0.566479	0.570393
WHITECELLCOUNT	metabolite_254	0.188871	2.53888	0.0112217	1508	0.776705	0.570393
PAI_1ANTIGEN_QNT	metabolite_100006129	8.82636	2.54585	0.0112436	452	0.418196	0.570829
HOMA_IR	metabolite_100015788	-0.317389	-2.53705	0.0112805	1504	0.546538	0.570829
GGT	metabolite_100001395	3.13063	2.53787	0.0112593	1433	0.378317	0.570829
IL_6	metabolite_100020502	-2.57099	-2.53788	0.0112661	1344	0.107028	0.570829
LDL_SIZE	metabolite_100001989	0.0644401	2.53735	0.0112718	1491	0.476681	0.570829
LDL_CHOLCALCULATION	metabolite_100000792	4.2698	2.53712	0.0112792	1488	0.636157	0.570829
CARBONDIOXIDE_CO2_	metabolite_100001313	0.286103	2.5378	0.0112558	1513	0.502374	0.570829
ZINC_RBC	metabolite_100000054	0.407733	2.54507	0.0112421	488	0.849005	0.570829
BILIRUBIN_INDIRECT	metabolite_100015786	0.0578683	2.54357	0.0112911	486	0.626169	0.571048
MCV	metabolite_100001740	-0.614218	-2.5364	0.011304	1469	0.997538	0.571207
BILIRUBIN_DIRECT	metabolite_100001662	-0.0169953	-2.54308	0.0113067	486	0.982671	0.571207
LEAD_BLOOD	metabolite_100021728	-0.132605	-2.53558	0.0113281	1498	0.75571	0.571336
GLYCOHEMOGLOBINA1C	metabolite_415	-0.0575536	-2.53586	0.0113189	1504	0.778936	0.571336
GGT	metabolite_100005350	3.08894	2.53587	0.0113222	1451	0.378317	0.571336
BUN_CREATRATIO	metabolite_100009184	0.536885	2.53502	0.0113453	1510	0.407172	0.571572
ALBUMIN	metabolite_171	-0.0340449	-2.53517	0.0113401	1514	0.336843	0.571572
TRIGLYCERIDES	metabolite_100000269	7.47725	2.53401	0.0113786	1499	0.112088	0.571595
TriglycerideHDLRatio	metabolite_893	0.225567	2.53438	0.0113669	1498	0.0802813	0.571595
SUPEROXDISMUTSOD	metabolite_100009021	7.14829	2.54072	0.0113816	487	0.99774	0.571595
TRIGLYCERIDES	metabolite_100015836	7.62762	2.53394	0.0113814	1496	0.112088	0.571595
PROTEIN_TOTALSERUM	metabolite_100001570	0.053373	2.53386	0.0113835	1503	0.617874	0.571595
METHYLMALONICACID	metabolite_563	12.3976	2.53422	0.0113725	1493	0.319111	0.571595
FERRITIN	metabolite_100001264	-14.2442	-2.53356	0.0113933	1497	0.355549	0.571775
VITAMIND_25_OHTOT	metabolite_432	1.91351	2.53306	0.0114086	1510	0.611637	0.572228
LDLMEDIUM	metabolite_1528	-23.3038	-2.53923	0.0114338	481	0.880126	0.573064
TriglycerideHDLRatio	metabolite_100003901	0.218561	2.53216	0.0114379	1509	0.0802813	0.573064
TriglycerideHDLRatio	metabolite_100001655	0.237476	2.52997	0.0115161	1415	0.0802813	0.57308
MCHC	metabolite_100002417	-0.119538	-2.5303	0.0115074	1391	0.929225	0.57308
LYMPHOCYTES	metabolite_849	-1.05483	-2.53041	0.0115012	1422	0.320024	0.57308
VITAMIND3_25_OH	metabolite_100005371	3.37192	2.53594	0.0115587	456	0.622396	0.57308
TRIGLYCERIDES	metabolite_100015744	7.22853	2.52814	0.0115711	1484	0.112088	0.57308
HOMOCYSTEINE_SERUM	metabolite_100001604	0.403559	2.5288	0.0115629	1316	0.169764	0.57308
SELENIUM_SERUM	metabolite_100001556	10.8252	2.53774	0.0114798	484	0.491569	0.57308
IL_6	metabolite_999948081	2.3965	2.5306	0.011499	1373	0.107863	0.57308
OMEGA_6_TOTAL	metabolite_100002049	0.559769	2.53152	0.0115624	757	0.997951	0.57308
ASAT_SGOT_	metabolite_1083	0.845528	2.53134	0.0114646	1510	0.992147	0.57308
TRIGLYCERIDES	metabolite_100001511	7.27165	2.53063	0.0114878	1510	0.112088	0.57308
VITAMIND3_25_OH	metabolite_100009347	3.67127	2.53612	0.0115309	486	0.622396	0.57308
GLUCOSE	metabolite_100001022	1.99735	2.5289	0.0115444	1509	0.64353	0.57308
BILIRUBIN_INDIRECT	metabolite_100015971	0.0503221	2.53688	0.0115041	489	0.626169	0.57308
LDL_CHOLCALCULATION	metabolite_100001977	4.35565	2.52939	0.0115315	1462	0.636157	0.57308
COPPER_RBC	metabolite_100009019	0.026086	2.53568	0.011546	485	0.472596	0.57308
OMEGA_6_TOTAL	metabolite_999947417	0.463441	2.5326	0.0114745	1011	0.997951	0.57308
IL_6	metabolite_100009020	2.334	2.52794	0.0115766	1498	0.107863	0.57308
LEAD_BLOOD	metabolite_100001426	-0.134707	-2.52819	0.0115733	1431	0.75571	0.57308
URICACID	metabolite_100000707	0.135853	2.53207	0.0114463	1436	0.566479	0.57308
METHYLMALONICACID	metabolite_100009378	12.3819	2.52945	0.0115262	1511	0.319111	0.57308
MONOCYTES	metabolite_100001359	-0.257445	-2.53094	0.0114787	1495	0.453251	0.57308
EOSINOPHILSABSOLUTE	metabolite_999946516	-0.015285	-2.52729	0.011601	1455	0.811083	0.573973
LDL_CHOLCALCULATION	metabolite_100002107	3.96946	2.52656	0.0116214	1504	0.636157	0.574361
BILIRUBIN_INDIRECT	metabolite_999952533	0.0532969	2.5335	0.011617	485	0.626169	0.574361
ALBUMIN	metabolite_100001040	-0.0336311	-2.52629	0.0116304	1503	0.336843	0.574492
BASOPHILSABSOLUTE	metabolite_999952483	0.00426454	2.52547	0.0116586	1488	0.991676	0.575265
CREATININEENZ_SER	metabolite_100022485	-0.00487379	-2.52569	0.0116574	1408	0.569482	0.575265
LPIR_SCORE	metabolite_267	2.85639	2.52672	0.011668	1006	0.635011	0.575416
ANTIOXIDCAP_TOTAL	metabolite_100006641	-101.335	-2.53094	0.0117185	461	0.817119	0.575502
HDLCHOLDIRECT	metabolite_100001987	-2.13662	-2.52352	0.0117227	1496	0.330592	0.575502
QUICKI	metabolite_100002152	-0.00363757	-2.52353	0.0117266	1438	0.462275	0.575502
MONOCYTES	metabolite_1082	-0.257339	-2.52406	0.0117047	1494	0.453251	0.575502
CALCIUM	metabolite_100001296	0.0451254	2.52486	0.0116771	1511	0.684554	0.575502
CALCIUM	metabolite_100001569	0.0450751	2.52429	0.011697	1498	0.684554	0.575502
LYMPHOCYTES	metabolite_100015840	1.01023	2.52368	0.0117165	1506	0.320024	0.575502
OXLDL	metabolite_100010950	2.53994	2.52704	0.0116925	823	0.771683	0.575502
TRIGLYCERIDES	metabolite_100019982	7.88862	2.52468	0.0116831	1510	0.112088	0.575502
LDL_SIZE	metabolite_100010925	-0.0721083	-2.52341	0.0117435	1286	0.476681	0.57571
PROTEIN_TOTALSERUM	metabolite_1022	-0.0519338	-2.52318	0.0117409	1403	0.617874	0.57571
INSULIN	metabolite_100001851	-0.864883	-2.52261	0.0117513	1517	0.253044	0.575782
LYMPHOCYTES	metabolite_1526	-1.0138	-2.52233	0.0117615	1508	0.320024	0.57597
OMEGA_6_TOTAL	metabolite_100002871	-0.472732	-2.52266	0.0118002	1022	0.997951	0.576019
LYMPHOCYTESABSOLUTE	metabolite_100008991	-0.0705576	-2.52137	0.011794	1500	0.383008	0.576019
ZINC	metabolite_100006370	-27.3299	-2.5217	0.0117893	1413	0.766146	0.576019
IL_6	metabolite_100002769	-2.27915	-2.52131	0.011797	1482	0.10887	0.576019
TriglycerideHDLRatio	metabolite_100001570	0.223108	2.5219	0.0117761	1502	0.0815072	0.576019
CALCIUM	metabolite_100001437	0.0524762	2.52209	0.0118004	1164	0.684554	0.576019
LYMPHOCYTESABSOLUTE	metabolite_100005352	0.0702467	2.52088	0.0118101	1501	0.383008	0.576184
LYMPHOCYTESABSOLUTE	metabolite_100010949	-0.0719559	-2.51954	0.0118578	1462	0.383008	0.576186
EPA_AA	metabolite_100004552	-0.0337697	-2.51717	0.0119424	1400	0.937581	0.576186
DHA	metabolite_100005850	-0.103537	-2.5177	0.0119207	1449	0.99798	0.576186
MERCURY_BLOOD	metabolite_100009067	0.434901	2.51769	0.0119444	1195	0.687915	0.576186
LPIR_SCORE	metabolite_999949883	2.80854	2.52082	0.0118713	962	0.635011	0.576186
OMEGA_6_OMEGA_3RATIO	metabolite_100003169	0.359231	2.51749	0.0119468	1236	0.999759	0.576186
BILIRUBIN_TOTAL	metabolite_100009009	-0.0372472	-2.51691	0.0119423	1517	0.260098	0.576186
SELENIUM_SERUM	metabolite_100001229	6.70582	2.52443	0.0119125	491	0.491569	0.576186
SUPEROXDISMUTSOD	metabolite_100001554	7.16776	2.52525	0.0118923	481	0.99774	0.576186
BILIRUBIN_INDIRECT	metabolite_100020833	0.0583312	2.52492	0.0118998	486	0.626169	0.576186
LDLSMALL	metabolite_999949515	-35.2689	-2.51798	0.0119089	1481	0.929908	0.576186
TriglycerideHDLRatio	metabolite_100001566	0.209049	2.51757	0.0119203	1516	0.0819205	0.576186
QUICKI	metabolite_250	-0.0036386	-2.51739	0.0119266	1509	0.462275	0.576186
IL_8	metabolite_100006614	1.94178	2.52037	0.0118284	1487	0.510675	0.576186
HDLLARGE	metabolite_100002259	-382.579	-2.5234	0.0119493	488	0.999056	0.576186
CARBONDIOXIDE_CO2_	metabolite_999946986	0.309496	2.51805	0.0119243	1272	0.502374	0.576186
METHYLMALONICACID	metabolite_100020497	12.6809	2.51957	0.0118593	1429	0.319214	0.576186
CRPHIGHSENSITIVITY	metabolite_100001383	-0.721122	-2.51822	0.0118997	1496	0.397357	0.576186
CARBONDIOXIDE_CO2_	metabolite_100022004	-0.299912	-2.51978	0.0118465	1510	0.502374	0.576186
HDLCHOLDIRECT	metabolite_100000551	-2.13068	-2.51698	0.0119409	1505	0.330592	0.576186
HDLCHOLDIRECT	metabolite_999946911	2.4556	2.51971	0.0118802	1163	0.330592	0.576186
FOLICACID_SERUM	metabolite_999946905	0.901819	2.51908	0.0118706	1501	0.766841	0.576186
PLATELETCOUNTTHOUSAND	metabolite_100004541	7.4029	2.5164	0.0119623	1478	0.482978	0.576508
ALBUMIN	metabolite_267	0.0339182	2.51558	0.0119891	1492	0.336843	0.576885
ZINC	metabolite_100006726	30.7424	2.51657	0.0119868	1155	0.766146	0.576885
MONOCYTES	metabolite_100015967	0.255198	2.51585	0.0119806	1483	0.453251	0.576885
UREANITROGEN	metabolite_100008994	0.432089	2.51501	0.0120072	1510	0.528863	0.576961
ANTIOXIDCAP_TOTAL	metabolite_313	94.1919	2.52173	0.0120087	483	0.817119	0.576961
CALCIUM	metabolite_100009000	-0.0446783	-2.51492	0.0120097	1515	0.684554	0.576961
LDLMEDIUM	metabolite_2054	-20.0628	-2.52121	0.0120222	489	0.880126	0.577254
TOTALNEUTROPHILS	metabolite_999949555	1.16739	2.51409	0.012047	1395	0.191183	0.578142
TriglycerideHDLRatio	metabolite_100001551	0.220045	2.51319	0.0120693	1506	0.0823606	0.578352
POTASSIUM	metabolite_100000665	-0.0424402	-2.51339	0.0120635	1491	0.869263	0.578352
LDL_SIZE	metabolite_100004635	-0.0637709	-2.51302	0.0120748	1511	0.476681	0.578352
LYMPHOCYTES	metabolite_100021760	-1.04126	-2.51323	0.0120768	1390	0.320024	0.578352
MPV	metabolite_100004328	0.261288	2.51841	0.012119	486	0.775454	0.578564
OMEGA_6_TOTAL	metabolite_100003240	-0.567817	-2.51538	0.0121093	727	0.997951	0.578564
MPV	metabolite_100001566	0.23915	2.51869	0.0121073	489	0.775454	0.578564
IL_8	metabolite_100004112	2.12232	2.51204	0.0121141	1430	0.510675	0.578564
EPA	metabolite_100006065	-0.0596348	-2.51184	0.0121193	1451	0.999424	0.578564
HDLPARTICLENUMBER	metabolite_100009007	0.899581	2.51327	0.0121156	1031	0.370517	0.578564
TOTALNEUTROPHILS	metabolite_100001277	1.11849	2.511	0.0121442	1507	0.191183	0.579144
EOSINOPHILSABSOLUTE	metabolite_100001987	-0.0148906	-2.51114	0.0121403	1494	0.811083	0.579144
ARSENIC_BLOOD	metabolite_100001870	-0.569719	-2.5143	0.0122593	486	0.466614	0.579393
TRIGLYCERIDES	metabolite_100001553	7.37818	2.50832	0.0122359	1513	0.114538	0.579393
TRIGLYCERIDES	metabolite_100009233	7.00978	2.50828	0.0122388	1490	0.114538	0.579393
EPA_AA	metabolite_100019794	-0.0327321	-2.50906	0.0122129	1478	0.937581	0.579393
GLUCOSE	metabolite_893	1.88684	2.51011	0.0121751	1499	0.64353	0.579393
TOTALNEUTROPHILS	metabolite_100001485	1.12716	2.5072	0.0122753	1498	0.191183	0.579393
DPA	metabolite_100016069	0.0339003	2.50945	0.0122511	1002	0.84055	0.579393
DPA	metabolite_999946417	-0.0348965	-2.51086	0.0122005	1016	0.84055	0.579393
URICACID	metabolite_100002102	-0.137763	-2.50925	0.0122044	1504	0.566479	0.579393
IL_6	metabolite_100008919	-2.30022	-2.51055	0.0121615	1481	0.110341	0.579393
BASOPHILS	metabolite_100020371	-0.063582	-2.50738	0.012272	1462	0.387627	0.579393
ZINC_RBC	metabolite_999946466	0.458265	2.51853	0.0121799	409	0.849005	0.579393
CHOLESTEROL_TOTAL	metabolite_100000010	4.94697	2.50791	0.0122611	1367	0.433292	0.579393
URICACID	metabolite_100015624	0.136969	2.5072	0.0122766	1482	0.566479	0.579393
BASOPHILS	metabolite_100009006	-0.0689192	-2.5109	0.0121777	1175	0.387627	0.579393
BASOPHILSABSOLUTE	metabolite_100000936	0.00425176	2.50769	0.0122577	1508	0.991676	0.579393
LYMPHOCYTES	metabolite_100006367	-1.0179	-2.50882	0.0122197	1498	0.320024	0.579393
GLOBULIN	metabolite_999952504	-0.0466983	-2.50856	0.0122644	1123	0.588131	0.579393
IL_6	metabolite_100020578	-0.42179	-2.50997	0.0121842	1440	0.110341	0.579393
DPA	metabolite_100001392	0.0329564	2.50958	0.0122453	1011	0.84055	0.579393
CHOLESTEROL_TOTAL	metabolite_100019975	4.88733	2.50368	0.0123977	1497	0.433292	0.579551
TRIGLYCERIDES	metabolite_100002063	7.24443	2.50402	0.0123851	1509	0.114538	0.579551
HDLCHOLDIRECT	metabolite_100001126	-2.15554	-2.50439	0.0123763	1454	0.333127	0.579551
LDLMEDIUM	metabolite_100001007	-24.6522	-2.51063	0.012385	487	0.880126	0.579551
TOTALNEUTROPHILS	metabolite_100021709	1.12391	2.50547	0.0123351	1503	0.191183	0.579551
GLUTATHIONE_TOTAL	metabolite_100000787	-10.1232	-2.50901	0.0123392	694	0.857038	0.579551
HDLPARTICLENUMBER	metabolite_999946515	-0.944024	-2.50752	0.0123228	972	0.370517	0.579551
FERRITIN	metabolite_100001510	-14.4629	-2.50452	0.0123688	1492	0.355549	0.579551
GLUTATHIONE_TOTAL	metabolite_100001262	-10.6569	-2.50935	0.0123304	685	0.857038	0.579551
MAGNESIUM_SERUM	metabolite_100000743	0.0231029	2.50691	0.0123386	1004	0.537038	0.579551
ARSENIC_BLOOD	metabolite_100015625	0.523242	2.51289	0.0123074	486	0.466614	0.579551
BASOPHILS	metabolite_100002094	0.0617826	2.50356	0.0124009	1513	0.387627	0.579551
ALBUMIN	metabolite_100021666	0.0340495	2.50462	0.012367	1468	0.336843	0.579551
CHLORIDE	metabolite_100001776	-0.311411	-2.50527	0.0123466	1441	0.879709	0.579551
BUN_CREATRATIO	metabolite_100001868	0.530338	2.50656	0.0122978	1494	0.411815	0.579551
ALKALINEPHOSPHATASE	metabolite_100005864	-2.52912	-2.50375	0.0123977	1465	0.387527	0.579551
MONOCYTESABSOLUTE	metabolite_100000445	-0.0171212	-2.50413	0.0123842	1471	0.787734	0.579551
FERRITIN	metabolite_999946695	14.5872	2.50371	0.0123953	1515	0.355549	0.579551
BUN_CREATRATIO	metabolite_100006129	0.544188	2.50614	0.0123247	1341	0.411815	0.579551
TRIGLYCERIDES	metabolite_100015755	7.24297	2.50335	0.0124112	1469	0.114538	0.579738
IL_6	metabolite_100001654	-2.31581	-2.50298	0.0124232	1484	0.111464	0.580001
MAGNESIUM_SERUM	metabolite_439	0.0234562	2.50379	0.012444	1024	0.537038	0.580671
FERRITIN	metabolite_572	-14.1407	-2.50145	0.0124754	1501	0.355549	0.581841
HOMOCYSTEINE_SERUM	metabolite_100001178	-0.375648	-2.50011	0.0125222	1508	0.175145	0.58246
TriglycerideHDLRatio	metabolite_100001654	0.225372	2.50003	0.0125254	1499	0.0848752	0.58246
ASAT_SGOT_	metabolite_1648	1.04697	2.50106	0.0125094	1264	0.992147	0.58246
METHYLMALONICACID	metabolite_100020893	12.1104	2.50014	0.0125215	1501	0.327357	0.58246
LDL_CHOLCALCULATION	metabolite_100021105	4.29023	2.49984	0.0125335	1482	0.636157	0.58246
HOMOCYSTEINE_SERUM	metabolite_100004523	0.370911	2.49985	0.0125321	1498	0.175145	0.58246
GLUTATHIONE_TOTAL	metabolite_100001756	10.4475	2.5044	0.0124999	693	0.857038	0.58246
ARSENIC_BLOOD	metabolite_100006092	-0.615274	-2.50622	0.0125679	449	0.466614	0.582574
IL_6	metabolite_100015755	-2.35582	-2.49896	0.0125665	1456	0.111715	0.582574
COPPER_RBC	metabolite_999946645	-0.0265402	-2.50624	0.0125509	469	0.472596	0.582574
ADIPONECTIN_SERUM	metabolite_100008928	-0.735147	-2.49884	0.0125668	1506	0.996066	0.582574
OMEGA_6_TOTAL	metabolite_100010937	-0.443178	-2.501	0.0125435	1015	0.997951	0.582574
BILIRUBIN_INDIRECT	metabolite_100001383	0.0539267	2.50469	0.0125906	489	0.626169	0.583329
ZINC_RBC	metabolite_100006115	0.428211	2.50425	0.0126024	494	0.849005	0.583579
CRPHIGHSENSITIVITY	metabolite_100000966	-0.864505	-2.49805	0.0126305	1136	0.397357	0.583719
BASOPHILSABSOLUTE	metabolite_100002488	0.00417088	2.49729	0.0126241	1474	0.991676	0.583719
MERCURY_BLOOD	metabolite_100001992	-0.392746	-2.49725	0.0126238	1499	0.687915	0.583719
HOMA_IR	metabolite_999946507	-0.267864	-2.49754	0.012631	1292	0.548399	0.583719
HOMOCYSTEINE_SERUM	metabolite_100009146	0.378669	2.49673	0.0126414	1510	0.175145	0.583733
OMEGA_3_TOTAL	metabolite_100001605	-0.167203	-2.49813	0.0126441	1019	0.741158	0.583733
PAI_1ANTIGEN_QNT	metabolite_100022479	9.07194	2.50404	0.0126858	405	0.418196	0.584376
OMEGA_3_TOTAL	metabolite_999946595	0.181002	2.49768	0.0126681	970	0.741158	0.584376
TRIGLYCERIDES	metabolite_999946701	-7.59354	-2.49574	0.0126769	1506	0.115499	0.584376
MPV	metabolite_100001264	0.270427	2.50207	0.0126827	489	0.775454	0.584376
ALAT_SGPT_	metabolite_100001651	1.77425	2.49553	0.0126902	1431	0.993253	0.584376
PLATELETCOUNTTHOUSAND	metabolite_999946512	7.43842	2.49535	0.0126979	1414	0.492171	0.584438
IL_6	metabolite_1235	-2.26062	-2.49495	0.0127074	1473	0.111941	0.58458
TriglycerideHDLRatio	metabolite_100009233	0.207203	2.49469	0.0127153	1490	0.0854772	0.584648
LPIR_SCORE	metabolite_100006056	2.80499	2.49572	0.0127504	904	0.635011	0.585271
LDLMEDIUM	metabolite_100021728	-19.5993	-2.50009	0.0127546	487	0.880126	0.585271
TOTALNEUTROPHILS	metabolite_999948001	-1.19259	-2.49425	0.0127367	1419	0.191183	0.585271
INSULIN	metabolite_229	-0.916808	-2.49388	0.0127433	1504	0.267915	0.585271
ZINC_RBC	metabolite_100002129	-0.370077	-2.49984	0.0127669	482	0.849005	0.585543
TriglycerideHDLRatio	metabolite_100001778	0.22242	2.49257	0.0127907	1498	0.0854772	0.585559
HDLPARTICLENUMBER	metabolite_100009140	0.923886	2.49421	0.0127821	1028	0.370517	0.585559
MONOCYTES	metabolite_313	-0.252786	-2.49275	0.0127845	1496	0.453251	0.585559
GLUTATHIONE_TOTAL	metabolite_279	10.4264	2.49615	0.012793	689	0.857038	0.585559
VITAMIND_25_OHTOT	metabolite_100003470	1.85183	2.49115	0.0128423	1489	0.611637	0.585811
EOSINOPHILS	metabolite_100006051	-0.262717	-2.49038	0.0128692	1500	0.551532	0.585811
HOMOCYSTEINE_SERUM	metabolite_100001456	0.363513	2.49176	0.0128193	1504	0.175145	0.585811
DHA	metabolite_361	-0.109007	-2.49095	0.0128664	1293	0.99798	0.585811
TOTALNEUTROPHILS	metabolite_100009161	-1.19448	-2.4922	0.0128168	1343	0.191183	0.585811
METHYLMALONICACID	metabolite_100001566	-11.9193	-2.49124	0.0128375	1512	0.327357	0.585811
TOTALNEUTROPHILS	metabolite_980	1.1174	2.4916	0.0128245	1514	0.191183	0.585811
ALBUMIN	metabolite_100021784	-0.0345885	-2.49046	0.0128651	1516	0.336843	0.585811
HOMOCYSTEINE_SERUM	metabolite_100001384	0.387185	2.49175	0.0128332	1339	0.175145	0.585811
MERCURY_BLOOD	metabolite_100000265	-0.388506	-2.49049	0.0128657	1494	0.687915	0.585811
LDL_SIZE	metabolite_100020493	-0.0693876	-2.4914	0.0128443	1355	0.476681	0.585811
TRIGLYCERIDES	metabolite_100001655	7.70457	2.48944	0.01291	1415	0.115499	0.586904
TRIGLYCERIDES	metabolite_100001990	-7.20524	-2.48933	0.0129074	1498	0.115499	0.586904
ALBUMIN	metabolite_100001870	0.033716	2.48918	0.0129126	1499	0.336843	0.586904
LDL_CHOLCALCULATION	metabolite_100006379	-4.23409	-2.48777	0.0129635	1504	0.636157	0.587434
GGT	metabolite_100015760	3.03157	2.4882	0.0129536	1431	0.39192	0.587434
TRIGLYCERIDES	metabolite_100005714	8.23893	2.48743	0.0129922	1308	0.115499	0.587434
SELENIUM_SERUM	metabolite_100009082	9.42406	2.49379	0.01298	487	0.491569	0.587434
HDLPARTICLENUMBER	metabolite_100008994	0.878938	2.48818	0.0130006	1023	0.370517	0.587434
HDLCHOLDIRECT	metabolite_100015789	2.03597	2.48767	0.0129664	1514	0.336509	0.587434
GLYCOHEMOGLOBINA1C	metabolite_100001951	0.0589765	2.48677	0.0130001	1501	0.778936	0.587434
ARSENIC_BLOOD	metabolite_100001425	-0.589928	-2.49325	0.0130016	484	0.466614	0.587434
INSULIN	metabolite_100020497	0.951154	2.48705	0.0129949	1434	0.267915	0.587434
CHOLESTEROL_TOTAL	metabolite_999948009	-4.69356	-2.48681	0.0129985	1501	0.433292	0.587434
CREATININEENZ_SER	metabolite_100001577	-0.00520179	-2.48916	0.0129313	1290	0.569482	0.587434
ADIPONECTIN_SERUM	metabolite_415	0.7385	2.48748	0.0129744	1500	0.996066	0.587434
MCH	metabolite_999952877	-0.232927	-2.48549	0.0130504	1454	0.997763	0.587589
PHOSPHORUSINORGANIC	metabolite_100001335	-0.106301	-2.49118	0.0130716	491	0.939893	0.587589
PAI_1ANTIGEN_QNT	metabolite_241	6.8133	2.49084	0.0130889	484	0.418196	0.587589
MPV	metabolite_999952286	0.391335	2.49279	0.0130221	479	0.775454	0.587589
PAI_1ANTIGEN_QNT	metabolite_100001731	7.77487	2.49311	0.0130823	400	0.418196	0.587589
LDLPARTICLENUMBER	metabolite_100016069	-52.3092	-2.4848	0.0130726	1490	0.845926	0.587589
SELENIUM_SERUM	metabolite_192	7.48231	2.49201	0.0130423	490	0.491569	0.587589
TriglycerideHDLRatio	metabolite_1442	0.213624	2.48492	0.0130666	1515	0.0867229	0.587589
WHITECELLCOUNT	metabolite_999946695	0.183064	2.4852	0.0130561	1515	0.843426	0.587589
SODIUM	metabolite_192	-0.271918	-2.48544	0.0130483	1505	0.964287	0.587589
GGT	metabolite_100010940	3.09981	2.48487	0.0130738	1442	0.39192	0.587589
PROTEIN_TOTALSERUM	metabolite_100016110	0.0589984	2.48512	0.0130876	1205	0.617874	0.587589
CREATININEENZ_SER	metabolite_1629	-0.0048419	-2.48627	0.0130225	1446	0.569482	0.587589
TOTALNEUTROPHILSAB	metabolite_100000773	0.14438	2.48375	0.0131109	1492	0.550493	0.587837
SUPEROXDISMUTSOD	metabolite_100021707	6.88461	2.49044	0.0131015	487	0.99774	0.587837
LDLMEDIUM	metabolite_100002989	-19.3186	-2.49	0.0131138	492	0.880126	0.587837
BILIRUBIN_DIRECT	metabolite_999952502	-0.0223322	-2.48972	0.0131261	489	0.982671	0.5881
COPPER_RBC	metabolite_100008992	-0.027658	-2.4894	0.0131428	482	0.472596	0.588557
PROTEIN_TOTALSERUM	metabolite_999946986	-0.0557004	-2.48286	0.0131629	1272	0.617874	0.588588
GGT	metabolite_100015835	3.09819	2.48252	0.0131595	1449	0.39192	0.588588
MONOCYTESABSOLUTE	metabolite_1083	-0.0164161	-2.48236	0.0131608	1507	0.787734	0.588588
HOMOCYSTEINE_SERUM	metabolite_100001396	0.383928	2.48131	0.0132116	1359	0.177806	0.589268
VITAMIND_25_OHTOT	metabolite_100002528	-1.82664	-2.48166	0.0131866	1507	0.611637	0.589268
MERCURY_BLOOD	metabolite_244	-0.386342	-2.48102	0.0132102	1509	0.687915	0.589268
HDLCHOLDIRECT	metabolite_100006290	2.11453	2.48137	0.0131964	1519	0.336509	0.589268
MONOCYTESABSOLUTE	metabolite_100001869	-0.0169323	-2.48084	0.0132169	1507	0.787734	0.589268
TOTALNEUTROPHILSAB	metabolite_100015967	-0.147439	-2.48113	0.013208	1483	0.550493	0.589268
TRIGLYCERIDES	metabolite_1442	7.13162	2.48062	0.0132246	1515	0.116497	0.589322
BASOPHILS	metabolite_100002107	-0.0629296	-2.47852	0.0133027	1506	0.389954	0.589799
BILIRUBIN_TOTAL	metabolite_100001567	-0.0355584	-2.47892	0.0132883	1502	0.260098	0.589799
BILIRUBIN_TOTAL	metabolite_100021162	-0.037029	-2.4771	0.013356	1504	0.260098	0.589799
LDL_SIZE	metabolite_482	-0.0656198	-2.47794	0.0133252	1494	0.476681	0.589799
GLOBULIN	metabolite_100009021	-0.0413053	-2.47774	0.0133314	1512	0.588131	0.589799
LEAD_BLOOD	metabolite_999952025	0.13362	2.47839	0.0133148	1415	0.75571	0.589799
BILIRUBIN_INDIRECT	metabolite_100015755	0.0518196	2.48336	0.0133618	486	0.626169	0.589799
HEMATOCRIT	metabolite_799	-0.376501	-2.47766	0.0133351	1505	0.999484	0.589799
MONOCYTES	metabolite_100001977	0.257165	2.47693	0.0133655	1463	0.453251	0.589799
VITAMIND3_25_OH	metabolite_501	-3.38333	-2.48591	0.0132752	476	0.622396	0.589799
IL_6	metabolite_100009184	-2.22311	-2.47671	0.0133713	1494	0.116728	0.589799
GLOBULIN	metabolite_100001181	-0.0398225	-2.47685	0.0133645	1512	0.588131	0.589799
URICACID	metabolite_100000447	0.145655	2.47771	0.013356	1250	0.588271	0.589799
PAI_1ANTIGEN_QNT	metabolite_999952025	-8.76077	-2.48509	0.0133047	477	0.418196	0.589799
CALCIUM	metabolite_563	0.044559	2.47962	0.0132626	1498	0.712916	0.589799
PAI_1ANTIGEN_QNT	metabolite_999952533	7.31532	2.48464	0.0133155	485	0.418196	0.589799
BILIRUBIN_TOTAL	metabolite_100000987	-0.0395726	-2.47756	0.0133674	1199	0.260098	0.589799
OMEGA_6_OMEGA_3RATIO	metabolite_999946977	0.325048	2.47846	0.0133083	1467	0.999759	0.589799
ALKALINEPHOSPHATASE	metabolite_999946666	-2.91793	-2.47893	0.0133115	1242	0.393588	0.589799
GLUTATHIONE_TOTAL	metabolite_100000447	11.1496	2.48263	0.0133101	625	0.857038	0.589799
TriglycerideHDLRatio	metabolite_100009161	-0.213672	-2.47822	0.0133275	1343	0.0875397	0.589799
PROTEIN_TOTALSERUM	metabolite_100009125	-0.051926	-2.47627	0.0133904	1455	0.617874	0.590359
SELENIUM_SERUM	metabolite_100003686	7.7079	2.48085	0.0134545	487	0.491569	0.590978
LDLPARTICLENUMBER	metabolite_207	60.2212	2.47607	0.0134348	1106	0.845926	0.590978
ASAT_SGOT_	metabolite_100008904	0.911862	2.47502	0.0134342	1496	0.992147	0.590978
EOSINOPHILSABSOLUTE	metabolite_880	0.0142039	2.47429	0.0134629	1478	0.811083	0.590978
TriglycerideHDLRatio	metabolite_100008904	0.216988	2.4749	0.0134389	1495	0.0875397	0.590978
FOLICACID_SERUM	metabolite_100009027	0.897408	2.47464	0.0134489	1490	0.801078	0.590978
LEAD_BLOOD	metabolite_212	-0.129234	-2.47541	0.0134234	1449	0.75571	0.590978
ALBUMIN	metabolite_100002458	0.0354463	2.47447	0.0134593	1436	0.336843	0.590978
TriglycerideHDLRatio	metabolite_100022007	0.203481	2.4743	0.0134607	1501	0.0875397	0.590978
CHOLESTEROL_TOTAL	metabolite_192	4.79722	2.47343	0.0134933	1504	0.433292	0.591742
MERCURY_BLOOD	metabolite_999947670	0.429852	2.47417	0.0134885	1247	0.687915	0.591742
ZINC	metabolite_100000840	-28.3198	-2.47086	0.0136009	1374	0.766146	0.592711
LYMPHOCYTES	metabolite_342	-1.00268	-2.4712	0.0135761	1520	0.34619	0.592711
TRIGLYCERIDES	metabolite_339	7.42065	2.46844	0.0136908	1398	0.119517	0.592711
GGT	metabolite_100010916	3.15715	2.47176	0.0135687	1354	0.39192	0.592711
PAI_1ANTIGEN_QNT	metabolite_100009232	7.65618	2.47489	0.013681	483	0.418196	0.592711
CARBONDIOXIDE_CO2_	metabolite_100006108	-0.31172	-2.47079	0.0136156	1251	0.549731	0.592711
HOMA_IR	metabolite_1025	0.277691	2.47007	0.0136205	1500	0.548399	0.592711
COPPER_RBC	metabolite_415	-0.0272531	-2.47574	0.013646	487	0.472596	0.592711
LEAD_BLOOD	metabolite_100002749	-0.132603	-2.46889	0.0136653	1501	0.75571	0.592711
A_GRATIO	metabolite_100000672	0.0327767	2.47168	0.0135598	1495	0.536722	0.592711
HEMOGLOBIN	metabolite_100021992	-0.134259	-2.46922	0.0136541	1481	0.998595	0.592711
EPA	metabolite_100001989	0.05565	2.47214	0.0135456	1457	0.999424	0.592711
HOMA_IR	metabolite_999954840	-0.357359	-2.47289	0.0135419	1202	0.548399	0.592711
HOMOCYSTEINE_SERUM	metabolite_100006430	0.368478	2.46944	0.013644	1502	0.18111	0.592711
OMEGA_3_TOTAL	metabolite_999946511	-0.173624	-2.47236	0.0135973	962	0.741158	0.592711
BILIRUBIN_TOTAL	metabolite_100009008	-0.0360979	-2.46857	0.0136776	1498	0.260098	0.592711
LYMPHOCYTESABSOLUTE	metabolite_100001570	0.0693386	2.46916	0.0136551	1500	0.419534	0.592711
BILIRUBIN_INDIRECT	metabolite_999947011	0.0524467	2.47718	0.0136041	471	0.626169	0.592711
PHOSPHORUSINORGANIC	metabolite_100020254	0.0902928	2.47766	0.0135877	469	0.939893	0.592711
LDL_SIZE	metabolite_100010927	-0.0653791	-2.47128	0.0135875	1349	0.476681	0.592711
ALBUMIN	metabolite_100009219	0.0367821	2.46935	0.0136751	1207	0.336843	0.592711
VITAMIND3_25_OH	metabolite_100008957	-3.94526	-2.47462	0.0136911	483	0.622396	0.592711
LPIR_SCORE	metabolite_100009219	3.29065	2.47285	0.0136343	734	0.635011	0.592711
LDLMEDIUM	metabolite_100006290	-20.3069	-2.47583	0.0136401	490	0.880126	0.592711
TOTALNEUTROPHILS	metabolite_999946398	1.08718	2.46983	0.0136286	1510	0.199016	0.592711
LDLPARTICLENUMBER	metabolite_999947955	-53.4589	-2.46935	0.0136527	1437	0.845926	0.592711
ARACHIDONICACID	metabolite_252	-0.264443	-2.47115	0.013583	1456	0.798786	0.592711
CHLORIDE	metabolite_112	-0.296944	-2.468	0.0136983	1509	0.879709	0.592743
MAGNESIUM_SERUM	metabolite_100010930	-0.0236079	-2.46873	0.0137262	1012	0.537038	0.593351
TriglycerideHDLRatio	metabolite_100006121	0.258446	2.46812	0.013726	1174	0.08867	0.593351
HOMA_IR	metabolite_100002152	0.314779	2.46727	0.0137319	1438	0.548399	0.593351
HDLCHOLDIRECT	metabolite_100022480	-2.21872	-2.46721	0.0137446	1320	0.3415	0.593466
IL_6	metabolite_100010850	0.398861	2.46714	0.0137476	1319	0.118941	0.593466
BILIRUBIN_INDIRECT	metabolite_100009038	0.0556721	2.4728	0.013757	487	0.626169	0.593591
ZINC_RBC	metabolite_100006375	-0.393721	-2.47296	0.0137911	439	0.849005	0.59478
LPIR_SCORE	metabolite_1668	-2.83097	-2.46713	0.0138034	924	0.635011	0.594941
LDL_SIZE	metabolite_100020893	-0.0639594	-2.46515	0.0138079	1503	0.476681	0.594941
GLOBULIN	metabolite_2050	-0.0394144	-2.4649	0.0138162	1520	0.588131	0.595017
EOSINOPHILSABSOLUTE	metabolite_100000269	0.0149726	2.46456	0.013831	1497	0.811083	0.595361
QUICKI	metabolite_100009148	0.00362597	2.46489	0.0138372	1285	0.513168	0.595361
CHLORIDE	metabolite_100009078	-0.309559	-2.46308	0.0138907	1464	0.879709	0.595984
ARSENIC_BLOOD	metabolite_100010941	-0.555247	-2.46844	0.0139237	487	0.48186	0.595984
HOMOCYSTEINE_SERUM	metabolite_194	0.358321	2.46352	0.0138707	1504	0.181312	0.595984
LDLSMALL	metabolite_100006296	-34.3377	-2.46226	0.0139188	1506	0.929908	0.595984
TriglycerideHDLRatio	metabolite_100009135	-0.206717	-2.46239	0.0139133	1515	0.0892844	0.595984
HDLPARTICLENUMBER	metabolite_999948009	-0.884649	-2.46397	0.0139079	1016	0.385051	0.595984
CRPHIGHSENSITIVITY	metabolite_999946466	0.929031	2.46315	0.0139202	1148	0.397357	0.595984
PLATELETCOUNTTHOUSAND	metabolite_999952870	-7.88251	-2.46334	0.0139095	1174	0.518396	0.595984
ALKALINEPHOSPHATASE	metabolite_100001740	2.5203	2.46344	0.0138761	1472	0.393588	0.595984
BILIRUBIN_TOTAL	metabolite_100015745	-0.0350473	-2.46357	0.0138683	1510	0.260098	0.595984
VITAMIND_25_OHTOT	metabolite_100008998	-1.81065	-2.46256	0.0139063	1523	0.611637	0.595984
LPIR_SCORE	metabolite_100010850	-2.76803	-2.46386	0.0139371	886	0.635011	0.595998
TOTALNEUTROPHILS	metabolite_100003163	1.26014	2.46284	0.0139359	1120	0.199016	0.595998
EOSINOPHILS	metabolite_100008930	-0.258031	-2.45405	0.0142402	1497	0.551532	0.596451
PAI_1ANTIGEN_QNT	metabolite_1084	7.52842	2.46006	0.0142485	487	0.418196	0.596451
A_GRATIO	metabolite_100022485	-0.0344098	-2.44977	0.0144171	1408	0.536722	0.596451
LPIR_SCORE	metabolite_999947955	-2.67698	-2.45127	0.0144172	951	0.635011	0.596451
BILIRUBIN_INDIRECT	metabolite_999946607	0.0537358	2.46098	0.0142164	482	0.626169	0.596451
ANTIOXIDCAP_TOTAL	metabolite_358	93.1468	2.45576	0.014418	487	0.817119	0.596451
LDL_SIZE	metabolite_999946997	-0.0660394	-2.45213	0.0143214	1432	0.476681	0.596451
EOSINOPHILS	metabolite_100001987	-0.255219	-2.46012	0.0140026	1494	0.551532	0.596451
LYMPHOCYTESABSOLUTE	metabolite_273	-0.0679886	-2.45063	0.0143749	1509	0.419534	0.596451
MPV	metabolite_189	-0.241997	-2.46467	0.014069	487	0.775454	0.596451
HOMA_IR	metabolite_100002126	0.303538	2.45636	0.0141486	1507	0.548399	0.596451
CHLORIDE	metabolite_100002070	-0.314923	-2.45919	0.0140443	1429	0.879709	0.596451
A_GRATIO	metabolite_100009161	0.0357753	2.46073	0.013992	1344	0.536722	0.596451
INSULIN	metabolite_100001425	-0.868261	-2.45064	0.0143748	1504	0.284389	0.596451
IL_6	metabolite_100001274	-2.20491	-2.44955	0.0144192	1492	0.121497	0.596451
HOMOCYSTEINE_SERUM	metabolite_999946695	0.354164	2.45248	0.0143006	1517	0.181717	0.596451
LYMPHOCYTES	metabolite_100001126	-1.02036	-2.45379	0.014254	1452	0.354156	0.596451
GLUCOSE	metabolite_100005717	2.15232	2.45598	0.0141814	1305	0.64353	0.596451
HOMOCYSTEINE_SERUM	metabolite_533	0.363978	2.45932	0.0140334	1502	0.181312	0.596451
LEAD_BLOOD	metabolite_100015834	0.131708	2.45925	0.014038	1476	0.75571	0.596451
MANGANESE_SERUM	metabolite_100006082	0.0465747	2.45695	0.0143695	489	0.999705	0.596451
BILIRUBIN_TOTAL	metabolite_100015586	-0.0368069	-2.45065	0.0143739	1512	0.260098	0.596451
LPIR_SCORE	metabolite_100010919	2.52264	2.46171	0.0139939	1026	0.635011	0.596451
INSULIN	metabolite_100000792	0.887396	2.45051	0.0143809	1493	0.284389	0.596451
GLYCOHEMOGLOBINA1C	metabolite_100001405	-0.0637629	-2.46137	0.01397	1314	0.778936	0.596451
MCHC	metabolite_1094	0.110172	2.45762	0.0140997	1501	0.967111	0.596451
BILIRUBIN_TOTAL	metabolite_100002063	-0.0352074	-2.45335	0.0142668	1510	0.260098	0.596451
TriglycerideHDLRatio	metabolite_197	0.199929	2.45525	0.0142019	1391	0.0905372	0.596451
EPA	metabolite_331	-0.0596151	-2.45115	0.014366	1368	0.999424	0.596451
EOSINOPHILS	metabolite_424	-0.248886	-2.45728	0.0141118	1518	0.551532	0.596451
IL_6	metabolite_100009271	2.20499	2.45928	0.0140352	1495	0.119738	0.596451
SODIUM	metabolite_100001567	-0.270749	-2.45091	0.0143642	1502	0.964287	0.596451
FOLICACID_SERUM	metabolite_999946355	-1.10016	-2.45712	0.01416	1109	0.801078	0.596451
MANGANESE_SERUM	metabolite_100002021	-0.0413977	-2.4645	0.0141496	406	0.999705	0.596451
LYMPHOCYTESABSOLUTE	metabolite_100009026	-0.0707484	-2.45501	0.0142024	1498	0.419534	0.596451
OMEGA_3_TOTAL	metabolite_100001150	-0.177078	-2.45208	0.0143849	952	0.741158	0.596451
ADIPONECTIN_SERUM	metabolite_100001403	0.733016	2.45397	0.0142483	1435	0.996066	0.596451
BILIRUBIN_TOTAL	metabolite_1239	-0.0358476	-2.44958	0.0144172	1499	0.260098	0.596451
LDLSMALL	metabolite_100009082	37.5037	2.45875	0.0140941	1125	0.929908	0.596451
MPV	metabolite_100009272	0.238757	2.4593	0.0142806	484	0.775454	0.596451
EOSINOPHILS	metabolite_1242	0.264841	2.4573	0.0141122	1499	0.551532	0.596451
METHYLMALONICACID	metabolite_100009394	-11.7942	-2.4595	0.0140294	1465	0.339652	0.596451
PAI_1ANTIGEN_QNT	metabolite_999946594	7.60461	2.46359	0.0141089	490	0.418196	0.596451
BUN_CREATRATIO	metabolite_100006430	0.526261	2.45531	0.01419	1503	0.458336	0.596451
COPPER_RBC	metabolite_100001668	-0.0288362	-2.46065	0.0142262	486	0.472596	0.596451
MAGNESIUM_SERUM	metabolite_100015965	0.0271408	2.4576	0.0141897	847	0.537038	0.596451
ARACHIDONICACID	metabolite_100001851	0.245526	2.45583	0.0141715	1480	0.798786	0.596451
UREANITROGEN	metabolite_302	-0.435139	-2.45107	0.0143691	1368	0.580703	0.596451
ALBUMIN	metabolite_100001614	0.0335003	2.45384	0.0142485	1499	0.336843	0.596451
TOTALNEUTROPHILS	metabolite_100001956	-1.1046	-2.46105	0.013966	1503	0.199016	0.596451
GLOBULIN	metabolite_999946695	0.0387707	2.45205	0.0143176	1518	0.588131	0.596451
LACTICDEHYDROGENASE	metabolite_564	5.69	2.46178	0.0141798	489	0.951481	0.596451
VITAMIND_25_OHTOT	metabolite_999947804	1.85439	2.45347	0.0142619	1513	0.611637	0.596451
METHYLMALONICACID	metabolite_1141	12.0228	2.45084	0.0143712	1449	0.339652	0.596451
TOTALNEUTROPHILSAB	metabolite_100001040	0.142256	2.45522	0.0141939	1500	0.550493	0.596451
EPA_AA	metabolite_100009143	0.0318499	2.45084	0.0143691	1475	0.937581	0.596451
VITAMIND3_25_OH	metabolite_100001468	3.42753	2.45738	0.0143557	485	0.622396	0.596451
CRPHIGHSENSITIVITY	metabolite_100001674	-0.722744	-2.45734	0.014117	1422	0.397357	0.596451
MAGNESIUM_SERUM	metabolite_100000802	0.0237713	2.45854	0.0141194	1012	0.537038	0.596451
CREATININEENZ_SER	metabolite_100020893	-0.00446421	-2.45362	0.0142563	1506	0.569482	0.596451
IL_8	metabolite_100001409	1.68672	2.45428	0.0142322	1482	0.510675	0.596451
ALKALINEPHOSPHATASE	metabolite_999946390	-2.49484	-2.44986	0.0144052	1513	0.393588	0.596451
BILIRUBIN_TOTAL	metabolite_999947006	0.0354108	2.45845	0.0140683	1489	0.260098	0.596451
IL_8	metabolite_100006314	2.00914	2.4523	0.0143089	1500	0.510675	0.596451
A_GRATIO	metabolite_100022008	-0.0335461	-2.45404	0.0142402	1502	0.536722	0.596451
CRPHIGHSENSITIVITY	metabolite_100019982	-0.754842	-2.45183	0.0143269	1511	0.397357	0.596451
ANTIOXIDCAP_TOTAL	metabolite_100001731	93.6712	2.45923	0.0143636	399	0.817119	0.596451
METHYLMALONICACID	metabolite_100000774	11.8867	2.45684	0.0141306	1497	0.339652	0.596451
CRPHIGHSENSITIVITY	metabolite_100008999	-0.71457	-2.45993	0.0140086	1513	0.397357	0.596451
GLUTATHIONE_TOTAL	metabolite_100000039	-10.7804	-2.45901	0.0141802	696	0.857038	0.596451
CALCIUM	metabolite_564	0.0439848	2.46071	0.0139787	1507	0.712916	0.596451
IL_6	metabolite_100000463	-2.24103	-2.458	0.0140868	1477	0.119738	0.596451
IL_8	metabolite_100000781	1.9301	2.44921	0.0144319	1500	0.510675	0.596706
TriglycerideHDLRatio	metabolite_100021711	-0.218554	-2.44877	0.0144521	1468	0.0915298	0.597269
IL_8	metabolite_100004054	1.82711	2.44817	0.0144743	1490	0.510675	0.597376
UREANITROGEN	metabolite_100003594	0.407678	2.44837	0.0144709	1435	0.580703	0.597376
MCH	metabolite_999946390	0.227358	2.44823	0.0144704	1510	0.997763	0.597376
BILIRUBIN_TOTAL	metabolite_100021105	-0.0358237	-2.44767	0.0144946	1486	0.260098	0.597942
ZINC	metabolite_1105	-26.3166	-2.44691	0.014531	1416	0.766146	0.598781
OMEGA_3INDEX	metabolite_100000787	0.153183	2.44689	0.0145273	1467	0.999863	0.598781
CHOLESTEROL_TOTAL	metabolite_100009052	-4.74274	-2.44665	0.0145347	1497	0.433292	0.598781
TOTALNEUTROPHILS	metabolite_100001296	-1.09585	-2.44607	0.0145573	1508	0.201732	0.598901
A_GRATIO	metabolite_892	0.0332074	2.4463	0.0145499	1483	0.536722	0.598901
ARSENIC_BLOOD	metabolite_415	0.566208	2.45234	0.0145542	487	0.486312	0.598901
LDL_SIZE	metabolite_100001856	-0.0635624	-2.44423	0.0146317	1500	0.476681	0.600365
HOMOCYSTEINE_SERUM	metabolite_279	0.357882	2.445	0.0146007	1502	0.181717	0.600365
GGT	metabolite_100001651	3.13641	2.44501	0.0146113	1373	0.39192	0.600365
HDLLARGE	metabolite_999952870	312.131	2.45232	0.0146324	404	0.999056	0.600365
CREATININEENZ_SER	metabolite_999946636	-0.00486526	-2.44458	0.0146314	1343	0.569482	0.600365
ALBUMIN	metabolite_100000787	0.0334514	2.44463	0.0146154	1506	0.336843	0.600365
EOSINOPHILSABSOLUTE	metabolite_100020823	-0.0148415	-2.44382	0.0146568	1401	0.811083	0.601093
TOTALNEUTROPHILS	metabolite_100008954	1.12413	2.44336	0.0146662	1511	0.201732	0.60121
HOMOCYSTEINE_SERUM	metabolite_100009141	0.367304	2.44242	0.0147036	1521	0.181717	0.6022
PAI_1ANTIGEN_QNT	metabolite_100020371	-7.83224	-2.44868	0.0147002	488	0.418196	0.6022
GGT	metabolite_100001557	2.93675	2.44196	0.0147286	1442	0.39192	0.60268
ZINC	metabolite_100001272	-27.0577	-2.44214	0.0147253	1395	0.766146	0.60268
ALBUMIN	metabolite_100001567	0.0329414	2.44141	0.0147462	1502	0.336843	0.60313
MPV	metabolite_100008915	0.249944	2.44646	0.0147859	493	0.775454	0.604481
TRIGLYCERIDES	metabolite_100000551	7.15109	2.43984	0.0148099	1505	0.128132	0.604834
LDLMEDIUM	metabolite_100001739	-25.2922	-2.4456	0.0148245	488	0.880126	0.604834
DPA	metabolite_179	-0.0361662	-2.44146	0.0148277	879	0.84055	0.604834
TriglycerideHDLRatio	metabolite_100000966	0.226048	2.44053	0.0148201	1135	0.0932514	0.604834
HOMOCYSTEINE_SERUM	metabolite_480	0.356311	2.43973	0.0148149	1498	0.181717	0.604834
OMEGA_6_OMEGA_3RATIO	metabolite_100020377	0.323981	2.43922	0.0148404	1441	0.999759	0.605082
A_GRATIO	metabolite_100008989	0.0322688	2.43868	0.0148566	1513	0.536722	0.605151
MAGNESIUM_SERUM	metabolite_1001	0.0224447	2.43992	0.014862	1022	0.537038	0.605151
BASOPHILSABSOLUTE	metabolite_482	0.00416475	2.43885	0.014851	1496	0.991676	0.605151
LDL_CHOLCALCULATION	metabolite_100005986	4.08703	2.43161	0.0151498	1497	0.636157	0.605535
ALBUMIN	metabolite_100001437	0.0385831	2.4312	0.0152013	1164	0.336843	0.605535
LYMPHOCYTES	metabolite_100009142	-1.02758	-2.42958	0.0152349	1495	0.363733	0.605535
MCHC	metabolite_100001437	0.12073	2.42702	0.0153767	1161	0.967111	0.605535
LDLPARTICLENUMBER	metabolite_100004295	52.2345	2.43596	0.0149738	1445	0.845926	0.605535
FERRITIN	metabolite_100015792	-14.8224	-2.43513	0.0150029	1507	0.389225	0.605535
TOTALNEUTROPHILS	metabolite_1648	1.1817	2.43602	0.0149894	1262	0.201732	0.605535
EOSINOPHILS	metabolite_100002196	-0.262276	-2.43197	0.0151352	1492	0.551532	0.605535
MONOCYTESABSOLUTE	metabolite_100000265	-0.0161433	-2.43342	0.015075	1494	0.787734	0.605535
LINOLEIC_ACID	metabolite_100001590	0.39989	2.43911	0.0149279	861	0.952151	0.605535
ALKALINEPHOSPHATASE	metabolite_999946515	2.54911	2.43583	0.0149796	1438	0.393588	0.605535
IL_6	metabolite_100001295	-0.433275	-2.43182	0.0151587	1305	0.125674	0.605535
GGT	metabolite_999946515	3.10561	2.43048	0.0152066	1385	0.39192	0.605535
CRPHIGHSENSITIVITY	metabolite_100009055	-0.731556	-2.42954	0.0152368	1489	0.397357	0.605535
BASOPHILS	metabolite_823	0.0589914	2.4323	0.0151207	1502	0.389954	0.605535
CHOLESTEROL_TOTAL	metabolite_100021712	4.9808	2.43478	0.0150374	1292	0.433292	0.605535
ALKALINEPHOSPHATASE	metabolite_100000997	2.42906	2.43687	0.0149311	1509	0.393588	0.605535
CRPHIGHSENSITIVITY	metabolite_100009005	-0.703315	-2.43589	0.0149705	1519	0.397357	0.605535
EOSINOPHILS	metabolite_999952867	-0.26108	-2.42985	0.015239	1323	0.551532	0.605535
ZINC_RBC	metabolite_391	0.555994	2.43726	0.015166	489	0.849005	0.605535
GLUCOSE	metabolite_999946666	2.27576	2.42902	0.0152827	1242	0.64353	0.605535
HEMATOCRIT	metabolite_999952843	0.385723	2.43448	0.0150444	1344	0.999484	0.605535
OMEGA_3_TOTAL	metabolite_100004635	-0.1594	-2.42941	0.0152974	1022	0.741158	0.605535
IL_8	metabolite_100020205	1.88087	2.43079	0.0151851	1481	0.510675	0.605535
ALBUMIN	metabolite_100009346	0.0326719	2.42819	0.0152952	1466	0.336843	0.605535
BILIRUBIN_TOTAL	metabolite_100000611	-0.0356441	-2.43227	0.0151239	1477	0.262806	0.605535
GLYCOHEMOGLOBINA1C	metabolite_503	-0.05813	-2.42895	0.0152595	1512	0.778936	0.605535
EOSINOPHILS	metabolite_100008954	-0.266201	-2.42926	0.0152467	1511	0.551532	0.605535
EOSINOPHILS	metabolite_100008928	-0.252775	-2.43062	0.0151904	1508	0.551532	0.605535
LINOLEIC_ACID	metabolite_100020823	0.40566	2.43043	0.0152709	937	0.952151	0.605535
MAGNESIUM_SERUM	metabolite_1231	0.023084	2.43744	0.0149639	1022	0.537038	0.605535
URICACID	metabolite_100020493	0.137836	2.42685	0.0153616	1356	0.625556	0.605535
A_GRATIO	metabolite_100003260	-0.0339032	-2.43647	0.0149551	1420	0.536722	0.605535
VITAMIND_25_OHTOT	metabolite_999952533	-1.82232	-2.43431	0.0150505	1352	0.611637	0.605535
FERRITIN	metabolite_1084	14.102	2.42861	0.0152742	1508	0.389225	0.605535
GLOBULIN	metabolite_1022	-0.0395668	-2.43532	0.0150039	1403	0.588131	0.605535
TOTALNEUTROPHILS	metabolite_100009055	1.12724	2.42757	0.0153199	1486	0.203357	0.605535
GGT	metabolite_100009028	3.07758	2.43194	0.0151405	1441	0.39192	0.605535
HEMATOCRIT	metabolite_999947959	-0.398103	-2.43263	0.0151268	1288	0.999484	0.605535
LINOLEIC_ACID	metabolite_100009343	0.345157	2.42826	0.015349	1004	0.952151	0.605535
TOTALNEUTROPHILS	metabolite_100008930	1.0864	2.4377	0.0148978	1497	0.201732	0.605535
LDL_SIZE	metabolite_100001148	-0.0740005	-2.43024	0.0152499	1102	0.476681	0.605535
EOSINOPHILSABSOLUTE	metabolite_999947417	0.0145958	2.42744	0.0153247	1493	0.811083	0.605535
MONOCYTESABSOLUTE	metabolite_100010936	-0.0165216	-2.43413	0.0150443	1506	0.787734	0.605535
ALKALINEPHOSPHATASE	metabolite_999946486	2.52088	2.43468	0.0150287	1423	0.393588	0.605535
LDL_SIZE	metabolite_100001950	-0.0657819	-2.43781	0.0148926	1510	0.476681	0.605535
TRIGLYCERIDES	metabolite_999946695	7.02071	2.43216	0.0151251	1517	0.128564	0.605535
TOTALNEUTROPHILSAB	metabolite_999947006	0.143062	2.42976	0.0152277	1486	0.550493	0.605535
GLUCOSE	metabolite_1629	-2.05128	-2.42648	0.0153689	1446	0.64353	0.605535
EOSINOPHILS	metabolite_180	-0.249756	-2.42917	0.0152514	1504	0.551532	0.605535
LDLPARTICLENUMBER	metabolite_100010930	-50.6314	-2.42714	0.0153375	1493	0.845926	0.605535
OXLDL	metabolite_100001993	2.15227	2.43085	0.0152402	1005	0.771683	0.605535
TriglycerideHDLRatio	metabolite_100006293	-0.182278	-2.4274	0.0153258	1501	0.0956473	0.605535
EOSINOPHILS	metabolite_100020478	-0.255371	-2.43119	0.0151667	1502	0.551532	0.605535
FERRITIN	metabolite_100004083	17.2159	2.42699	0.0153762	1177	0.389225	0.605535
LDL_CHOLCALCULATION	metabolite_100010918	-4.19127	-2.43734	0.0149114	1516	0.636157	0.605535
CRPHIGHSENSITIVITY	metabolite_100009082	-0.806407	-2.43456	0.0150668	1125	0.397357	0.605535
TRIGLYCERIDES	metabolite_100001570	7.13959	2.43508	0.0150055	1502	0.128564	0.605535
OMEGA_3_TOTAL	metabolite_100002154	-0.170718	-2.43039	0.0152567	1020	0.741158	0.605535
ANTIOXIDCAP_TOTAL	metabolite_999946460	92.6952	2.44414	0.0148864	485	0.817119	0.605535
METHYLMALONICACID	metabolite_100020536	12.245	2.43432	0.0150444	1411	0.347096	0.605535
BILIRUBIN_TOTAL	metabolite_100015971	0.0350577	2.43065	0.015188	1518	0.262806	0.605535
BASOPHILS	metabolite_100003696	-0.0634265	-2.43616	0.0149661	1438	0.389954	0.605535
IL_6	metabolite_35	-2.28188	-2.43118	0.0151743	1417	0.125674	0.605535
ANTIOXIDCAP_TOTAL	metabolite_100004509	90.333	2.43823	0.0151524	457	0.817119	0.605535
CREATININEENZ_SER	metabolite_100001208	-0.00458896	-2.43439	0.0150339	1503	0.569482	0.605535
ARSENIC_BLOOD	metabolite_100001254	0.55473	2.43731	0.0151647	488	0.489819	0.605535
EOSINOPHILS	metabolite_100001287	-0.259165	-2.43345	0.0150741	1488	0.551532	0.605535
IL_6	metabolite_999947955	-2.33098	-2.42744	0.0153305	1422	0.125892	0.605535
MANGANESE_SERUM	metabolite_100001145	-0.0498377	-2.44152	0.0150203	453	0.999705	0.605535
HDLLARGE	metabolite_100001392	-375.359	-2.44279	0.0149413	485	0.999056	0.605535
BASOPHILS	metabolite_100009139	0.0591749	2.4264	0.015366	1524	0.389954	0.605535
LINOLEIC_ACID	metabolite_331	-0.387358	-2.42855	0.0153536	918	0.952151	0.605535
CARBONDIOXIDE_CO2_	metabolite_267	0.275326	2.42659	0.0153607	1492	0.595382	0.605535
BASOPHILS	metabolite_999952533	0.0609845	2.43771	0.0149105	1351	0.389954	0.605535
HDLCHOLDIRECT	metabolite_100008951	2.21988	2.4312	0.0151931	1227	0.363839	0.605535
HDLCHOLDIRECT	metabolite_100008914	2.0381	2.42574	0.0153946	1513	0.363839	0.605601
SELENIUM_SERUM	metabolite_100006374	-7.57388	-2.43378	0.0153893	406	0.491569	0.605601
TriglycerideHDLRatio	metabolite_1105	0.207254	2.42564	0.0153983	1521	0.0956473	0.605601
BASOPHILS	metabolite_100003260	0.0615263	2.42551	0.0154124	1418	0.389954	0.605891
HOMOCYSTEINE_SERUM	metabolite_100001425	0.346258	2.42478	0.0154363	1503	0.186972	0.60657
MONOCYTES	metabolite_1528	-0.255825	-2.42465	0.0154463	1445	0.453251	0.606701
HDLLARGE	metabolite_100000010	364.806	2.43102	0.0154594	450	0.999056	0.606953
LDLMEDIUM	metabolite_100010930	-19.722	-2.42992	0.0154786	481	0.880126	0.60734
TRIGLYCERIDES	metabolite_100002183	8.12501	2.42436	0.0154898	1158	0.130518	0.60734
PLATELETCOUNTTHOUSAND	metabolite_999946428	-7.07822	-2.42349	0.015494	1463	0.53243	0.60734
ZINC_RBC	metabolite_100010930	-0.372678	-2.42954	0.0154959	480	0.849005	0.60734
VITAMIND_25_OHTOT	metabolite_100021990	1.83554	2.42224	0.0155435	1508	0.611637	0.608683
LYMPHOCYTES	metabolite_1648	-1.07666	-2.42285	0.0155412	1262	0.363733	0.608683
ALKALINEPHOSPHATASE	metabolite_100006290	-2.51843	-2.4209	0.0155998	1520	0.394476	0.608793
TriglycerideHDLRatio	metabolite_100004046	0.212689	2.42142	0.0155796	1497	0.096157	0.608793
FERRITIN	metabolite_100021784	-14.6936	-2.42103	0.0155948	1513	0.389225	0.608793
CALCIUM	metabolite_100021707	-0.043903	-2.42173	0.015567	1490	0.713256	0.608793
CREATININEENZ_SER	metabolite_100001426	-0.0045114	-2.42145	0.0155826	1442	0.569482	0.608793
BASOPHILS	metabolite_999947687	0.0584914	2.42153	0.0155752	1494	0.389954	0.608793
LDLSMALL	metabolite_100004295	34.7568	2.42108	0.0155984	1445	0.929908	0.608793
CRPHIGHSENSITIVITY	metabolite_100001247	0.713985	2.42131	0.0155826	1519	0.397357	0.608793
EOSINOPHILSABSOLUTE	metabolite_100021104	-0.0143876	-2.42074	0.0156081	1500	0.811083	0.608857
HOMOCYSTEINE_SERUM	metabolite_100010935	0.406248	2.4209	0.0156449	1104	0.18716	0.60925
MAGNESIUM_SERUM	metabolite_100000007	0.0219593	2.42152	0.0156355	1000	0.53929	0.60925
OXLDL	metabolite_999946510	-2.54888	-2.42205	0.0156426	860	0.771683	0.60925
UREANITROGEN	metabolite_100000626	0.416789	2.42025	0.0156284	1512	0.580703	0.60925
MONOCYTESABSOLUTE	metabolite_100009181	-0.0165419	-2.41938	0.0156674	1488	0.787734	0.609604
FERRITIN	metabolite_100008955	-14.8801	-2.41943	0.0156654	1488	0.389225	0.609604
HDLPARTICLENUMBER	metabolite_999946409	-0.849606	-2.42052	0.0156767	1009	0.421627	0.609703
IL_8	metabolite_100015791	1.92919	2.4184	0.0157088	1497	0.510675	0.610046
PHOSPHORUSINORGANIC	metabolite_100001468	-0.0965291	-2.42449	0.0157053	486	0.939893	0.610046
CHOLESTEROL_TOTAL	metabolite_100021760	-4.84848	-2.41854	0.0157123	1391	0.433292	0.610046
TOTALNEUTROPHILS	metabolite_100001654	1.10107	2.41868	0.0156967	1498	0.205542	0.610046
PAI_1ANTIGEN_QNT	metabolite_100021760	7.92394	2.42381	0.0157467	471	0.418196	0.610861
SUPEROXDISMUTSOD	metabolite_999947929	-6.7029	-2.42358	0.0157418	489	0.99774	0.610861
BILIRUBIN_INDIRECT	metabolite_999946666	0.0555842	2.42343	0.0157866	445	0.637385	0.610946
CHOLESTEROL_TOTAL	metabolite_100008980	4.55563	2.41688	0.0157731	1513	0.433292	0.610946
BILIRUBIN_INDIRECT	metabolite_100008992	0.0542597	2.42286	0.0157774	483	0.637385	0.610946
HOMA_IR	metabolite_100009350	-0.361154	-2.41731	0.0157787	1259	0.563388	0.610946
ZINC	metabolite_535	-26.522	-2.41674	0.0157891	1396	0.766146	0.610946
LYMPHOCYTES	metabolite_100009134	0.989623	2.41706	0.0157655	1509	0.363733	0.610946
EOSINOPHILSABSOLUTE	metabolite_432	-0.0143663	-2.41635	0.0157963	1508	0.811083	0.610963
PAI_1ANTIGEN_QNT	metabolite_100003397	6.86678	2.4221	0.0158067	487	0.418196	0.611109
GLUTATHIONE_TOTAL	metabolite_1668	10.2351	2.41971	0.0158271	620	0.857038	0.611415
GGT	metabolite_100005673	3.10916	2.41583	0.0158281	1402	0.39192	0.611415
IL_8	metabolite_999946283	1.84496	2.41553	0.0158365	1454	0.510675	0.611481
DHA	metabolite_100015845	-0.0857894	-2.41555	0.0158538	1268	0.99798	0.611859
DPA	metabolite_999949592	-0.0341085	-2.41627	0.0158597	1009	0.84055	0.611859
PAI_1ANTIGEN_QNT	metabolite_100020578	7.30727	2.4193	0.0159282	486	0.418196	0.612166
A_GRATIO	metabolite_999933132	-0.0322897	-2.414	0.0158992	1498	0.550225	0.612166
LDLPARTICLENUMBER	metabolite_100002152	52.5764	2.41365	0.0159196	1437	0.845926	0.612166
TOTALNEUTROPHILS	metabolite_100002356	1.07523	2.41364	0.0159143	1503	0.205613	0.612166
MCHC	metabolite_100001876	0.108418	2.41343	0.0159239	1496	0.967111	0.612166
LEAD_BLOOD	metabolite_100001620	0.123547	2.41401	0.0158997	1484	0.783799	0.612166
CREATININEENZ_SER	metabolite_100015760	0.00436752	2.4137	0.0159128	1490	0.569482	0.612166
QUICKI	metabolite_999946700	-0.00344318	-2.41411	0.0158939	1505	0.513168	0.612166
MPV	metabolite_100002293	-0.26719	-2.42054	0.0158995	457	0.775454	0.612166
MONOCYTES	metabolite_100008930	-0.242402	-2.41302	0.0159417	1497	0.453251	0.612429
TRIGLYCERIDES	metabolite_999953267	7.82988	2.41329	0.0159573	1226	0.132828	0.612436
MCHC	metabolite_100020377	-0.106994	-2.41244	0.0159688	1476	0.967111	0.612436
BASOPHILS	metabolite_1084	0.0580546	2.41246	0.0159654	1508	0.389954	0.612436
HOMOCYSTEINE_SERUM	metabolite_100001412	0.366098	2.4128	0.0159508	1505	0.187604	0.612436
QUICKI	metabolite_1442	-0.00330192	-2.41193	0.0159876	1516	0.513168	0.612898
SUPEROXDISMUTSOD	metabolite_100001987	6.89897	2.41593	0.0160738	487	0.99774	0.61342
IL_6	metabolite_999947670	-0.453452	-2.41078	0.0160655	1235	0.130811	0.61342
HOMOCYSTEINE_SERUM	metabolite_999946977	0.357487	2.41009	0.0160693	1503	0.187604	0.61342
SELENIUM_SERUM	metabolite_999946973	-7.12372	-2.41824	0.0160604	399	0.491569	0.61342
TRIGLYCERIDES	metabolite_100008977	6.06422	2.41081	0.0160381	1502	0.132828	0.61342
LACTICDEHYDROGENASE	metabolite_999946294	5.4228	2.41747	0.0160696	420	0.951481	0.61342
FERRITIN	metabolite_100000437	-14.8512	-2.40991	0.016082	1448	0.389587	0.61342
VITAMIND3_25_OH	metabolite_100009181	3.6394	2.41637	0.0160587	482	0.622396	0.61342
TriglycerideHDLRatio	metabolite_100001609	0.198626	2.41038	0.0160573	1496	0.0984777	0.61342
LACTICDEHYDROGENASE	metabolite_100000580	6.40963	2.41598	0.0160749	483	0.951481	0.61342
CHOLESTEROL_TOTAL	metabolite_100008903	4.60964	2.41135	0.0160136	1510	0.433292	0.61342
QUICKI	metabolite_100009215	0.00332462	2.40985	0.0160788	1518	0.513168	0.61342
LYMPHOCYTESABSOLUTE	metabolite_100004111	0.0661484	2.40926	0.0161061	1499	0.419534	0.613923
HDLPARTICLENUMBER	metabolite_100021784	-1.09995	-2.41051	0.0161087	1021	0.421627	0.613923
ANTIOXIDCAP_TOTAL	metabolite_100022006	99.2772	2.41434	0.0161442	486	0.817119	0.614646
METHYLMALONICACID	metabolite_999949883	-10.5028	-2.40854	0.0161479	1387	0.360605	0.614646
URICACID	metabolite_999946512	0.134298	2.4087	0.016138	1417	0.625556	0.614646
TOTALNEUTROPHILSAB	metabolite_999948047	0.144092	2.40792	0.0161737	1399	0.550493	0.615372
IL_6	metabolite_100009008	2.19604	2.40717	0.0161995	1482	0.130811	0.616095
GGT	metabolite_100001652	2.97643	2.40668	0.0162265	1421	0.39192	0.616481
MAGNESIUM_SERUM	metabolite_100009014	0.0236021	2.40778	0.01623	1015	0.53929	0.616481
ARACHIDONICACID	metabolite_100015594	-0.27556	-2.40741	0.0162289	1123	0.798786	0.616481
ZINC_RBC	metabolite_100010950	0.429159	2.41257	0.0162522	451	0.849005	0.616556
CALCIUM	metabolite_100009124	-0.0430056	-2.40599	0.01625	1503	0.713256	0.616556
TOTALNEUTROPHILSAB	metabolite_999946354	-0.141608	-2.4063	0.0162445	1408	0.550493	0.616556
ADIPONECTIN_SERUM	metabolite_811	0.695251	2.40532	0.0162795	1506	0.996066	0.616821
VITAMIND3_25_OH	metabolite_100004646	-3.00562	-2.41134	0.0162749	487	0.622396	0.616821
EOSINOPHILSABSOLUTE	metabolite_100004112	-0.0153734	-2.40573	0.0162675	1435	0.811083	0.616821
CREATININEENZ_SER	metabolite_999947955	-0.00462993	-2.40503	0.0162985	1437	0.569482	0.616899
BASOPHILS	metabolite_999946710	0.0608132	2.40505	0.0163019	1388	0.389954	0.616899
MONOCYTESABSOLUTE	metabolite_100009051	-0.0164416	-2.40502	0.0162929	1507	0.787734	0.616899
LPIR_SCORE	metabolite_100001461	2.43729	2.40555	0.0163283	1019	0.661696	0.617199
GLUTATHIONE_TOTAL	metabolite_999946636	10.4389	2.40799	0.0163302	639	0.857038	0.617199
CRPHIGHSENSITIVITY	metabolite_100001999	-0.687862	-2.40423	0.0163287	1496	0.399135	0.617199
EOSINOPHILS	metabolite_100001182	-0.255615	-2.40399	0.016338	1514	0.551532	0.617238
BASOPHILSABSOLUTE	metabolite_444	0.00394325	2.40349	0.0163622	1490	0.991676	0.617328
LYMPHOCYTESABSOLUTE	metabolite_342	-0.0676254	-2.4032	0.0163727	1520	0.419534	0.617328
METHYLMALONICACID	metabolite_999952909	11.7663	2.40323	0.0163742	1486	0.360605	0.617328
DPA	metabolite_100015845	-0.0373143	-2.40562	0.0163689	823	0.84055	0.617328
EOSINOPHILS	metabolite_999948047	-0.257	-2.40353	0.0163684	1399	0.551532	0.617328
EOSINOPHILSABSOLUTE	metabolite_1242	0.0146874	2.40295	0.0163855	1499	0.811083	0.617498
GLUTATHIONE_TOTAL	metabolite_100005372	-11.1209	-2.40608	0.016393	690	0.857038	0.617525
VITAMIND_25_OHTOT	metabolite_100000015	2.04414	2.40311	0.0164031	1249	0.611637	0.617649
ANTIOXIDCAP_TOTAL	metabolite_1668	-92.4327	-2.3998	0.0168439	430	0.817119	0.617664
GLOBULIN	metabolite_100001197	-0.0390076	-2.40148	0.0164508	1507	0.588131	0.617664
GLOBULIN	metabolite_100004552	-0.0394739	-2.39502	0.0167483	1436	0.588131	0.617664
TOTALNEUTROPHILSAB	metabolite_1231	0.141795	2.39232	0.0168653	1510	0.550493	0.617664
LPIR_SCORE	metabolite_100002152	2.77239	2.40043	0.0165671	966	0.661696	0.617664
ANTIOXIDCAP_TOTAL	metabolite_878	98.3533	2.39816	0.0168652	487	0.817119	0.617664
PLATELETCOUNTTHOUSAND	metabolite_55	-6.86272	-2.39487	0.0167497	1497	0.53243	0.617664
OMEGA_6_TOTAL	metabolite_100008980	0.451152	2.39794	0.0166681	1027	0.997951	0.617664
CRPHIGHSENSITIVITY	metabolite_100009069	-0.674785	-2.4009	0.0164762	1514	0.399135	0.617664
LYMPHOCYTESABSOLUTE	metabolite_331	-0.0711845	-2.39757	0.016636	1402	0.419534	0.617664
PLATELETCOUNTTHOUSAND	metabolite_100009005	-6.93803	-2.39203	0.0168781	1515	0.53243	0.617664
HOMOCYSTEINE_SERUM	metabolite_100002094	0.35673	2.39617	0.0166892	1515	0.190257	0.617664
LEAD_BLOOD	metabolite_999952640	-0.13444	-2.3971	0.0166741	1244	0.783799	0.617664
TRIGLYCERIDES	metabolite_1134	6.90246	2.39328	0.0168214	1509	0.135893	0.617664
ALKALINEPHOSPHATASE	metabolite_100000841	-2.43542	-2.39296	0.016836	1507	0.394476	0.617664
SELENIUM_SERUM	metabolite_100008930	8.24093	2.40243	0.0166709	488	0.491569	0.617664
TriglycerideHDLRatio	metabolite_100001553	0.212054	2.40071	0.0164846	1513	0.100463	0.617664
CREATININEENZ_SER	metabolite_100001293	-0.0046665	-2.39881	0.0165738	1469	0.569482	0.617664
ADIPONECTIN_SERUM	metabolite_999946911	0.825637	2.39288	0.0168774	1159	0.996066	0.617664
HDLPARTICLENUMBER	metabolite_100002067	-0.875684	-2.40098	0.0165344	1007	0.421627	0.617664
GLUCOSE	metabolite_1022	-1.96027	-2.39998	0.0165272	1403	0.64353	0.617664
MCH	metabolite_192	0.223283	2.39396	0.016791	1502	0.997763	0.617664
DPA	metabolite_100006379	0.0384119	2.39692	0.0167158	1017	0.84055	0.617664
URICACID	metabolite_100000626	0.131012	2.39613	0.0166917	1510	0.625556	0.617664
CHOLESTEROL_TOTAL	metabolite_100005351	4.43132	2.40046	0.0164965	1507	0.433292	0.617664
ANTIOXIDCAP_TOTAL	metabolite_100020214	-88.2058	-2.40444	0.0166322	432	0.817119	0.617664
SODIUM	metabolite_999946674	0.270532	2.39633	0.0166871	1455	0.964287	0.617664
HDLCHOLDIRECT	metabolite_100009007	1.65936	2.39716	0.0166437	1522	0.374242	0.617664
MPV	metabolite_999946354	0.243663	2.40407	0.0165997	485	0.775454	0.617664
VITAMIND3_25_OH	metabolite_999946690	-3.65332	-2.40072	0.0167504	485	0.622396	0.617664
MERCURY_BLOOD	metabolite_100003169	-0.399917	-2.39258	0.0168768	1271	0.795319	0.617664
MONOCYTESABSOLUTE	metabolite_100016038	0.016061	2.39387	0.0167993	1452	0.787734	0.617664
BUN_CREATRATIO	metabolite_100000626	0.51503	2.3998	0.0165255	1512	0.513214	0.617664
LDLMEDIUM	metabolite_100010917	-19.811	-2.40141	0.0167203	484	0.880126	0.617664
OMEGA_6_OMEGA_3RATIO	metabolite_533	0.311673	2.39346	0.0168167	1465	0.999759	0.617664
CHOLESTEROL_TOTAL	metabolite_100008917	4.4668	2.40123	0.0164618	1507	0.433292	0.617664
GGT	metabolite_100003696	3.22142	2.39782	0.0166263	1385	0.39192	0.617664
MANGANESE_SERUM	metabolite_100008916	0.0474871	2.40041	0.0167631	487	0.999705	0.617664
CALCIUM	metabolite_100008916	-0.0424172	-2.39267	0.0168496	1503	0.713256	0.617664
VITAMIND3_25_OH	metabolite_192	3.49499	2.40149	0.0167124	489	0.622396	0.617664
INSULIN	metabolite_100000447	0.909484	2.39879	0.016597	1251	0.314105	0.617664
CHOLESTEROL_TOTAL	metabolite_100016069	-4.61812	-2.40226	0.0164172	1490	0.433292	0.617664
PHOSPHORUSINORGANIC	metabolite_100009332	-0.116543	-2.40108	0.0167342	485	0.939893	0.617664
SELENIUM_SERUM	metabolite_100002927	7.51854	2.399	0.0168442	467	0.491569	0.617664
TOTALNEUTROPHILS	metabolite_100009394	1.05021	2.40037	0.0165037	1467	0.210422	0.617664
BASOPHILS	metabolite_100022485	0.06097	2.40059	0.0164996	1405	0.389954	0.617664
LDLPARTICLENUMBER	metabolite_100000437	-51.4667	-2.39678	0.0166673	1450	0.845926	0.617664
TOTALNEUTROPHILSAB	metabolite_100008928	0.143094	2.39204	0.0168782	1508	0.550493	0.617664
IL_8	metabolite_100015755	1.75963	2.40147	0.0164548	1463	0.510675	0.617664
GLUCOSE	metabolite_999946355	1.65981	2.39381	0.0168421	1109	0.64353	0.617664
HOMOCYSTEINE_SERUM	metabolite_100001485	0.355116	2.40024	0.0165068	1500	0.190257	0.617664
ALAT_SGPT_	metabolite_100004089	1.71021	2.39717	0.0166445	1510	0.993253	0.617664
PLATELETCOUNTTHOUSAND	metabolite_100001950	7.13551	2.39514	0.0167365	1510	0.53243	0.617664
TriglycerideHDLRatio	metabolite_100002021	0.240061	2.39711	0.0166685	1288	0.100949	0.617664
A_GRATIO	metabolite_999946986	0.0345994	2.39691	0.0166796	1272	0.557327	0.617664
PROTEIN_TOTALSERUM	metabolite_100009350	0.0593522	2.40028	0.0165288	1259	0.701263	0.617664
SELENIUM_SERUM	metabolite_100000840	8.60594	2.39832	0.0168627	481	0.491569	0.617664
TRIGLYCERIDES	metabolite_100000936	7.03499	2.39344	0.016814	1510	0.135893	0.617664
HDLCHOLDIRECT	metabolite_999946515	-2.05888	-2.39425	0.0167832	1437	0.374242	0.617664
SODIUM	metabolite_999947671	0.263959	2.40028	0.0165041	1510	0.964287	0.617664
URICACID	metabolite_100001876	0.134167	2.3941	0.0167848	1497	0.625556	0.617664
VITAMIND3_25_OH	metabolite_100001556	4.93055	2.4031	0.0166449	483	0.622396	0.617664
MONOCYTES	metabolite_100001869	-0.247795	-2.3931	0.0168296	1507	0.453251	0.617664
ALKALINEPHOSPHATASE	metabolite_100020378	2.76721	2.39308	0.0168638	1191	0.394476	0.617664
LYMPHOCYTESABSOLUTE	metabolite_999946681	0.0679166	2.39571	0.0167121	1494	0.419534	0.617664
CARBONDIOXIDE_CO2_	metabolite_391	0.266606	2.40178	0.0164374	1505	0.610978	0.617664
LDL_SIZE	metabolite_100020492	-0.0641664	-2.3981	0.0166092	1430	0.494612	0.617664
FERRITIN	metabolite_100015624	-14.4512	-2.39354	0.0168118	1481	0.397333	0.617664
INSULIN	metabolite_480	0.834307	2.39527	0.0167316	1499	0.314105	0.617664
CHOLESTEROL_TOTAL	metabolite_100001569	4.59435	2.3994	0.0165447	1498	0.433292	0.617664
LACTICDEHYDROGENASE	metabolite_1021	7.18867	2.39755	0.0168918	488	0.951481	0.617844
MONOCYTES	metabolite_999946905	-0.245922	-2.39164	0.0168967	1507	0.453251	0.617844
HDLCHOLDIRECT	metabolite_100002029	-2.08068	-2.38971	0.0169934	1414	0.374242	0.618156
LYMPHOCYTES	metabolite_100005350	0.97284	2.39082	0.0169343	1508	0.381613	0.618156
LDLSMALL	metabolite_100001403	-34.3872	-2.39017	0.0169702	1438	0.929908	0.618156
ZINC	metabolite_100001271	-25.8173	-2.3903	0.016968	1396	0.766146	0.618156
IL_6	metabolite_498	-2.18356	-2.38967	0.0169893	1483	0.136055	0.618156
MONOCYTESABSOLUTE	metabolite_100004322	0.0167071	2.39002	0.0169736	1476	0.787734	0.618156
MANGANESE_SERUM	metabolite_100003434	0.0444418	2.39546	0.0169906	484	0.999705	0.618156
TRIGLYCERIDES	metabolite_100006293	-6.29016	-2.39007	0.0169691	1501	0.135893	0.618156
ALBUMIN	metabolite_358	0.0352998	2.39168	0.0169191	1262	0.362159	0.618156
INSULIN	metabolite_100019975	0.876692	2.38967	0.0169877	1498	0.314105	0.618156
COPPER_RBC	metabolite_100004635	-0.0276194	-2.39593	0.0169651	489	0.472596	0.618156
EOSINOPHILS	metabolite_100020253	0.280084	2.3909	0.0169579	1235	0.551532	0.618156
TRIGLYCERIDES	metabolite_100009264	7.193	2.3913	0.0169166	1457	0.135893	0.618156
CREATININEENZ_SER	metabolite_100020545	-0.00536739	-2.38982	0.0170255	1108	0.569482	0.61883
GLOBULIN	metabolite_100001580	-0.0424181	-2.38926	0.0170223	1335	0.588131	0.61883
PLATELETCOUNTTHOUSAND	metabolite_100002989	7.00186	2.38867	0.0170334	1503	0.53243	0.618868
MCH	metabolite_100005384	-0.219146	-2.38835	0.0170481	1508	0.997763	0.619157
LACTICDEHYDROGENASE	metabolite_100015839	5.61251	2.3934	0.0170821	488	0.951481	0.619402
EOSINOPHILS	metabolite_439	-0.243894	-2.38775	0.0170753	1514	0.551532	0.619402
LDL_SIZE	metabolite_100015791	0.0619671	2.38799	0.0170647	1504	0.494612	0.619402
LPIR_SCORE	metabolite_100005372	2.58735	2.3894	0.0170716	958	0.661696	0.619402
POTASSIUM	metabolite_2050	-0.0398152	-2.38681	0.0171184	1520	0.869263	0.619678
BILIRUBIN_TOTAL	metabolite_100015840	-0.0337311	-2.38685	0.0171174	1509	0.290996	0.619678
ALKALINEPHOSPHATASE	metabolite_100009232	2.41588	2.38657	0.0171305	1506	0.394476	0.619678
MCHC	metabolite_100006115	-0.106066	-2.38662	0.0171275	1514	0.969964	0.619678
EPA_AA	metabolite_100009146	0.0319623	2.38708	0.0171097	1472	0.937581	0.619678
BILIRUBIN_INDIRECT	metabolite_100001950	-0.0532336	-2.39299	0.0170974	492	0.662697	0.619678
GLOBULIN	metabolite_100009026	-0.0394104	-2.38538	0.0171861	1501	0.588131	0.62011
VITAMIND_25_OHTOT	metabolite_100021208	-1.87499	-2.38658	0.0171625	1198	0.611637	0.62011
VITAMIND3_25_OH	metabolite_100010918	3.3169	2.39107	0.0171901	487	0.622396	0.62011
INSULIN	metabolite_376	0.850359	2.3855	0.0171801	1506	0.314105	0.62011
GGT	metabolite_1537	3.02925	2.38553	0.0171842	1445	0.39192	0.62011
MAGNESIUM_SERUM	metabolite_100006641	0.0232053	2.38689	0.0171885	955	0.53929	0.62011
VITAMIND_25_OHTOT	metabolite_344	1.79127	2.38616	0.0171499	1505	0.611637	0.62011
IL_6	metabolite_100008904	-2.18587	-2.38489	0.0172109	1479	0.13647	0.620613
FOLICACID_SERUM	metabolite_100008915	0.851812	2.38452	0.0172267	1495	0.801078	0.620937
ALBUMIN	metabolite_100001485	-0.032643	-2.38399	0.017251	1501	0.362159	0.621422
SELENIUM_SERUM	metabolite_452	7.33254	2.38971	0.0172538	486	0.491569	0.621422
CHLORIDE	metabolite_100001409	-0.285229	-2.38123	0.0173813	1491	0.879709	0.62148
QUICKI	metabolite_100002028	-0.0033765	-2.38036	0.0174225	1486	0.513168	0.62148
TOTALNEUTROPHILS	metabolite_100009027	1.0812	2.37902	0.0174847	1497	0.217214	0.62148
BILIRUBIN_DIRECT	metabolite_999946707	-0.0148397	-2.38498	0.0174755	485	0.982671	0.62148
HOMOCYSTEINE_SERUM	metabolite_212	0.353982	2.38008	0.0174383	1460	0.194226	0.62148
TOTALNEUTROPHILS	metabolite_100008976	1.06962	2.37923	0.0174744	1501	0.217214	0.62148
LDL_SIZE	metabolite_100022127	-0.0631803	-2.38158	0.0173652	1488	0.494612	0.62148
PHOSPHORUSINORGANIC	metabolite_999952877	0.10298	2.38825	0.0173251	482	0.939893	0.62148
EPA_AA	metabolite_100002911	0.0312006	2.38111	0.0173909	1444	0.937581	0.62148
BASOPHILS	metabolite_100021000	-0.0589613	-2.37915	0.0174791	1492	0.403268	0.62148
CHOLESTEROL_TOTAL	metabolite_100001556	4.45332	2.38116	0.0173847	1486	0.443311	0.62148
BUN_CREATRATIO	metabolite_1537	0.523942	2.38015	0.0174315	1500	0.513214	0.62148
HOMOCYSTEINE_SERUM	metabolite_100001271	0.353222	2.38086	0.0173976	1503	0.194226	0.62148
TriglycerideHDLRatio	metabolite_100001541	0.207829	2.38145	0.0173691	1511	0.104538	0.62148
IL_6	metabolite_1102	-2.11026	-2.38171	0.0173589	1489	0.13647	0.62148
RDW	metabolite_1221	-0.117594	-2.3802	0.0174287	1504	0.994518	0.62148
LYMPHOCYTESABSOLUTE	metabolite_100019975	0.0673103	2.38358	0.0172706	1496	0.419534	0.62148
A_GRATIO	metabolite_100009132	0.031554	2.37892	0.0174889	1506	0.564891	0.62148
GLUCOSE	metabolite_999946488	-2.00446	-2.38161	0.0173661	1460	0.64353	0.62148
LYMPHOCYTESABSOLUTE	metabolite_100015839	0.0663271	2.38208	0.0173421	1482	0.419534	0.62148
PHOSPHORUSINORGANIC	metabolite_563	0.119986	2.38764	0.0173492	487	0.939893	0.62148
HOMA_IR	metabolite_100002185	-0.308157	-2.38136	0.0174049	1209	0.563388	0.62148
HDLCHOLDIRECT	metabolite_999946259	1.96197	2.37999	0.017439	1497	0.375521	0.62148
IL_6	metabolite_880	-2.15457	-2.37952	0.0174637	1466	0.13647	0.62148
MONOCYTES	metabolite_100001335	-0.239416	-2.38096	0.0173919	1517	0.453251	0.62148
TOTALNEUTROPHILSAB	metabolite_1668	0.148893	2.38125	0.0173934	1353	0.550493	0.62148
IL_8	metabolite_999947804	1.78265	2.38373	0.017263	1504	0.510675	0.62148
PAI_1ANTIGEN_QNT	metabolite_999952504	-7.21531	-2.38889	0.0172928	485	0.418196	0.62148
LYMPHOCYTESABSOLUTE	metabolite_100004322	0.068693	2.37872	0.017501	1476	0.419534	0.62148
TRIGLYCERIDES	metabolite_999949517	7.71512	2.38201	0.0173646	1291	0.13792	0.62148
VITAMIND3_25_OH	metabolite_100001743	3.49701	2.38781	0.0173423	486	0.622396	0.62148
IL_8	metabolite_355	-1.86162	-2.37948	0.017462	1508	0.510675	0.62148
LACTICDEHYDROGENASE	metabolite_100009378	5.88465	2.38447	0.0174977	487	0.951481	0.62148
MCH	metabolite_100001416	-0.215139	-2.3819	0.017351	1477	0.997763	0.62148
GLUCOSE	metabolite_100003240	2.34683	2.38015	0.0174693	1155	0.64353	0.62148
UREANITROGEN	metabolite_100006641	0.428077	2.38104	0.0173966	1418	0.580703	0.62148
GGT	metabolite_100010917	2.93091	2.37823	0.0175274	1436	0.39192	0.621933
OXLDL	metabolite_100015596	2.22636	2.37947	0.0175226	1025	0.771683	0.621933
PAI_1ANTIGEN_QNT	metabolite_999953157	8.08154	2.38333	0.017554	484	0.418196	0.622635
SODIUM	metabolite_999949557	0.277077	2.37692	0.0175841	1499	0.964287	0.623458
CREATININEENZ_SER	metabolite_100001359	-0.0043903	-2.3762	0.0176183	1498	0.569482	0.624101
GGT	metabolite_100002063	2.88012	2.37639	0.0176134	1450	0.39192	0.624101
EPA	metabolite_182	-0.0563516	-2.3763	0.0176228	1398	0.999424	0.624101
CHLORIDE	metabolite_338	-0.294007	-2.37592	0.017631	1506	0.879709	0.624149
COPPER_RBC	metabolite_100000257	-0.0257339	-2.38071	0.0176761	486	0.472596	0.624775
MONOCYTES	metabolite_111	-0.241442	-2.37529	0.0176617	1501	0.453251	0.624775
CHLORIDE	metabolite_100000827	0.289378	2.3751	0.017672	1487	0.879709	0.624775
MPV	metabolite_100002173	0.258848	2.38075	0.017674	486	0.775454	0.624775
IL_6	metabolite_1023	2.21769	2.37484	0.0176845	1485	0.13709	0.62483
HEMATOCRIT	metabolite_999949463	0.390004	2.37476	0.0177013	1348	0.999484	0.624937
ADIPONECTIN_SERUM	metabolite_100015789	0.684699	2.37455	0.017696	1511	0.996066	0.624937
PAI_1ANTIGEN_QNT	metabolite_100001541	7.1942	2.37971	0.0177177	493	0.418196	0.625031
TOTALNEUTROPHILSAB	metabolite_100001586	-0.156214	-2.37474	0.0177173	1219	0.550493	0.625031
PROTEIN_TOTALSERUM	metabolite_358	0.0546367	2.37381	0.0177564	1262	0.701263	0.626039
MAGNESIUM_SERUM	metabolite_100001256	0.0236015	2.37454	0.01776	1009	0.53929	0.626039
ALAT_SGPT_	metabolite_100015760	1.60774	2.37276	0.0177835	1490	0.993253	0.626581
CREATININEENZ_SER	metabolite_482	-0.00448982	-2.37263	0.0177891	1497	0.569482	0.626581
DHA	metabolite_999946512	-0.0957413	-2.37242	0.0178102	1380	0.99798	0.626851
TRIGLYCERIDES	metabolite_999947708	7.28626	2.37205	0.0178471	1213	0.139611	0.626851
TRIGLYCERIDES	metabolite_100015587	-6.75653	-2.37101	0.0178656	1513	0.139611	0.626851
GLYCOHEMOGLOBINA1C	metabolite_100006115	0.0564233	2.37182	0.0178262	1517	0.778936	0.626851
CHOLESTEROL_TOTAL	metabolite_100021784	-4.66577	-2.37102	0.017865	1515	0.443876	0.626851
LYMPHOCYTESABSOLUTE	metabolite_572	-0.0682015	-2.37123	0.0178562	1501	0.419534	0.626851
HOMA_IR	metabolite_1268	0.293814	2.37184	0.0178259	1508	0.563388	0.626851
TOTALNEUTROPHILSAB	metabolite_999946636	0.143171	2.37162	0.0178527	1341	0.550493	0.626851
LDL_SIZE	metabolite_100008977	-0.0607554	-2.37104	0.0178652	1500	0.494612	0.626851
UREANITROGEN	metabolite_100009030	0.41262	2.37132	0.0178509	1512	0.580703	0.626851
GLOBULIN	metabolite_100002060	-0.038139	-2.37071	0.0178807	1507	0.588131	0.626949
GLUTATHIONE_TOTAL	metabolite_1004	8.99379	2.37387	0.0178821	690	0.857038	0.626949
TOTALNEUTROPHILS	metabolite_999947804	1.05993	2.36883	0.017971	1511	0.218059	0.627004
LEAD_BLOOD	metabolite_100002102	-0.125097	-2.36855	0.017986	1495	0.783799	0.627004
ARSENIC_BLOOD	metabolite_999952867	0.573661	2.37559	0.0179712	433	0.552296	0.627004
POTASSIUM	metabolite_100009140	-0.0395277	-2.37023	0.0179031	1516	0.869263	0.627004
PAI_1ANTIGEN_QNT	metabolite_100000463	7.46023	2.3736	0.0180135	489	0.418196	0.627004
LEAD_BLOOD	metabolite_100004541	-0.12517	-2.36654	0.0180857	1470	0.783799	0.627004
PAI_1ANTIGEN_QNT	metabolite_100005673	-7.75046	-2.37615	0.0179266	450	0.418196	0.627004
WHITECELLCOUNT	metabolite_100020261	0.178487	2.3675	0.0180368	1494	0.876441	0.627004
ALBUMIN	metabolite_888	0.0321347	2.36845	0.0179894	1509	0.362159	0.627004
HDLLARGE	metabolite_100022120	315.5	2.37352	0.0180156	491	0.999056	0.627004
TriglycerideHDLRatio	metabolite_100003001	0.203392	2.36906	0.0179604	1502	0.10743	0.627004
HOMA_IR	metabolite_100022485	0.295633	2.36916	0.0179644	1408	0.563388	0.627004
OMEGA_3_TOTAL	metabolite_100001510	-0.151359	-2.36919	0.0180172	1010	0.831365	0.627004
OMEGA_6_OMEGA_3RATIO	metabolite_100001150	0.322913	2.36732	0.0180568	1375	0.999759	0.627004
FERRITIN	metabolite_100000282	14.8283	2.36854	0.0179987	1366	0.405598	0.627004
MPV	metabolite_100000616	0.24348	2.37458	0.0179653	490	0.775454	0.627004
LDLMEDIUM	metabolite_100009335	-20.3433	-2.37242	0.0180953	461	0.880126	0.627004
GLYCOHEMOGLOBINA1C	metabolite_100001416	0.0556505	2.36662	0.0180809	1480	0.778936	0.627004
FERRITIN	metabolite_100001777	14.7991	2.37021	0.0179086	1463	0.405598	0.627004
MONOCYTES	metabolite_100009271	-0.241802	-2.36737	0.018042	1507	0.453251	0.627004
FOLICACID_SERUM	metabolite_100019794	0.837294	2.36937	0.0179453	1506	0.801078	0.627004
MCH	metabolite_100004541	-0.221032	-2.36819	0.0180049	1479	0.997763	0.627004
LACTICDEHYDROGENASE	metabolite_100009002	4.7421	2.37185	0.0180971	490	0.951481	0.627004
BASOPHILS	metabolite_100001668	0.0592593	2.36732	0.018045	1500	0.404194	0.627004
POTASSIUM	metabolite_100000966	-0.0467708	-2.36773	0.0180667	1136	0.869263	0.627004
TOTALNEUTROPHILS	metabolite_999952843	1.09216	2.3685	0.0180028	1344	0.218059	0.627004
LDLPARTICLENUMBER	metabolite_100002952	49.2466	2.36908	0.0179609	1488	0.845926	0.627004
EOSINOPHILSABSOLUTE	metabolite_100020253	0.016292	2.36692	0.0180924	1235	0.811083	0.627004
METHYLMALONICACID	metabolite_100001416	11.5014	2.37032	0.0179021	1475	0.385493	0.627004
GLUTATHIONE_TOTAL	metabolite_100021100	-9.03845	-2.36985	0.0180821	675	0.857038	0.627004
VITAMIND_25_OHTOT	metabolite_100009082	-2.0289	-2.36723	0.0180929	1124	0.611637	0.627004
INSULIN	metabolite_100022008	0.879232	2.36602	0.0181083	1502	0.324944	0.62701
GLUCOSE	metabolite_1256	-1.89181	-2.36596	0.018111	1504	0.64353	0.62701
HOMOCYSTEINE_SERUM	metabolite_811	0.352515	2.36573	0.0181215	1509	0.199542	0.627133
LACTICDEHYDROGENASE	metabolite_192	5.02528	2.37115	0.0181309	490	0.951481	0.62722
CHLORIDE	metabolite_100015594	-0.329204	-2.36567	0.0181636	1160	0.879709	0.627619
LYMPHOCYTES	metabolite_100000551	-0.963914	-2.36418	0.0181978	1503	0.397697	0.627619
ZINC_RBC	metabolite_100015618	-0.3923	-2.37102	0.0182146	413	0.849005	0.627619
HDLPARTICLENUMBER	metabolite_100021666	-0.842969	-2.36499	0.0182266	984	0.452861	0.627619
MPV	metabolite_1538	0.219205	2.36909	0.0182354	485	0.775454	0.627619
ALBUMIN	metabolite_100009078	0.0324915	2.36503	0.01816	1464	0.362159	0.627619
CREATININEENZ_SER	metabolite_100002458	-0.00459856	-2.36351	0.0182367	1436	0.569482	0.627619
ARSENIC_BLOOD	metabolite_100020409	-0.528503	-2.36898	0.0182389	487	0.552296	0.627619
HDLCHOLDIRECT	metabolite_999948009	-1.95544	-2.36438	0.0181885	1501	0.377368	0.627619
QUICKI	metabolite_100015845	-0.00343013	-2.36497	0.0181787	1307	0.513168	0.627619
PHOSPHORUSINORGANIC	metabolite_100009350	0.111131	2.37073	0.0182333	409	0.939893	0.627619
CALCIUM	metabolite_100004635	0.0408797	2.36495	0.0181596	1513	0.713256	0.627619
CALCIUM	metabolite_100005714	0.0461021	2.36445	0.018204	1309	0.713256	0.627619
GLUCOSE	metabolite_100001403	-1.93433	-2.36398	0.0182134	1439	0.64353	0.627619
IL_6	metabolite_100001002	2.13117	2.36166	0.0183223	1495	0.139067	0.627643
BILIRUBIN_DIRECT	metabolite_100000776	-0.0147808	-2.36844	0.0182619	491	0.982671	0.627643
URICACID	metabolite_100015586	-0.133703	-2.36246	0.0182818	1510	0.630262	0.627643
GLYCOHEMOGLOBINA1C	metabolite_100001876	-0.0570537	-2.36173	0.0183186	1499	0.778936	0.627643
CARBONDIOXIDE_CO2_	metabolite_100002008	-0.316041	-2.36261	0.0183142	1155	0.610978	0.627643
ARACHIDONICACID	metabolite_100006374	0.269191	2.36292	0.0183059	1110	0.798786	0.627643
HDLCHOLDIRECT	metabolite_340	1.95626	2.36201	0.0183037	1513	0.377368	0.627643
ALKALINEPHOSPHATASE	metabolite_888	2.39624	2.36219	0.0182951	1509	0.394476	0.627643
CRPHIGHSENSITIVITY	metabolite_100022480	-0.775215	-2.36204	0.0183211	1320	0.433005	0.627643
REDCELLCOUNT	metabolite_100009346	0.0436675	2.36307	0.0182556	1464	0.999304	0.627643
ALKALINEPHOSPHATASE	metabolite_100010850	2.51737	2.36226	0.0183083	1334	0.394476	0.627643
IL_6	metabolite_892	2.18662	2.36199	0.0183086	1466	0.139067	0.627643
CARBONDIOXIDE_CO2_	metabolite_999946972	-0.273725	-2.36129	0.0183394	1505	0.610978	0.627759
DPA	metabolite_566	-0.0328959	-2.36277	0.0183329	997	0.84055	0.627759
LYMPHOCYTESABSOLUTE	metabolite_100009166	0.0687029	2.35999	0.0184043	1501	0.419534	0.627949
IL_6	metabolite_100006065	-2.18122	-2.36073	0.0183701	1474	0.139067	0.627949
GGT	metabolite_100010919	2.93066	2.36096	0.0183603	1453	0.39192	0.627949
BASOPHILSABSOLUTE	metabolite_999953267	0.00434979	2.36122	0.0183727	1226	0.991676	0.627949
POTASSIUM	metabolite_100002070	-0.0412043	-2.3609	0.0183656	1429	0.869263	0.627949
POTASSIUM	metabolite_100020254	-0.040212	-2.36005	0.0184035	1473	0.869263	0.627949
CHOLESTEROL_TOTAL	metabolite_100002458	4.81509	2.3602	0.0183996	1435	0.444192	0.627949
EPA_AA	metabolite_2050	-0.0300938	-2.36006	0.0184025	1481	0.937581	0.627949
BILIRUBIN_TOTAL	metabolite_999947670	-0.0383984	-2.36046	0.018407	1249	0.299976	0.627949
TriglycerideHDLRatio	metabolite_100009219	0.221016	2.35953	0.0184586	1207	0.108967	0.628295
EPA_AA	metabolite_100001253	0.0318021	2.35912	0.0184551	1414	0.937581	0.628295
TriglycerideHDLRatio	metabolite_100004509	0.187685	2.35953	0.0184351	1413	0.108967	0.628295
MANGANESE_SERUM	metabolite_445	-0.0456438	-2.36449	0.0184562	490	0.999705	0.628295
FOLICACID_SERUM	metabolite_999947417	-0.844565	-2.35934	0.0184374	1486	0.801078	0.628295
GLUCOSE	metabolite_100009232	-1.90213	-2.35894	0.0184555	1506	0.64353	0.628295
QUICKI	metabolite_999947687	0.00329107	2.35875	0.0184658	1497	0.513168	0.628306
PHOSPHORUSINORGANIC	metabolite_999949557	0.0933446	2.36369	0.0184983	487	0.939893	0.628564
EOSINOPHILS	metabolite_999949555	-0.255784	-2.35786	0.0185197	1395	0.557156	0.628564
MCHC	metabolite_100001145	-0.110965	-2.35848	0.0185108	1208	0.969964	0.628564
UREANITROGEN	metabolite_100009364	0.408342	2.35746	0.0185287	1510	0.580703	0.628564
TRIGLYCERIDES	metabolite_100001870	6.1645	2.35735	0.0185355	1498	0.143095	0.628564
LDLMEDIUM	metabolite_100010935	-18.6163	-2.36431	0.0185224	431	0.880126	0.628564
TNF_ALPHA	metabolite_100002514	0.198168	2.35778	0.0185192	1439	0.999514	0.628564
MAGNESIUM_SERUM	metabolite_100001987	0.0223081	2.35946	0.0184943	1008	0.53929	0.628564
UREANITROGEN	metabolite_100001868	0.401026	2.35748	0.0185294	1494	0.580703	0.628564
GLUTATHIONE_TOTAL	metabolite_100008957	-11.1907	-2.35971	0.0185736	689	0.857038	0.628686
GGT	metabolite_100001999	2.93417	2.35699	0.018559	1436	0.39192	0.628686
ARACHIDONICACID	metabolite_100002417	0.258842	2.35693	0.0185698	1357	0.798786	0.628686
A_GRATIO	metabolite_100000445	0.0319064	2.35668	0.0185707	1474	0.574043	0.628686
MCV	metabolite_192	0.574913	2.35697	0.0185537	1502	0.997538	0.628686
LEAD_BLOOD	metabolite_999946516	-0.124685	-2.35606	0.0186041	1449	0.783799	0.628956
EPA_AA	metabolite_100008989	-0.0303184	-2.35591	0.0186092	1474	0.937581	0.628956
TRIGLYCERIDES	metabolite_100002514	-7.02772	-2.35601	0.0186067	1448	0.143095	0.628956
GGT	metabolite_100005717	3.19255	2.35645	0.0186051	1258	0.39192	0.628956
TriglycerideHDLRatio	metabolite_100002488	0.202696	2.35565	0.0186217	1476	0.108967	0.629146
ALKALINEPHOSPHATASE	metabolite_100004089	2.43467	2.35535	0.0186342	1510	0.394476	0.629333
ALAT_SGPT_	metabolite_55	1.64012	2.35511	0.0186465	1501	0.993253	0.629464
REDCELLCOUNT	metabolite_100021331	0.0429896	2.35501	0.0186519	1498	0.999304	0.629464
EPA_AA	metabolite_999946632	0.0305541	2.35435	0.0186879	1466	0.937581	0.629715
EOSINOPHILS	metabolite_100001181	-0.247713	-2.35415	0.0186939	1510	0.557156	0.629715
PROTEIN_TOTALSERUM	metabolite_267	0.0483121	2.3543	0.0186881	1492	0.701263	0.629715
TriglycerideHDLRatio	metabolite_100001264	0.205808	2.35471	0.0186671	1499	0.108967	0.629715
URICACID	metabolite_999949512	0.128125	2.3542	0.0186917	1510	0.630262	0.629715
TRIGLYCERIDES	metabolite_100005673	7.17978	2.35252	0.0187805	1459	0.143294	0.630172
HOMOCYSTEINE_SERUM	metabolite_999946590	0.357798	2.35221	0.0187959	1462	0.204643	0.630172
PLATELETCOUNTTHOUSAND	metabolite_100000987	7.35661	2.35332	0.0187701	1195	0.568382	0.630172
GLUCOSE	metabolite_275	-1.86844	-2.35319	0.0187421	1509	0.64353	0.630172
OXLDL	metabolite_100009027	2.02115	2.35345	0.0187941	1009	0.771683	0.630172
BILIRUBIN_TOTAL	metabolite_100015839	-0.0338177	-2.35285	0.0187617	1483	0.299976	0.630172
IL_8	metabolite_100009406	1.81708	2.3523	0.0187882	1498	0.510675	0.630172
BILIRUBIN_TOTAL	metabolite_100004295	-0.0348661	-2.35344	0.0187354	1446	0.299976	0.630172
CHOLESTEROL_TOTAL	metabolite_100001554	4.42216	2.35219	0.0187945	1489	0.444192	0.630172
HDLLARGE	metabolite_100006115	364.475	2.35865	0.0187414	495	0.999056	0.630172
ALBUMIN	metabolite_179	0.0348101	2.35341	0.0187486	1331	0.362159	0.630172
IL_6	metabolite_100000036	2.126	2.35261	0.0187742	1479	0.14033	0.630172
CALCIUM	metabolite_100006642	-0.0429765	-2.35222	0.0187974	1441	0.713256	0.630172
MAGNESIUM_SERUM	metabolite_800	0.021558	2.35301	0.0188152	1013	0.53929	0.630538
IL_6	metabolite_100001167	2.06723	2.35154	0.0188266	1492	0.14033	0.630687
MONOCYTES	metabolite_999932698	0.249398	2.35114	0.0188466	1495	0.453251	0.631125
ALKALINEPHOSPHATASE	metabolite_100000269	-2.33166	-2.35087	0.0188596	1500	0.394476	0.63114
BUN_CREATRATIO	metabolite_100001416	0.495437	2.35088	0.0188609	1480	0.513214	0.63114
LPIR_SCORE	metabolite_100009147	2.93881	2.35333	0.0188682	751	0.670725	0.631154
FERRITIN	metabolite_100001211	15.2052	2.35078	0.0188842	1304	0.415882	0.631225
BILIRUBIN_TOTAL	metabolite_100006430	-0.0342414	-2.35039	0.018884	1503	0.299976	0.631225
GLYCOHEMOGLOBINA1C	metabolite_999947788	-0.0567119	-2.35034	0.0188917	1446	0.778936	0.631243
MONOCYTESABSOLUTE	metabolite_100021711	-0.0163521	-2.35016	0.0188987	1466	0.787734	0.631246
CREATININEENZ_SER	metabolite_100001613	-0.00437906	-2.34856	0.0189772	1497	0.569482	0.632475
MAGNESIUM_SERUM	metabolite_235	-0.0277435	-2.35223	0.0189656	650	0.53929	0.632475
HDLPARTICLENUMBER	metabolite_100005986	0.901293	2.34986	0.0189753	1010	0.459677	0.632475
UREANITROGEN	metabolite_1537	0.414026	2.34856	0.0189767	1500	0.580703	0.632475
METHYLMALONICACID	metabolite_100002514	11.5531	2.34926	0.0189463	1444	0.388241	0.632475
MCH	metabolite_999946681	0.218222	2.34869	0.0189707	1494	0.997763	0.632475
MCHC	metabolite_100009275	-0.116389	-2.34856	0.0190189	1140	0.969964	0.632561
LYMPHOCYTESABSOLUTE	metabolite_100020536	0.0677468	2.34823	0.0190019	1412	0.419534	0.632561
ZINC_RBC	metabolite_999947417	0.379562	2.35367	0.0190016	483	0.849005	0.632561
LYMPHOCYTES	metabolite_100001654	-0.972431	-2.34789	0.0190111	1498	0.397697	0.632561
FOLICACID_SERUM	metabolite_821	-0.818427	-2.34752	0.0190283	1514	0.801078	0.632561
OMEGA_3_TOTAL	metabolite_803	0.147255	2.34887	0.019024	1018	0.834934	0.632561
COPPER_RBC	metabolite_1102	-0.0303743	-2.35328	0.0190161	489	0.472596	0.632561
TOTALNEUTROPHILS	metabolite_892	1.05602	2.34681	0.0190678	1480	0.224186	0.632718
LYMPHOCYTES	metabolite_999947478	1.09612	2.34759	0.0190636	1169	0.397697	0.632718
SELENIUM_SERUM	metabolite_999949592	7.43727	2.35247	0.0190571	489	0.491569	0.632718
TOTALNEUTROPHILS	metabolite_100010917	1.08238	2.34726	0.0190434	1494	0.224186	0.632718
LYMPHOCYTESABSOLUTE	metabolite_100009146	-0.0675593	-2.34711	0.01905	1508	0.419534	0.632718
EPA_AA	metabolite_93	0.0306898	2.3467	0.0190753	1458	0.937581	0.632736
ZINC_RBC	metabolite_100002067	-0.35739	-2.35195	0.0190833	489	0.849005	0.632751
HDLCHOLDIRECT	metabolite_100004329	1.99608	2.34633	0.0190897	1505	0.385372	0.632751
MONOCYTES	metabolite_100001229	-0.235888	-2.34618	0.0190984	1495	0.453251	0.632812
IL_8	metabolite_100021104	1.80655	2.34421	0.0191992	1493	0.510675	0.633158
ARSENIC_BLOOD	metabolite_397	0.562983	2.35073	0.019147	487	0.562226	0.633158
TriglycerideHDLRatio	metabolite_100009066	0.183456	2.34535	0.0191386	1518	0.11105	0.633158
MONOCYTES	metabolite_1087	-0.232727	-2.34424	0.0191965	1510	0.453251	0.633158
CALCIUM	metabolite_100021324	-0.0421214	-2.34468	0.0191738	1512	0.713256	0.633158
SELENIUM_SERUM	metabolite_229	8.95049	2.35112	0.0191326	481	0.491569	0.633158
FOLICACID_SERUM	metabolite_100001605	-0.831313	-2.34469	0.0191743	1497	0.801078	0.633158
QUICKI	metabolite_798	-0.00355346	-2.34529	0.0191702	1248	0.513168	0.633158
HOMA_IR	metabolite_1004	-0.278602	-2.34481	0.0191682	1499	0.563388	0.633158
INSULIN	metabolite_100009406	-0.833847	-2.34443	0.0191866	1508	0.333022	0.633158
TRIGLYCERIDES	metabolite_100004509	6.44649	2.34564	0.0191336	1413	0.144345	0.633158
QUICKI	metabolite_179	-0.00354932	-2.34529	0.0191602	1331	0.513168	0.633158
SELENIUM_SERUM	metabolite_999947654	6.89629	2.35048	0.0191887	456	0.491569	0.633158
GLOBULIN	metabolite_932	-0.0397866	-2.34413	0.0192102	1422	0.588131	0.63329
LDL_CHOLCALCULATION	metabolite_100005351	3.92286	2.34342	0.019239	1503	0.636157	0.633947
PAI_1ANTIGEN_QNT	metabolite_100001320	7.41626	2.34885	0.019244	486	0.418196	0.633947
ALBUMIN	metabolite_100020631	0.0350942	2.34305	0.0192931	1191	0.362159	0.633976
ARACHIDONICACID	metabolite_922	-0.249774	-2.34279	0.0192831	1383	0.798786	0.633976
LDLMEDIUM	metabolite_100009215	-19.2245	-2.3486	0.0192565	486	0.880126	0.633976
MPV	metabolite_100000436	0.251432	2.3499	0.0192906	394	0.775454	0.633976
ZINC	metabolite_275	-26.7418	-2.34255	0.0192936	1400	0.766146	0.633976
LYMPHOCYTES	metabolite_100004552	0.96925	2.34256	0.0192897	1434	0.397697	0.633976
UREANITROGEN	metabolite_999952909	0.402631	2.34268	0.0192782	1490	0.580703	0.633976
TRIGLYCERIDES	metabolite_1105	6.64574	2.34128	0.0193478	1521	0.144345	0.63461
FOLICACID_SERUM	metabolite_100009407	1.04207	2.34223	0.0193403	1156	0.801078	0.63461
OMEGA_6_OMEGA_3RATIO	metabolite_100001416	0.302354	2.34146	0.0193456	1443	0.999759	0.63461
IL_6	metabolite_100001613	2.13328	2.34173	0.019328	1481	0.142434	0.63461
VITAMIND3_25_OH	metabolite_999947671	-3.01469	-2.3473	0.0193204	489	0.668624	0.63461
LINOLEIC_ACID	metabolite_100010937	-0.359343	-2.3421	0.0193711	1015	0.952151	0.634688
HOMOCYSTEINE_SERUM	metabolite_100005714	0.386856	2.34148	0.0193586	1308	0.208428	0.634688
TRIGLYCERIDES	metabolite_100003001	6.69717	2.34097	0.0193652	1502	0.144345	0.634688
GLOBULIN	metabolite_100001126	0.0388244	2.34077	0.01938	1455	0.588131	0.634751
TOTALNEUTROPHILS	metabolite_209	1.03943	2.33964	0.0194341	1502	0.224186	0.634925
TOTALNEUTROPHILS	metabolite_252	1.08902	2.34003	0.019415	1490	0.224186	0.634925
UREANITROGEN	metabolite_445	0.407864	2.33964	0.0194337	1506	0.580703	0.634925
IL_6	metabolite_100002784	-2.19811	-2.34037	0.0194028	1435	0.142434	0.634925
METHYLMALONICACID	metabolite_999946601	11.402	2.33968	0.0194331	1492	0.388241	0.634925
BUN_CREATRATIO	metabolite_302	-0.51926	-2.33996	0.0194307	1368	0.513214	0.634925
WHITECELLCOUNT	metabolite_100022005	0.181306	2.33979	0.0194282	1480	0.876441	0.634925
LPIR_SCORE	metabolite_999954840	-2.91467	-2.34168	0.0194489	792	0.670725	0.635183
METHYLMALONICACID	metabolite_100020409	11.4173	2.33881	0.0194765	1509	0.388241	0.635709
MAGNESIUM_SERUM	metabolite_100010941	-0.0222156	-2.33998	0.019479	1023	0.53929	0.635709
INSULIN	metabolite_1442	0.82263	2.33834	0.0195004	1516	0.333022	0.635953
DPA	metabolite_100001262	0.0369332	2.34106	0.0194943	754	0.84055	0.635953
A_GRATIO	metabolite_100022009	-0.0317506	-2.33761	0.0195376	1523	0.574043	0.635987
OMEGA_3INDEX	metabolite_182	-0.144977	-2.33786	0.0195364	1398	0.999863	0.635987
A_GRATIO	metabolite_100001198	0.0311523	2.33742	0.0195495	1504	0.574043	0.635987
TOTALNEUTROPHILSAB	metabolite_100009219	0.153378	2.33869	0.0195161	1206	0.550493	0.635987
BILIRUBIN_DIRECT	metabolite_100002185	-0.0156447	-2.34451	0.0195504	407	0.982671	0.635987
SELENIUM_SERUM	metabolite_100009227	6.67772	2.34393	0.0195277	453	0.491569	0.635987
DPA	metabolite_100009232	0.0308124	2.33925	0.019517	1022	0.84055	0.635987
HOMA_IR	metabolite_100001776	0.297926	2.33687	0.019584	1441	0.563388	0.636076
INSULIN	metabolite_100002784	0.85733	2.33674	0.0195895	1450	0.333022	0.636076
LDL_CHOLCALCULATION	metabolite_100016069	-4.00157	-2.337	0.0195727	1486	0.636157	0.636076
CHOLESTEROL_TOTAL	metabolite_100002951	4.5466	2.3367	0.0195866	1508	0.447508	0.636076
ALKALINEPHOSPHATASE	metabolite_100009333	-2.40396	-2.33691	0.019595	1315	0.394476	0.636076
LDL_CHOLCALCULATION	metabolite_100001870	-4.04677	-2.33659	0.0195936	1494	0.636157	0.636076
QUICKI	metabolite_100005403	-0.00328835	-2.33605	0.0196228	1485	0.513168	0.636752
TRIGLYCERIDES	metabolite_100009007	-6.31288	-2.33516	0.0196661	1522	0.145469	0.637636
GGT	metabolite_100010937	2.94903	2.3353	0.0196664	1439	0.393262	0.637636
SELENIUM_SERUM	metabolite_100000639	-5.5239	-2.34102	0.0196831	449	0.491569	0.637636
GLUCOSE	metabolite_100001562	1.86735	2.3349	0.0196826	1486	0.64353	0.637636
ALAT_SGPT_	metabolite_1628	1.61579	2.33485	0.0196851	1486	0.993253	0.637636
QUICKI	metabolite_100010927	0.00332029	2.33481	0.0197009	1351	0.513168	0.637924
PAI_1ANTIGEN_QNT	metabolite_240	7.2265	2.3398	0.0197111	486	0.418196	0.638026
BILIRUBIN_DIRECT	metabolite_891	-0.014128	-2.33843	0.0197823	486	0.982671	0.638035
TOTALNEUTROPHILSAB	metabolite_100019978	0.140309	2.33359	0.0197501	1502	0.550493	0.638035
IL_6	metabolite_999947006	2.08165	2.33192	0.0198405	1473	0.144008	0.638035
UREANITROGEN	metabolite_999946620	-0.409818	-2.33314	0.0197763	1474	0.580703	0.638035
VITAMIND_25_OHTOT	metabolite_999947802	1.80906	2.33241	0.0198145	1476	0.611637	0.638035
ALKALINEPHOSPHATASE	metabolite_100001145	2.60514	2.33216	0.0198578	1210	0.394476	0.638035
PLATELETCOUNTTHOUSAND	metabolite_1268	6.7818	2.33337	0.0197613	1504	0.580264	0.638035
SODIUM	metabolite_999946590	0.260672	2.3328	0.019795	1463	0.964287	0.638035
ALKALINEPHOSPHATASE	metabolite_100010949	-2.38155	-2.33161	0.0198581	1464	0.394476	0.638035
EOSINOPHILSABSOLUTE	metabolite_100001405	-0.0152829	-2.33191	0.0198581	1311	0.811083	0.638035
LDL_SIZE	metabolite_100020208	-0.0622172	-2.33272	0.0197956	1503	0.532831	0.638035
LPIR_SCORE	metabolite_302	-2.69107	-2.33368	0.0198306	919	0.670725	0.638035
CHOLESTEROL_TOTAL	metabolite_100001399	-4.56629	-2.33164	0.0198585	1443	0.447508	0.638035
BILIRUBIN_TOTAL	metabolite_100001446	-0.0341633	-2.33317	0.0197716	1510	0.30901	0.638035
METHYLMALONICACID	metabolite_100001314	11.3213	2.33345	0.0197575	1498	0.388241	0.638035
VITAMIND_25_OHTOT	metabolite_100001167	-1.74332	-2.33352	0.0197532	1505	0.611637	0.638035
TRIGLYCERIDES	metabolite_893	6.94383	2.33163	0.0198536	1498	0.145743	0.638035
MONOCYTES	metabolite_100001412	-0.243961	-2.33221	0.0198228	1503	0.453251	0.638035
MPV	metabolite_100009347	0.229208	2.33871	0.019767	487	0.775454	0.638035
TriglycerideHDLRatio	metabolite_100020496	0.201411	2.33194	0.0198405	1463	0.114121	0.638035
GGT	metabolite_100010935	3.59962	2.33354	0.0198101	1053	0.393262	0.638035
CREATININEENZ_SER	metabolite_100001170	-0.00432777	-2.33061	0.019906	1517	0.569482	0.63809
ASAT_SGOT_	metabolite_1239	0.842221	2.32857	0.0200154	1499	0.992147	0.63809
GLYCOHEMOGLOBINA1C	metabolite_100004322	0.0570882	2.32963	0.0199615	1478	0.778936	0.63809
SUPEROXDISMUTSOD	metabolite_100009146	6.36841	2.33657	0.0198817	484	0.99774	0.63809
DPA	metabolite_279	0.0325629	2.33233	0.0198808	1015	0.84055	0.63809
BILIRUBIN_INDIRECT	metabolite_100004328	0.0542731	2.33539	0.019942	486	0.70479	0.63809
LDL_CHOLCALCULATION	metabolite_100008977	-4.00437	-2.32911	0.0199871	1499	0.636157	0.63809
TOTALNEUTROPHILSAB	metabolite_100000882	0.138381	2.33104	0.0198844	1505	0.550493	0.63809
LDL_CHOLCALCULATION	metabolite_803	-3.90424	-2.32914	0.0199852	1502	0.636157	0.63809
ALAT_SGPT_	metabolite_100001777	1.65735	2.32994	0.0199459	1466	0.993253	0.63809
LACTICDEHYDROGENASE	metabolite_100003151	5.58395	2.33448	0.0199884	488	0.951481	0.63809
URICACID	metabolite_100001170	-0.124517	-2.32916	0.019983	1515	0.630262	0.63809
TOTALNEUTROPHILSAB	metabolite_100001580	0.152019	2.33097	0.0199053	1332	0.550493	0.63809
HDLCHOLDIRECT	metabolite_100000036	-1.96817	-2.3285	0.0200201	1493	0.385397	0.63809
PHOSPHORUSINORGANIC	metabolite_100002018	-0.100871	-2.33495	0.0199792	471	0.939893	0.63809
TriglycerideHDLRatio	metabolite_100006641	0.219277	2.32861	0.0200213	1417	0.114121	0.63809
IL_6	metabolite_100020833	-2.05327	-2.33049	0.0199144	1493	0.144008	0.63809
HOMA_IR	metabolite_100020491	0.317995	2.32922	0.0199964	1348	0.563388	0.63809
VITAMIND_25_OHTOT	metabolite_999947820	1.8001	2.32902	0.0199919	1498	0.611637	0.63809
TriglycerideHDLRatio	metabolite_100002514	-0.207844	-2.32922	0.019986	1448	0.114121	0.63809
MPV	metabolite_999946627	-0.227412	-2.33614	0.020002	396	0.775454	0.63809
ALKALINEPHOSPHATASE	metabolite_100020259	2.41443	2.32918	0.0199877	1454	0.394476	0.63809
MPV	metabolite_100009147	0.257587	2.33608	0.0200065	395	0.775454	0.63809
BILIRUBIN_TOTAL	metabolite_100001571	-0.0340914	-2.32595	0.0201539	1516	0.309987	0.638738
OMEGA_3_TOTAL	metabolite_100004575	-0.180925	-2.32696	0.0201863	924	0.834934	0.638738
IL_6	metabolite_100002106	2.13737	2.32564	0.0201739	1480	0.144804	0.638738
QUICKI	metabolite_100022008	-0.0033386	-2.32653	0.0201242	1502	0.513168	0.638738
GLYCOHEMOGLOBINA1C	metabolite_798	-0.0616159	-2.3272	0.020116	1248	0.778936	0.638738
BUN_CREATRATIO	metabolite_1114	0.491186	2.32683	0.0201079	1505	0.513214	0.638738
ARSENIC_BLOOD	metabolite_100004295	-0.720086	-2.33074	0.0201958	478	0.575581	0.638738
QUICKI	metabolite_999946466	0.00379853	2.32846	0.020063	1148	0.513168	0.638738
ZINC_RBC	metabolite_100020371	0.383607	2.33036	0.0202079	487	0.849005	0.638738
WHITECELLCOUNT	metabolite_100006121	0.203817	2.32687	0.0201438	1174	0.876441	0.638738
SELENIUM_SERUM	metabolite_999946398	6.9655	2.33115	0.0201666	486	0.491569	0.638738
ALBUMIN	metabolite_100009138	0.0313028	2.32483	0.0202135	1520	0.362159	0.638738
ALBUMIN	metabolite_100001651	0.0322387	2.32532	0.0201959	1431	0.362159	0.638738
ZINC	metabolite_100002875	-24.7897	-2.32507	0.0202113	1409	0.766146	0.638738
POTASSIUM	metabolite_100002927	-0.040271	-2.32663	0.0201208	1483	0.869263	0.638738
PAI_1ANTIGEN_QNT	metabolite_100015789	-7.19689	-2.33098	0.0201731	489	0.418196	0.638738
ZINC_RBC	metabolite_100010919	-0.362227	-2.3325	0.0200973	483	0.849005	0.638738
HDLCHOLDIRECT	metabolite_561	-1.94519	-2.32621	0.0201407	1510	0.385397	0.638738
TRIGLYCERIDES	metabolite_100009343	6.76827	2.32471	0.0202231	1488	0.147024	0.638738
METHYLMALONICACID	metabolite_999946685	10.6204	2.32676	0.0201359	1276	0.388241	0.638738
MCV	metabolite_100006726	-0.62394	-2.32597	0.0201844	1227	0.997538	0.638738
BUN_CREATRATIO	metabolite_100009345	0.513391	2.32679	0.0201176	1422	0.513214	0.638738
ADIPONECTIN_SERUM	metabolite_231	0.671955	2.32738	0.0200786	1505	0.996066	0.638738
PHOSPHORUSINORGANIC	metabolite_1087	-0.0904808	-2.33103	0.0201719	487	0.939893	0.638738
EOSINOPHILS	metabolite_100021502	-0.240173	-2.32467	0.020224	1498	0.557156	0.638738
EPA_AA	metabolite_100001950	-0.0316732	-2.32478	0.0202202	1475	0.937581	0.638738
PAI_1ANTIGEN_QNT	metabolite_100000840	-8.51561	-2.32971	0.0202477	481	0.418196	0.638823
GLUCOSE	metabolite_100000453	-1.92179	-2.32447	0.0202459	1388	0.64353	0.638823
BUN_CREATRATIO	metabolite_100001570	0.498484	2.3244	0.0202384	1503	0.513214	0.638823
ZINC_RBC	metabolite_999952025	0.415962	2.32957	0.0202597	476	0.849005	0.638981
HDLCHOLDIRECT	metabolite_100009009	1.70135	2.32352	0.0202841	1516	0.385397	0.639354
LACTICDEHYDROGENASE	metabolite_1128	5.67964	2.3289	0.0202856	487	0.951481	0.639354
FOLICACID_SERUM	metabolite_100009138	-0.814524	-2.32327	0.0202982	1510	0.801078	0.639532
EPA_AA	metabolite_1442	-0.0300605	-2.32294	0.0203191	1478	0.937581	0.639967
TRIGLYCERIDES	metabolite_100002027	6.74127	2.32269	0.0203314	1487	0.147024	0.640135
HOMOCYSTEINE_SERUM	metabolite_100000491	0.357091	2.32184	0.0203871	1388	0.21156	0.64017
OXLDL	metabolite_100008952	2.51111	2.32418	0.0203845	759	0.771683	0.64017
HEMATOCRIT	metabolite_100001402	0.387364	2.3221	0.0203821	1311	0.999484	0.64017
LACTICDEHYDROGENASE	metabolite_100000936	-5.20499	-2.32765	0.0203527	487	0.951481	0.64017
PAI_1ANTIGEN_QNT	metabolite_100006296	-7.17956	-2.32723	0.0203807	481	0.418196	0.64017
IL_8	metabolite_1539	1.81738	2.32198	0.0203697	1490	0.510675	0.64017
HOMOCYSTEINE_SERUM	metabolite_100000096	0.354092	2.32203	0.0203707	1448	0.21156	0.64017
GLUCOSE	metabolite_999946632	-1.85083	-2.3216	0.0203888	1504	0.64353	0.64017
LDLMEDIUM	metabolite_100009025	-21.3993	-2.32682	0.0203991	485	0.880126	0.640273
TOTALNEUTROPHILS	metabolite_100006121	1.17866	2.32161	0.0204266	1174	0.231684	0.640577
SELENIUM_SERUM	metabolite_100001734	6.79708	2.32645	0.020419	485	0.491569	0.640577
LDLPARTICLENUMBER	metabolite_999947687	-48.8146	-2.32086	0.0204299	1496	0.845926	0.640577
TOTALNEUTROPHILSAB	metabolite_100021709	0.137617	2.32044	0.0204517	1503	0.550493	0.641042
HEMOGLOBIN	metabolite_100021015	-0.132341	-2.32062	0.0204649	1288	0.998595	0.641233
PLATELETCOUNTTHOUSAND	metabolite_100015831	6.5798	2.31937	0.0205099	1503	0.584532	0.641298
IL_8	metabolite_100015727	1.74668	2.31921	0.0205327	1360	0.510675	0.641298
SELENIUM_SERUM	metabolite_100009160	7.81853	2.32502	0.0204969	484	0.491569	0.641298
CALCIUM	metabolite_1538	-0.0406916	-2.31934	0.0205116	1500	0.713256	0.641298
BUN_CREATRATIO	metabolite_100008980	0.498004	2.31906	0.0205259	1514	0.513214	0.641298
LYMPHOCYTES	metabolite_424	-0.942494	-2.31927	0.020514	1518	0.412323	0.641298
MONOCYTES	metabolite_100009181	-0.234087	-2.31985	0.0204853	1488	0.453251	0.641298
EOSINOPHILS	metabolite_100002293	-0.265006	-2.31998	0.0205254	1109	0.557156	0.641298
METHYLMALONICACID	metabolite_100019794	-11.063	-2.31978	0.0204872	1510	0.388241	0.641298
BILIRUBIN_TOTAL	metabolite_339	-0.0346811	-2.31905	0.0205374	1398	0.310949	0.641298
BILIRUBIN_INDIRECT	metabolite_100015790	0.0508136	2.32392	0.0205527	488	0.70479	0.641337
ARACHIDONICACID	metabolite_100009028	-0.245276	-2.31875	0.0205473	1464	0.798786	0.641337
PROTEIN_TOTALSERUM	metabolite_100020631	0.0532682	2.31904	0.0205638	1191	0.701263	0.641406
HOMOCYSTEINE_SERUM	metabolite_100015592	0.419909	2.31907	0.020569	1145	0.21156	0.641406
HEMOGLOBIN	metabolite_100005384	-0.123265	-2.31802	0.0205831	1508	0.998595	0.641406
LYMPHOCYTESABSOLUTE	metabolite_100002063	0.0644957	2.31804	0.0205816	1508	0.44319	0.641406
CARBONDIOXIDE_CO2_	metabolite_917	0.264962	2.31783	0.0205941	1501	0.610978	0.64153
PHOSPHORUSINORGANIC	metabolite_100004322	0.0956776	2.32283	0.0206124	487	0.939893	0.64166
TriglycerideHDLRatio	metabolite_999946409	0.204735	2.31759	0.020608	1489	0.116779	0.64166
ADIPONECTIN_SERUM	metabolite_100020578	0.696018	2.31727	0.0206289	1452	0.996066	0.641954
INSULIN	metabolite_100001002	0.828912	2.31689	0.0206443	1510	0.344902	0.641978
POTASSIUM	metabolite_100008916	-0.0388273	-2.31678	0.0206508	1503	0.869263	0.641978
CARBONDIOXIDE_CO2_	metabolite_999948081	-0.265357	-2.31723	0.0206385	1383	0.610978	0.641978
PAI_1ANTIGEN_QNT	metabolite_100020833	7.56406	2.32114	0.0207054	486	0.418196	0.642118
BASOPHILS	metabolite_100009030	-0.0583167	-2.31656	0.0206625	1509	0.404194	0.642118
ANTIOXIDCAP_TOTAL	metabolite_209	73.9351	2.3215	0.0206883	483	0.873734	0.642118
ZINC_RBC	metabolite_100006620	-0.335015	-2.32223	0.0207143	421	0.849005	0.642118
QUICKI	metabolite_100006296	0.00324627	2.3159	0.020699	1507	0.51429	0.642118
HOMOCYSTEINE_SERUM	metabolite_112	0.3325	2.3161	0.020688	1508	0.21156	0.642118
ANTIOXIDCAP_TOTAL	metabolite_100006644	-89.0056	-2.32269	0.0207176	399	0.873734	0.642118
LACTICDEHYDROGENASE	metabolite_100010950	5.56805	2.32124	0.0207328	452	0.951481	0.642118
PHOSPHORUSINORGANIC	metabolite_100001295	0.0882202	2.32081	0.0207251	484	0.939893	0.642118
MONOCYTES	metabolite_100004499	-0.24013	-2.31539	0.0207271	1505	0.453251	0.642118
DPA	metabolite_100010927	-0.0302313	-2.31735	0.0207196	872	0.84055	0.642118
MERCURY_BLOOD	metabolite_100008954	0.378687	2.315	0.0207476	1511	0.795319	0.642138
TOTALNEUTROPHILS	metabolite_891	1.03549	2.31513	0.0207412	1503	0.231684	0.642138
SODIUM	metabolite_999952504	0.303731	2.31563	0.0207608	1123	0.964287	0.64233
TOTALNEUTROPHILS	metabolite_100009126	1.02748	2.31405	0.0208013	1496	0.231684	0.64271
TriglycerideHDLRatio	metabolite_999946488	0.210475	2.31431	0.0207907	1459	0.117129	0.64271
BASOPHILSABSOLUTE	metabolite_100004089	0.00395312	2.31411	0.0207971	1507	0.991676	0.64271
EOSINOPHILS	metabolite_229	-0.244016	-2.31407	0.0207998	1501	0.557156	0.64271
HOMOCYSTEINE_SERUM	metabolite_100010922	0.345365	2.31375	0.0208185	1490	0.21156	0.643022
FERRITIN	metabolite_1528	14.1747	2.31338	0.0208432	1445	0.436226	0.643454
CHOLESTEROL_TOTAL	metabolite_100001392	-4.50993	-2.31323	0.0208466	1496	0.459099	0.643454
CRPHIGHSENSITIVITY	metabolite_100002875	-0.648778	-2.31292	0.0208613	1519	0.439875	0.643473
LPIR_SCORE	metabolite_100001950	2.8295	2.31415	0.0208603	1020	0.670725	0.643473
FERRITIN	metabolite_100020541	-13.8683	-2.31275	0.0208736	1491	0.436226	0.643632
ALBUMIN	metabolite_999932698	-0.032484	-2.31092	0.0209741	1497	0.362159	0.645051
MONOCYTES	metabolite_999947006	-0.233106	-2.3112	0.0209593	1486	0.453251	0.645051
IL_6	metabolite_273	2.04077	2.31063	0.0209904	1496	0.149557	0.645051
URICACID	metabolite_100001266	-0.126728	-2.31138	0.0209477	1504	0.630262	0.645051
GLOBULIN	metabolite_100009027	-0.0379121	-2.3114	0.020947	1500	0.588131	0.645051
BUN_CREATRATIO	metabolite_100001083	0.489583	2.31096	0.0209722	1491	0.513214	0.645051
UREANITROGEN	metabolite_100021131	0.387704	2.31069	0.0209851	1516	0.598076	0.645051
LPIR_SCORE	metabolite_100010916	2.31338	2.31218	0.0209876	937	0.670725	0.645051
CRPHIGHSENSITIVITY	metabolite_100000781	0.676937	2.31117	0.0209591	1510	0.439875	0.645051
MONOCYTES	metabolite_100015593	-0.24477	-2.31088	0.0209869	1392	0.453251	0.645051
DHA	metabolite_917	0.0949843	2.31023	0.0210156	1464	0.99798	0.645606
GLOBULIN	metabolite_100000445	-0.0377748	-2.30953	0.0210531	1474	0.588131	0.645665
CREATININEENZ_SER	metabolite_100009264	-0.00448887	-2.3099	0.0210342	1458	0.569482	0.645665
TriglycerideHDLRatio	metabolite_100008920	-0.199555	-2.30956	0.0210492	1502	0.1179	0.645665
ARSENIC_BLOOD	metabolite_100000706	0.514795	2.31477	0.021054	487	0.578372	0.645665
BASOPHILS	metabolite_100008919	-0.0580206	-2.30965	0.0210448	1493	0.404194	0.645665
POTASSIUM	metabolite_100001566	-0.0382711	-2.30934	0.02106	1517	0.869263	0.645665
HOMA_IR	metabolite_999946486	0.280563	2.30916	0.0210787	1423	0.563388	0.646003
VITAMIND_25_OHTOT	metabolite_100022485	-1.80181	-2.30908	0.0210852	1408	0.611637	0.646003
GGT	metabolite_100001563	2.87919	2.30891	0.0210952	1399	0.393262	0.646093
PROTEIN_TOTALSERUM	metabolite_2050	-0.0467715	-2.30855	0.0211037	1520	0.701263	0.646135
IL_6	metabolite_331	2.23816	2.30752	0.0211742	1389	0.149765	0.646235
METHYLMALONICACID	metabolite_100001337	-10.9475	-2.30779	0.0211471	1505	0.388241	0.646235
COPPER_RBC	metabolite_999946970	-0.0266967	-2.31126	0.0212523	483	0.472596	0.646235
PAI_1ANTIGEN_QNT	metabolite_100002749	7.22206	2.31337	0.021132	486	0.418196	0.646235
HEMATOCRIT	metabolite_244	-0.343705	-2.3062	0.0212357	1509	0.999484	0.646235
LINOLEIC_ACID	metabolite_100015840	0.350103	2.30741	0.0212346	1020	0.952151	0.646235
OXLDL	metabolite_100009026	2.00841	2.30946	0.0211221	1011	0.771683	0.646235
COPPER_RBC	metabolite_100006435	-0.0362627	-2.31084	0.0212702	489	0.472596	0.646235
HDLLARGE	metabolite_100000961	-335.812	-2.31147	0.0212402	483	0.999056	0.646235
OXLDL	metabolite_100008921	2.10814	2.30755	0.0212281	1012	0.771683	0.646235
BILIRUBIN_INDIRECT	metabolite_100022004	-0.039551	-2.31177	0.0212175	490	0.70479	0.646235
ANTIOXIDCAP_TOTAL	metabolite_100022007	93.4607	2.31297	0.0211535	487	0.873734	0.646235
GLUCOSE	metabolite_100021000	-1.81083	-2.30675	0.0212062	1495	0.64353	0.646235
HOMOCYSTEINE_SERUM	metabolite_100015594	0.38992	2.3082	0.0211658	1159	0.21156	0.646235
HOMOCYSTEINE_SERUM	metabolite_917	-0.345091	-2.30725	0.0211778	1500	0.21156	0.646235
HOMA_IR	metabolite_192	0.289058	2.30585	0.0212561	1505	0.563388	0.646235
BASOPHILS	metabolite_100015620	-0.0572757	-2.30659	0.0212144	1503	0.404194	0.646235
SELENIUM_SERUM	metabolite_100009007	7.56714	2.31241	0.0211808	491	0.491569	0.646235
FERRITIN	metabolite_100009067	16.2192	2.30824	0.0211586	1194	0.436226	0.646235
URICACID	metabolite_100009184	0.125361	2.30577	0.0212599	1508	0.630262	0.646235
GLUCOSE	metabolite_100021331	1.83571	2.30593	0.0212518	1501	0.64353	0.646235
TOTALNEUTROPHILS	metabolite_376	1.05607	2.30569	0.0212649	1503	0.232948	0.646235
MONOCYTES	metabolite_1134	-0.235218	-2.30698	0.0211926	1507	0.453251	0.646235
LYMPHOCYTES	metabolite_100001856	-0.93214	-2.30521	0.0212919	1500	0.412323	0.646466
ALKALINEPHOSPHATASE	metabolite_100004542	2.34605	2.3053	0.0212903	1470	0.394476	0.646466
TriglycerideHDLRatio	metabolite_100000269	0.204023	2.30506	0.0213007	1499	0.118623	0.646516
COPPER_RBC	metabolite_100008991	-0.0257476	-2.30993	0.0213228	487	0.472596	0.646972
URICACID	metabolite_999947977	0.143454	2.30333	0.0214374	1170	0.630262	0.648093
OMEGA_3_TOTAL	metabolite_999946627	-0.185722	-2.3039	0.0215104	739	0.834934	0.648093
MONOCYTES	metabolite_100006651	-0.27033	-2.30336	0.0214259	1236	0.453251	0.648093
CHLORIDE	metabolite_100008977	-0.282897	-2.3015	0.0215009	1503	0.879709	0.648093
GLYCOHEMOGLOBINA1C	metabolite_100003240	0.0654387	2.30368	0.0214201	1155	0.778936	0.648093
BUN_CREATRATIO	metabolite_100009142	-0.506567	-2.30193	0.0214769	1498	0.513214	0.648093
TOTALNEUTROPHILS	metabolite_999947642	1.05543	2.30339	0.0213957	1487	0.232948	0.648093
DHA	metabolite_100006065	-0.096097	-2.30332	0.0214033	1451	0.99798	0.648093
A_GRATIO	metabolite_100002126	-0.0303985	-2.30127	0.0215135	1507	0.603478	0.648093
EPA_AA	metabolite_1105	-0.029799	-2.30319	0.0214073	1483	0.942894	0.648093
CREATININEENZ_SER	metabolite_100010918	-0.00427759	-2.30229	0.021455	1521	0.569482	0.648093
DPA	metabolite_999952877	-0.0313418	-2.30303	0.0214901	974	0.84055	0.648093
ZINC_RBC	metabolite_100002990	-0.354869	-2.30652	0.0215139	487	0.849005	0.648093
MONOCYTES	metabolite_93	-0.233631	-2.30125	0.0215163	1494	0.453251	0.648093
TRIGLYCERIDES	metabolite_100003000	6.54841	2.30121	0.0215162	1518	0.154438	0.648093
CARBONDIOXIDE_CO2_	metabolite_100001393	-0.260169	-2.30133	0.0215121	1490	0.610978	0.648093
IL_8	metabolite_100010917	1.83066	2.30148	0.0215033	1489	0.510675	0.648093
IL_8	metabolite_100000406	1.79587	2.30127	0.0215155	1487	0.510675	0.648093
CALCIUM	metabolite_100009078	0.042035	2.30237	0.0214555	1464	0.713256	0.648093
LYMPHOCYTES	metabolite_561	-0.9409	-2.3037	0.0213766	1508	0.412323	0.648093
HOMA_IR	metabolite_999952661	0.317599	2.30365	0.0214196	1170	0.563388	0.648093
SELENIUM_SERUM	metabolite_100001278	6.98867	2.30864	0.0213947	487	0.491569	0.648093
VITAMIND_25_OHTOT	metabolite_999946512	-1.79091	-2.30095	0.0215405	1417	0.611637	0.648448
MONOCYTESABSOLUTE	metabolite_100006065	-0.0157667	-2.30062	0.0215523	1487	0.787734	0.648448
PROTEIN_TOTALSERUM	metabolite_100015760	0.0465807	2.30069	0.0215484	1490	0.701263	0.648448
COPPER_RBC	metabolite_98	-0.0243078	-2.30579	0.0215565	485	0.472596	0.648448
HDLCHOLDIRECT	metabolite_100001073	-1.9173	-2.30001	0.0215857	1502	0.399091	0.648818
LDL_CHOLCALCULATION	metabolite_100010941	-4.03014	-2.29992	0.0215902	1507	0.636157	0.648818
CRPHIGHSENSITIVITY	metabolite_100005372	-0.675213	-2.3001	0.0215858	1445	0.439875	0.648818
OMEGA_6_TOTAL	metabolite_100000054	0.430251	2.3014	0.0216006	900	0.997951	0.648914
ANTIOXIDCAP_TOTAL	metabolite_100015744	77.3756	2.30431	0.0216405	485	0.873734	0.649899
MERCURY_BLOOD	metabolite_100002029	-0.381543	-2.29906	0.0216488	1412	0.795319	0.649934
IL_6	metabolite_100001150	-0.395418	-2.2988	0.0216646	1399	0.152123	0.650194
BILIRUBIN_INDIRECT	metabolite_100001446	-0.0536971	-2.30341	0.0216875	489	0.70479	0.650239
MONOCYTES	metabolite_100005850	-0.233061	-2.29829	0.0216855	1484	0.453251	0.650239
LDLPARTICLENUMBER	metabolite_999946455	53.5598	2.29895	0.0216751	1243	0.845926	0.650239
BUN_CREATRATIO	metabolite_100003594	0.479063	2.29786	0.0217149	1435	0.513214	0.65058
DPA	metabolite_100021990	0.0330907	2.29883	0.0217203	1015	0.84055	0.65058
LDL_CHOLCALCULATION	metabolite_100019975	3.9855	2.29768	0.0217191	1493	0.636157	0.65058
OMEGA_3_TOTAL	metabolite_1021	-0.15283	-2.29804	0.0217641	1021	0.834934	0.650877
CHOLESTEROL_TOTAL	metabolite_100001733	-4.46789	-2.29685	0.0217671	1491	0.461992	0.650877
FOLICACID_SERUM	metabolite_2050	0.80023	2.2967	0.0217736	1511	0.801078	0.650877
MCHC	metabolite_100021324	0.102091	2.29731	0.0217391	1509	0.997408	0.650877
QUICKI	metabolite_100001951	-0.00326174	-2.29711	0.0217509	1501	0.518242	0.650877
ZINC_RBC	metabolite_1162	0.373108	2.30178	0.0217802	489	0.849005	0.650877
ARSENIC_BLOOD	metabolite_100005986	0.532302	2.30212	0.0217603	490	0.578372	0.650877
WHITECELLCOUNT	metabolite_815	-0.174568	-2.29527	0.0218565	1499	0.876441	0.650962
INSULIN	metabolite_182	-0.833536	-2.29595	0.0218243	1434	0.352088	0.650962
LYMPHOCYTESABSOLUTE	metabolite_999953267	0.0705792	2.29588	0.0218533	1226	0.460344	0.650962
HDLPARTICLENUMBER	metabolite_100003169	-0.94289	-2.29773	0.0218277	836	0.465275	0.650962
HEMOGLOBIN	metabolite_999946674	-0.124796	-2.29541	0.0218533	1452	0.998595	0.650962
CREATININEENZ_SER	metabolite_209	0.00422943	2.29521	0.0218599	1505	0.569482	0.650962
BILIRUBIN_INDIRECT	metabolite_100009138	0.0483812	2.30116	0.0218201	484	0.70479	0.650962
IL_8	metabolite_100015735	1.81328	2.29623	0.0218046	1470	0.510675	0.650962
EOSINOPHILS	metabolite_100009394	-0.240196	-2.29623	0.0218048	1467	0.557156	0.650962
IL_8	metabolite_100001278	1.78071	2.29519	0.0218617	1495	0.510675	0.650962
HDLCHOLDIRECT	metabolite_100015793	1.92429	2.29576	0.0218285	1501	0.399091	0.650962
GLUTATHIONE_TOTAL	metabolite_999946607	10.2238	2.2974	0.0219046	683	0.920112	0.651815
URICACID	metabolite_100022120	-0.123362	-2.29452	0.0219022	1473	0.630262	0.651815
WHITECELLCOUNT	metabolite_100008984	-0.167822	-2.29329	0.0219702	1502	0.876441	0.651884
QUICKI	metabolite_100006367	-0.00321258	-2.29403	0.0219277	1501	0.518242	0.651884
METHYLMALONICACID	metabolite_452	-11.0753	-2.29276	0.0220004	1507	0.388241	0.651884
HDLPARTICLENUMBER	metabolite_100001253	-0.809425	-2.29323	0.0220537	960	0.465275	0.651884
LDL_CHOLCALCULATION	metabolite_100002458	4.1719	2.29248	0.0220244	1431	0.636157	0.651884
LDLMEDIUM	metabolite_100009142	-18.1732	-2.29677	0.0220737	482	0.880126	0.651884
MCV	metabolite_1140	-0.551252	-2.29107	0.0221002	1489	0.997538	0.651884
BILIRUBIN_TOTAL	metabolite_100000776	-0.0328856	-2.2936	0.0219536	1489	0.327277	0.651884
VITAMIND_25_OHTOT	metabolite_275	1.78651	2.2922	0.0220327	1508	0.611637	0.651884
MERCURY_BLOOD	metabolite_999952909	-0.360914	-2.29403	0.021929	1487	0.795319	0.651884
MONOCYTES	metabolite_100010936	-0.235074	-2.29177	0.0220578	1506	0.453251	0.651884
EOSINOPHILS	metabolite_100001278	-0.243881	-2.29262	0.0220092	1501	0.557156	0.651884
VITAMIND_25_OHTOT	metabolite_1648	1.86606	2.29239	0.0220489	1263	0.611637	0.651884
GGT	metabolite_1539	2.81581	2.29313	0.0219851	1445	0.393262	0.651884
IL_6	metabolite_100001562	-0.367155	-2.29141	0.022082	1471	0.153939	0.651884
HDLPARTICLENUMBER	metabolite_197	-0.906826	-2.29278	0.0220935	903	0.465275	0.651884
LYMPHOCYTES	metabolite_100008991	-0.927146	-2.29349	0.0219589	1500	0.412323	0.651884
INSULIN	metabolite_100002185	-0.878886	-2.29396	0.0219658	1209	0.352088	0.651884
ALKALINEPHOSPHATASE	metabolite_100010950	-2.50445	-2.2917	0.0220874	1275	0.394476	0.651884
HDLPARTICLENUMBER	metabolite_100002026	-0.885972	-2.29433	0.0219802	1006	0.465275	0.651884
POTASSIUM	metabolite_100009038	-0.0385947	-2.29121	0.0220899	1511	0.869263	0.651884
TOTALNEUTROPHILS	metabolite_100004329	1.05717	2.29259	0.0220108	1503	0.235245	0.651884
VITAMIND_25_OHTOT	metabolite_100001247	1.77809	2.29116	0.0220922	1518	0.611637	0.651884
BASOPHILS	metabolite_100005372	-0.0565325	-2.29177	0.0220642	1443	0.404194	0.651884
ALKALINEPHOSPHATASE	metabolite_100002749	2.40522	2.29361	0.0219514	1510	0.394476	0.651884
SODIUM	metabolite_100004112	0.269113	2.29325	0.0219787	1438	0.964287	0.651884
TOTALNEUTROPHILS	metabolite_397	1.04247	2.29117	0.0220922	1510	0.235245	0.651884
PAI_1ANTIGEN_QNT	metabolite_100002769	7.50833	2.29593	0.0221192	485	0.418196	0.652024
PAI_1ANTIGEN_QNT	metabolite_100000580	-8.89001	-2.29606	0.0221136	483	0.418196	0.652024
LDL_CHOLCALCULATION	metabolite_100001399	-3.99393	-2.29049	0.0221384	1439	0.636157	0.652179
COPPER_RBC	metabolite_100001229	-0.0218001	-2.2955	0.0221396	490	0.472596	0.652179
HOMOCYSTEINE_SERUM	metabolite_100003271	0.336967	2.29026	0.022146	1502	0.218974	0.652179
BASOPHILSABSOLUTE	metabolite_100001609	0.00381744	2.28958	0.0221864	1494	0.991676	0.652473
INSULIN	metabolite_1001	0.821964	2.28953	0.0221873	1511	0.352088	0.652473
COPPER_RBC	metabolite_999946355	-0.0228996	-2.29479	0.0221848	485	0.472596	0.652473
TRIGLYCERIDES	metabolite_100002488	6.53571	2.28956	0.0221888	1476	0.158095	0.652473
BASOPHILSABSOLUTE	metabolite_999946633	0.00383699	2.28948	0.0221918	1497	0.991676	0.652473
TriglycerideHDLRatio	metabolite_100000706	0.203884	2.28825	0.0222629	1502	0.122277	0.652505
ALBUMIN	metabolite_100001276	-0.0336231	-2.28863	0.0222664	1270	0.362159	0.652505
EPA	metabolite_100006082	-0.0530119	-2.28823	0.0222676	1465	0.999424	0.652505
SODIUM	metabolite_100000781	0.257402	2.28868	0.0222372	1510	0.964287	0.652505
COPPER_RBC	metabolite_100020536	-0.024215	-2.29396	0.0222381	480	0.472596	0.652505
IL_8	metabolite_100003473	-2.10868	-2.28877	0.022266	1214	0.510675	0.652505
PAI_1ANTIGEN_QNT	metabolite_100006082	-6.8405	-2.29438	0.0222051	489	0.418196	0.652505
TOTALNEUTROPHILSAB	metabolite_100020478	0.137723	2.28882	0.0222297	1502	0.580274	0.652505
HDLPARTICLENUMBER	metabolite_100009139	0.795069	2.28968	0.0222434	1036	0.465275	0.652505
TriglycerideHDLRatio	metabolite_100005372	0.203533	2.2882	0.0222717	1444	0.122277	0.652505
MERCURY_BLOOD	metabolite_999947929	0.384154	2.2887	0.0222508	1363	0.795319	0.652505
METHYLMALONICACID	metabolite_100001757	11.1667	2.28769	0.0222992	1461	0.388241	0.652682
HDLPARTICLENUMBER	metabolite_331	-0.827606	-2.28926	0.0222946	917	0.465275	0.652682
GLOBULIN	metabolite_100001869	-0.037613	-2.28767	0.0222958	1510	0.588131	0.652682
SUPEROXDISMUTSOD	metabolite_136	6.47619	2.29228	0.0223504	465	0.99774	0.652754
LDLPARTICLENUMBER	metabolite_999946623	49.094	2.28719	0.0223365	1388	0.845926	0.652754
GLYCOHEMOGLOBINA1C	metabolite_100021990	-0.0549355	-2.28676	0.0223493	1509	0.778936	0.652754
TriglycerideHDLRatio	metabolite_100009162	-0.194008	-2.28699	0.0223355	1512	0.122277	0.652754
LPIR_SCORE	metabolite_800	-2.43221	-2.2879	0.0223519	1013	0.670725	0.652754
LDLPARTICLENUMBER	metabolite_999947006	-47.6386	-2.28728	0.022321	1488	0.845926	0.652754
CRPHIGHSENSITIVITY	metabolite_100002537	-0.728399	-2.28767	0.0223247	1255	0.439875	0.652754
A_GRATIO	metabolite_100005351	0.0300833	2.28649	0.0223651	1508	0.603478	0.652826
CHLORIDE	metabolite_100021015	-0.293117	-2.28684	0.0223687	1291	0.879709	0.652826
OMEGA_3_TOTAL	metabolite_100001777	-0.165369	-2.28713	0.0224028	985	0.834934	0.653139
METHYLMALONICACID	metabolite_100015624	11.1832	2.2854	0.0224317	1481	0.388241	0.653139
CRPHIGHSENSITIVITY	metabolite_100019884	0.73617	2.28582	0.0224259	1310	0.439875	0.653139
HOMA_IR	metabolite_100022008	0.29285	2.28516	0.0224439	1502	0.563388	0.653139
COPPER_RBC	metabolite_999947654	-0.023413	-2.29157	0.0224023	455	0.472596	0.653139
METHYLMALONICACID	metabolite_100002769	11.1104	2.28529	0.022437	1490	0.388241	0.653139
LINOLEIC_ACID	metabolite_100021374	0.37141	2.28694	0.0224168	972	0.952151	0.653139
BUN_CREATRATIO	metabolite_1053	0.551467	2.28608	0.0224242	1210	0.517359	0.653139
ALBUMIN	metabolite_100001102	0.0306361	2.28539	0.022431	1497	0.362159	0.653139
MONOCYTES	metabolite_100015594	-0.261091	-2.28574	0.022452	1159	0.453251	0.653167
COPPER_RBC	metabolite_1256	-0.0266226	-2.28987	0.0224729	483	0.472596	0.653176
TRIGLYCERIDES	metabolite_100002293	7.01993	2.2855	0.0224739	1111	0.158957	0.653176
CARBONDIOXIDE_CO2_	metabolite_100022003	-0.272893	-2.2847	0.0224709	1498	0.610978	0.653176
BILIRUBIN_TOTAL	metabolite_999948047	0.0343292	2.28441	0.0224978	1402	0.330309	0.653665
SELENIUM_SERUM	metabolite_209	-6.01759	-2.28929	0.0225061	484	0.491569	0.653697
HOMOCYSTEINE_SERUM	metabolite_100009333	-0.360927	-2.28308	0.0225869	1315	0.221078	0.653962
FERRITIN	metabolite_100000551	-13.6308	-2.28332	0.0225522	1503	0.446106	0.653962
CHOLESTEROL_TOTAL	metabolite_100000656	4.3426	2.28242	0.022607	1485	0.461992	0.653962
EOSINOPHILSABSOLUTE	metabolite_100009271	-0.0136989	-2.2825	0.0226002	1507	0.811083	0.653962
LDL_CHOLCALCULATION	metabolite_100009181	3.85983	2.28227	0.0226158	1486	0.636157	0.653962
HDLPARTICLENUMBER	metabolite_100002761	-0.833876	-2.28424	0.0225675	1010	0.465275	0.653962
OXLDL	metabolite_100008955	1.99579	2.28351	0.0226129	999	0.771683	0.653962
TOTALNEUTROPHILS	metabolite_100001181	1.01098	2.2831	0.0225642	1510	0.23766	0.653962
FERRITIN	metabolite_999946460	-13.4147	-2.28324	0.0225585	1486	0.446106	0.653962
POTASSIUM	metabolite_999948009	-0.0375289	-2.28254	0.0225985	1502	0.869263	0.653962
ALBUMIN	metabolite_100001468	-0.0310319	-2.28332	0.0225527	1497	0.362159	0.653962
LDL_SIZE	metabolite_100003901	-0.0592118	-2.28224	0.0226153	1507	0.569329	0.653962
LDL_SIZE	metabolite_100001567	-0.0597378	-2.28336	0.0225501	1500	0.569329	0.653962
MPV	metabolite_100004575	-0.222717	-2.28806	0.0225733	489	0.793131	0.653962
UREANITROGEN	metabolite_100020253	0.43316	2.28211	0.022654	1238	0.603643	0.654011
GLOBULIN	metabolite_999952640	0.039545	2.28157	0.0226837	1255	0.588131	0.654011
CARBONDIOXIDE_CO2_	metabolite_999949637	0.257904	2.28111	0.0226849	1480	0.610978	0.654011
A_GRATIO	metabolite_100008915	0.0307647	2.28107	0.022685	1505	0.603478	0.654011
PAI_1ANTIGEN_QNT	metabolite_100001651	6.93255	2.28756	0.0226471	446	0.418196	0.654011
LYMPHOCYTES	metabolite_100000706	-0.929083	-2.28186	0.0226385	1500	0.412323	0.654011
ADIPONECTIN_SERUM	metabolite_100000265	0.661366	2.28146	0.0226628	1493	0.996066	0.654011
BILIRUBIN_INDIRECT	metabolite_100003151	-0.0564366	-2.2865	0.0226659	488	0.708491	0.654011
MANGANESE_SERUM	metabolite_100019975	-0.0418783	-2.28606	0.0226893	491	0.999705	0.654011
CRPHIGHSENSITIVITY	metabolite_100006051	0.646132	2.28111	0.0226831	1503	0.439875	0.654011
LDLSMALL	metabolite_100020205	-32.5339	-2.28082	0.0227014	1490	0.929908	0.654052
ALBUMIN	metabolite_1242	-0.0320213	-2.28074	0.0227051	1501	0.362159	0.654052
REDCELLCOUNT	metabolite_999947654	0.0462798	2.28069	0.0227298	1301	0.999304	0.654062
MONOCYTESABSOLUTE	metabolite_100008984	-0.015162	-2.28007	0.0227444	1502	0.787734	0.654062
PROTEIN_TOTALSERUM	metabolite_100001593	-0.0472588	-2.2799	0.0227557	1490	0.701263	0.654062
OMEGA_6_TOTAL	metabolite_100015593	-0.427449	-2.28167	0.0227355	939	0.997951	0.654062
BILIRUBIN_DIRECT	metabolite_999946701	0.0146326	2.28548	0.0227265	488	0.982671	0.654062
ALBUMIN	metabolite_100001232	0.0304453	2.28051	0.0227177	1509	0.362159	0.654062
LPIR_SCORE	metabolite_100001993	2.42323	2.28118	0.0227488	1007	0.670725	0.654062
MAGNESIUM_SERUM	metabolite_100002154	0.0224766	2.2809	0.0227631	1020	0.5929	0.654069
CREATININEENZ_SER	metabolite_880	0.00426466	2.27736	0.0229081	1481	0.569482	0.654366
A_GRATIO	metabolite_100008954	0.0315258	2.27506	0.023043	1514	0.603478	0.654366
REDCELLCOUNT	metabolite_100009028	0.0433488	2.27476	0.023063	1497	0.999304	0.654366
BILIRUBIN_DIRECT	metabolite_397	-0.0153233	-2.28369	0.022832	488	0.982671	0.654366
GGT	metabolite_100008993	2.74287	2.27486	0.0230615	1448	0.393262	0.654366
TOTALNEUTROPHILSAB	metabolite_100020261	0.135101	2.27616	0.0229791	1494	0.580274	0.654366
TRIGLYCERIDES	metabolite_100009020	-6.2891	-2.27861	0.0228307	1514	0.160311	0.654366
PROTEIN_TOTALSERUM	metabolite_100004322	0.048737	2.27849	0.0228414	1478	0.701263	0.654366
ALBUMIN	metabolite_100022008	-0.0314343	-2.27773	0.0228844	1502	0.362159	0.654366
MERCURY_BLOOD	metabolite_100009335	-0.382701	-2.27551	0.0230465	1247	0.795319	0.654366
GGT	metabolite_100010927	2.96989	2.27804	0.0228893	1291	0.393262	0.654366
BASOPHILS	metabolite_100022013	0.0552361	2.27555	0.0230171	1478	0.404194	0.654366
FOLICACID_SERUM	metabolite_100001755	-0.799213	-2.27937	0.0227879	1488	0.801078	0.654366
METHYLMALONICACID	metabolite_189	10.7963	2.27479	0.0230609	1497	0.392036	0.654366
PAI_1ANTIGEN_QNT	metabolite_999946707	7.03245	2.28304	0.0228735	485	0.418196	0.654366
ARSENIC_BLOOD	metabolite_100009078	-0.548512	-2.28347	0.022847	486	0.578372	0.654366
CARBONDIOXIDE_CO2_	metabolite_100001002	-0.259912	-2.27668	0.0229462	1510	0.610978	0.654366
FOLICACID_SERUM	metabolite_100005384	-0.81554	-2.27621	0.0229753	1502	0.801078	0.654366
CRPHIGHSENSITIVITY	metabolite_100001395	-0.657759	-2.27759	0.0228934	1493	0.439875	0.654366
CHOLESTEROL_TOTAL	metabolite_279	-4.36351	-2.27463	0.0230701	1502	0.461992	0.654366
IL_8	metabolite_100003594	1.7772	2.27835	0.0228547	1425	0.510675	0.654366
ARACHIDONICACID	metabolite_100009002	-0.228262	-2.27525	0.023035	1481	0.798786	0.654366
LDL_SIZE	metabolite_100010950	-0.0673272	-2.27766	0.0229142	1272	0.569329	0.654366
TRIGLYCERIDES	metabolite_100008920	-6.60449	-2.27536	0.0230265	1502	0.160523	0.654366
TOTALNEUTROPHILS	metabolite_999947478	-1.16056	-2.27528	0.0230721	1169	0.237752	0.654366
CRPHIGHSENSITIVITY	metabolite_100001511	-0.646913	-2.27563	0.0230092	1511	0.439875	0.654366
ARACHIDONICACID	metabolite_100015967	0.233395	2.27659	0.0229579	1448	0.798786	0.654366
ALKALINEPHOSPHATASE	metabolite_100001022	-2.32076	-2.27459	0.023072	1509	0.394476	0.654366
MAGNESIUM_SERUM	metabolite_100006098	-0.0223756	-2.27782	0.022955	982	0.5929	0.654366
EPA_AA	metabolite_100001452	-0.0339101	-2.2761	0.0230035	1303	0.948758	0.654366
SUPEROXDISMUTSOD	metabolite_100004054	5.79211	2.28309	0.0228687	487	0.99774	0.654366
INSULIN	metabolite_100000442	-0.860553	-2.2764	0.0229683	1458	0.352088	0.654366
IL_6	metabolite_100008915	2.06231	2.27461	0.0230723	1489	0.15741	0.654366
MCHC	metabolite_100001468	-0.10041	-2.27456	0.0230751	1494	0.997408	0.654366
SELENIUM_SERUM	metabolite_100009020	6.77453	2.28445	0.0227861	489	0.491569	0.654366
TriglycerideHDLRatio	metabolite_100005714	0.228376	2.27517	0.0230588	1308	0.125503	0.654366
EOSINOPHILSABSOLUTE	metabolite_100002293	-0.0148357	-2.27894	0.0228631	1109	0.811083	0.654366
RDW	metabolite_1134	0.108039	2.27598	0.0229887	1507	0.994518	0.654366
IL_6	metabolite_100004509	-2.19314	-2.27749	0.0229091	1398	0.15741	0.654366
ALKALINEPHOSPHATASE	metabolite_100006379	2.26068	2.27799	0.0228681	1509	0.394476	0.654366
SELENIUM_SERUM	metabolite_100001417	-7.02728	-2.2821	0.0229295	485	0.491569	0.654366
ALBUMIN	metabolite_1268	-0.0310303	-2.27905	0.022805	1508	0.362159	0.654366
SELENIUM_SERUM	metabolite_999947708	7.55693	2.28021	0.0230873	442	0.491569	0.654506
QUICKI	metabolite_893	-0.00321472	-2.27411	0.023102	1499	0.522481	0.65472
OMEGA_6_OMEGA_3RATIO	metabolite_1111	0.299116	2.2738	0.0231229	1476	0.999759	0.655023
LDLSMALL	metabolite_100001256	-32.686	-2.2737	0.0231271	1495	0.929908	0.655023
QUICKI	metabolite_100022006	-0.00323096	-2.27271	0.0231855	1507	0.522481	0.655047
UREANITROGEN	metabolite_999946674	0.402071	2.2734	0.023149	1455	0.603643	0.655047
TriglycerideHDLRatio	metabolite_999947708	0.204104	2.27331	0.0231838	1213	0.125503	0.655047
FERRITIN	metabolite_999952025	-13.6392	-2.2731	0.0231701	1423	0.449036	0.655047
PLATELETCOUNTTHOUSAND	metabolite_100001399	-6.73167	-2.27282	0.0231855	1441	0.608275	0.655047
WHITECELLCOUNT	metabolite_100019978	0.173454	2.27282	0.0231794	1502	0.876441	0.655047
ZINC_RBC	metabolite_1002	0.360062	2.27892	0.0231408	464	0.849005	0.655047
HDLLARGE	metabolite_100009030	343.708	2.27788	0.0231765	491	0.999056	0.655047
GGT	metabolite_100015594	3.39364	2.27279	0.0232335	1103	0.393262	0.655185
ARSENIC_BLOOD	metabolite_100006108	-0.539118	-2.27782	0.0232318	441	0.578372	0.655185
TOTALNEUTROPHILS	metabolite_100020262	1.0824	2.27256	0.0232107	1352	0.237752	0.655185
GLOBULIN	metabolite_100001868	-0.0364384	-2.27201	0.0232293	1494	0.588131	0.655185
IL_6	metabolite_100015831	-2.01219	-2.272	0.0232298	1492	0.15741	0.655185
IL_6	metabolite_100004552	-2.1146	-2.2723	0.0232187	1421	0.15741	0.655185
UREANITROGEN	metabolite_100008903	0.388149	2.27178	0.0232412	1511	0.603643	0.655198
MAGNESIUM_SERUM	metabolite_100009002	0.0221281	2.27273	0.023251	1029	0.5929	0.655272
URICACID	metabolite_100009078	0.125476	2.27076	0.0233079	1462	0.630262	0.655654
BASOPHILSABSOLUTE	metabolite_100000551	0.00385281	2.26963	0.0233728	1503	0.991676	0.655654
GLOBULIN	metabolite_100009132	-0.0363615	-2.26927	0.0233945	1506	0.588131	0.655654
COPPER_RBC	metabolite_999948009	-0.0229892	-2.27381	0.0234283	484	0.472596	0.655654
TOTALNEUTROPHILS	metabolite_100006290	1.04142	2.27065	0.023309	1518	0.237752	0.655654
ADIPONECTIN_SERUM	metabolite_796	-0.672	-2.26927	0.023396	1490	0.996066	0.655654
GLOBULIN	metabolite_439	-0.036448	-2.26907	0.0234054	1517	0.588131	0.655654
POTASSIUM	metabolite_100008992	-0.0389689	-2.2712	0.0232793	1483	0.869263	0.655654
LDL_CHOLCALCULATION	metabolite_100001040	-3.85699	-2.27009	0.023345	1499	0.636157	0.655654
CALCIUM	metabolite_100001002	-0.0403179	-2.26867	0.0234304	1510	0.713256	0.655654
SELENIUM_SERUM	metabolite_100009264	-7.23756	-2.27561	0.0233356	468	0.491569	0.655654
DPA	metabolite_100009343	-0.0301987	-2.26983	0.0234324	1004	0.84055	0.655654
HDLPARTICLENUMBER	metabolite_100022127	-0.836467	-2.27146	0.0233329	1006	0.471032	0.655654
LDL_CHOLCALCULATION	metabolite_100005714	4.24676	2.27096	0.0233138	1304	0.636157	0.655654
LYMPHOCYTES	metabolite_100001162	0.921809	2.26966	0.0233715	1499	0.412323	0.655654
PHOSPHORUSINORGANIC	metabolite_278	0.109277	2.27407	0.0234311	466	0.939893	0.655654
HOMA_IR	metabolite_100015689	-0.285851	-2.2688	0.0234325	1415	0.563388	0.655654
ALBUMIN	metabolite_100005350	0.0308136	2.26958	0.0233752	1510	0.362159	0.655654
PLATELETCOUNTTHOUSAND	metabolite_100015962	-6.81236	-2.26942	0.0233894	1463	0.608275	0.655654
CREATININEENZ_SER	metabolite_100019972	-0.00443808	-2.26892	0.023425	1416	0.569482	0.655654
LYMPHOCYTESABSOLUTE	metabolite_999948001	0.0680443	2.27058	0.0233235	1419	0.466125	0.655654
CHOLESTEROL_TOTAL	metabolite_100002253	4.44175	2.26873	0.0234373	1410	0.461992	0.655654
CRPHIGHSENSITIVITY	metabolite_100020487	0.438825	2.26981	0.0233603	1517	0.439875	0.655654
CRPHIGHSENSITIVITY	metabolite_999946261	-0.663544	-2.26941	0.0233891	1473	0.439875	0.655654
LYMPHOCYTESABSOLUTE	metabolite_999947708	0.076109	2.26882	0.023457	1212	0.466125	0.656004
INSULIN	metabolite_1231	-0.819383	-2.26655	0.0235596	1513	0.352088	0.65684
WHITECELLCOUNT	metabolite_100022004	0.177029	2.26634	0.0235734	1507	0.876441	0.65684
ARSENIC_BLOOD	metabolite_100005714	-0.527866	-2.27235	0.0235314	470	0.578372	0.65684
HOMOCYSTEINE_SERUM	metabolite_100006065	0.341666	2.26691	0.0235401	1488	0.228103	0.65684
POTASSIUM	metabolite_1547	-0.0377697	-2.26717	0.023522	1514	0.869263	0.65684
INSULIN	metabolite_241	0.810773	2.26678	0.0235473	1500	0.352088	0.65684
FOLICACID_SERUM	metabolite_100002356	0.804427	2.26655	0.0235613	1497	0.801078	0.65684
LYMPHOCYTESABSOLUTE	metabolite_100009134	0.0642198	2.26638	0.0235708	1509	0.466125	0.65684
EOSINOPHILSABSOLUTE	metabolite_100001287	-0.0137749	-2.2676	0.0234982	1488	0.811083	0.65684
TOTALNEUTROPHILSAB	metabolite_100003000	0.130646	2.26738	0.0235086	1517	0.580274	0.65684
CARBONDIOXIDE_CO2_	metabolite_100015592	0.302863	2.26738	0.0235552	1146	0.610978	0.65684
TRIGLYCERIDES	metabolite_999947654	7.60602	2.26706	0.023552	1303	0.162245	0.65684
RDW	metabolite_100001990	0.105367	2.26487	0.0236646	1497	0.994518	0.657302
ADIPONECTIN_SERUM	metabolite_100001614	-0.669096	-2.26494	0.0236605	1495	0.996066	0.657302
CHOLESTEROL_TOTAL	metabolite_100000265	-4.33001	-2.26589	0.0236023	1496	0.461992	0.657302
INSULIN	metabolite_100020343	-0.816091	-2.26562	0.0236179	1502	0.352088	0.657302
POTASSIUM	metabolite_100015755	-0.0394311	-2.2655	0.0236285	1470	0.869263	0.657302
TRIGLYCERIDES	metabolite_100009219	6.90225	2.26636	0.0236084	1207	0.162245	0.657302
HDLCHOLDIRECT	metabolite_100006295	1.96267	2.26535	0.0236341	1506	0.4241	0.657302
ASAT_SGOT_	metabolite_100004089	0.842518	2.26491	0.0236608	1510	0.992147	0.657302
MONOCYTES	metabolite_100010925	-0.251106	-2.26494	0.0236838	1288	0.460333	0.657302
LEAD_BLOOD	metabolite_267	0.117853	2.26481	0.0236699	1481	0.908008	0.657302
ZINC_RBC	metabolite_100006379	0.266876	2.27058	0.0236191	490	0.849005	0.657302
BASOPHILS	metabolite_100002152	-0.0574975	-2.26475	0.0236783	1435	0.404194	0.657302
GLOBULIN	metabolite_100009139	-0.0362713	-2.26472	0.0236709	1527	0.588131	0.657302
BILIRUBIN_TOTAL	metabolite_100001551	-0.0326931	-2.26437	0.0236943	1507	0.342683	0.657392
OMEGA_3_TOTAL	metabolite_100020372	-0.164393	-2.26535	0.0237131	977	0.849006	0.657712
MONOCYTES	metabolite_409	-0.228588	-2.26342	0.023753	1506	0.460333	0.657941
VITAMIND3_25_OH	metabolite_100001664	-3.69649	-2.26923	0.0237321	460	0.792981	0.657941
GGT	metabolite_100010918	2.7453	2.26342	0.0237574	1462	0.393262	0.657941
COPPER_RBC	metabolite_100001731	-0.0255996	-2.27026	0.023744	400	0.472596	0.657941
PROTEIN_TOTALSERUM	metabolite_100003271	0.0465949	2.26349	0.0237493	1503	0.701263	0.657941
BILIRUBIN_DIRECT	metabolite_999946997	-0.0132705	-2.26813	0.0237779	481	0.982671	0.658309
CREATININEENZ_SER	metabolite_100009009	0.00426352	2.26273	0.0237949	1517	0.569482	0.658579
CHOLESTEROL_TOTAL	metabolite_340	4.27753	2.26203	0.0238386	1513	0.461992	0.659026
IL_6	metabolite_999952877	-2.10452	-2.2621	0.0238411	1442	0.160403	0.659026
A_GRATIO	metabolite_100020541	-0.0299219	-2.26203	0.0238402	1494	0.607925	0.659026
GLUCOSE	metabolite_244	-1.74544	-2.26189	0.0238472	1512	0.679175	0.659026
URICACID	metabolite_100009138	0.121591	2.26214	0.0238309	1518	0.630262	0.659026
EOSINOPHILSABSOLUTE	metabolite_800	-0.0135202	-2.26165	0.0238638	1496	0.811083	0.659194
ALKALINEPHOSPHATASE	metabolite_100002021	2.56085	2.26193	0.02387	1288	0.394476	0.659194
ARSENIC_BLOOD	metabolite_100006056	0.641549	2.26675	0.023875	469	0.578372	0.659194
GLYCOHEMOGLOBINA1C	metabolite_100005717	0.0594762	2.26164	0.0238857	1305	0.778936	0.659288
TriglycerideHDLRatio	metabolite_999952483	0.19672	2.26048	0.023937	1490	0.128861	0.659649
GLUCOSE	metabolite_344	-1.8173	-2.2599	0.0239712	1506	0.679175	0.659649
UREANITROGEN	metabolite_999947011	-0.422016	-2.26061	0.0239537	1273	0.603643	0.659649
IL_8	metabolite_100008977	1.76627	2.26068	0.0239241	1493	0.510675	0.659649
GGT	metabolite_999946623	2.88096	2.2606	0.0239466	1335	0.393262	0.659649
ALBUMIN	metabolite_100001393	-0.030805	-2.26027	0.0239499	1490	0.362159	0.659649
TOTALNEUTROPHILSAB	metabolite_100009271	0.134361	2.26018	0.0239535	1507	0.580274	0.659649
HOMOCYSTEINE_SERUM	metabolite_100006644	-0.373463	-2.26114	0.0239351	1175	0.228836	0.659649
BILIRUBIN_DIRECT	metabolite_100019975	-0.0131739	-2.26492	0.0239664	491	0.982671	0.659649
TRIGLYCERIDES	metabolite_100002028	6.56816	2.26015	0.0239579	1485	0.163142	0.659649
DHA	metabolite_999946511	-0.0955671	-2.25978	0.0239891	1409	0.99798	0.659943
ZINC_RBC	metabolite_100021162	0.344532	2.26431	0.024008	487	0.849005	0.660065
IL_6	metabolite_100001170	2.02501	2.25941	0.0240025	1501	0.160403	0.660065
WHITECELLCOUNT	metabolite_100001040	0.165886	2.25917	0.0240175	1500	0.876441	0.660127
OXLDL	metabolite_100001593	-1.9602	-2.25996	0.0240419	999	0.771683	0.660398
FERRITIN	metabolite_100010901	-13.6456	-2.25888	0.0240355	1501	0.45007	0.660398
CREATININEENZ_SER	metabolite_999949512	0.00419066	2.25808	0.0240843	1511	0.569482	0.660668
ALBUMIN	metabolite_100009139	0.0301349	2.25824	0.0240727	1527	0.362159	0.660668
POTASSIUM	metabolite_100021374	-0.0384713	-2.25826	0.0240792	1447	0.869263	0.660668
TRIGLYCERIDES	metabolite_100000966	7.06328	2.25899	0.0240757	1135	0.163142	0.660668
HOMOCYSTEINE_SERUM	metabolite_100009008	-0.335548	-2.25804	0.024088	1497	0.228836	0.660668
MCV	metabolite_999946594	0.565345	2.25751	0.0241211	1501	0.997538	0.661107
ALKALINEPHOSPHATASE	metabolite_825	-2.31735	-2.25775	0.0241148	1414	0.394476	0.661107
GLYCOHEMOGLOBINA1C	metabolite_100001527	0.0568454	2.25822	0.0241258	1125	0.778936	0.661107
LACTICDEHYDROGENASE	metabolite_999952533	-4.61113	-2.26202	0.0241521	485	0.951481	0.66143
LDLMEDIUM	metabolite_100001040	-17.3705	-2.26193	0.0241521	491	0.880126	0.66143
GGT	metabolite_100009347	2.71243	2.25675	0.0241733	1452	0.393262	0.661811
OXLDL	metabolite_356	-1.99691	-2.25751	0.0241888	1026	0.771683	0.661838
TOTALNEUTROPHILS	metabolite_100009134	-1.01342	-2.25645	0.0241865	1509	0.241089	0.661838
MERCURY_BLOOD	metabolite_999947687	-0.350313	-2.25624	0.0242011	1494	0.795319	0.661976
GGT	metabolite_100001263	2.77618	2.25601	0.0242202	1447	0.393262	0.662168
GLUTATHIONE_TOTAL	metabolite_999952286	-9.34439	-2.25878	0.0242227	676	0.920112	0.662168
GGT	metabolite_100002129	2.83484	2.25543	0.0242574	1441	0.393262	0.662305
POTASSIUM	metabolite_100001108	-0.0405565	-2.25532	0.0242695	1395	0.869263	0.662305
BASOPHILS	metabolite_100001501	-0.0550914	-2.25561	0.0242402	1499	0.404194	0.662305
LDL_CHOLCALCULATION	metabolite_100009184	-3.83916	-2.2548	0.0242904	1505	0.636157	0.662305
TriglycerideHDLRatio	metabolite_100006314	-0.207361	-2.25537	0.0242546	1508	0.129849	0.662305
GLOBULIN	metabolite_100015786	-0.0368951	-2.25494	0.0242822	1500	0.588237	0.662305
GGT	metabolite_100009264	2.93735	2.25564	0.0242484	1401	0.393262	0.662305
HOMA_IR	metabolite_100004499	0.288419	2.25465	0.0242998	1507	0.563388	0.662305
HOMA_IR	metabolite_100003240	0.316133	2.25524	0.0243076	1155	0.563388	0.662305
LDLPARTICLENUMBER	metabolite_1526	-46.2832	-2.25463	0.0243009	1510	0.845926	0.662305
UREANITROGEN	metabolite_799	0.388508	2.25472	0.0242952	1508	0.603643	0.662305
ALKALINEPHOSPHATASE	metabolite_100000551	-2.29413	-2.25371	0.024359	1506	0.394476	0.662562
PLATELETCOUNTTHOUSAND	metabolite_100000924	6.41914	2.25375	0.0243578	1494	0.608275	0.662562
TOTALNEUTROPHILS	metabolite_100000997	1.00197	2.25334	0.0243825	1506	0.241089	0.662562
VITAMIND_25_OHTOT	metabolite_231	1.66881	2.25424	0.0243256	1508	0.654764	0.662562
ASAT_SGOT_	metabolite_999946627	-0.960787	-2.25413	0.0243807	1135	0.992147	0.662562
CARBONDIOXIDE_CO2_	metabolite_278	0.259152	2.25356	0.0243766	1428	0.610978	0.662562
TOTALNEUTROPHILS	metabolite_100002008	1.16641	2.25411	0.0243791	1153	0.241089	0.662562
ALKALINEPHOSPHATASE	metabolite_100000961	-2.31777	-2.254	0.0243419	1494	0.394476	0.662562
CREATININEENZ_SER	metabolite_100002126	0.00411305	2.25414	0.024332	1507	0.569482	0.662562
ALKALINEPHOSPHATASE	metabolite_100001314	2.2968	2.25297	0.0244061	1503	0.394476	0.662716
CRPHIGHSENSITIVITY	metabolite_100000036	-0.656358	-2.25292	0.02441	1494	0.439875	0.662716
PLATELETCOUNTTHOUSAND	metabolite_209	-6.25246	-2.25298	0.024406	1501	0.608275	0.662716
BASOPHILSABSOLUTE	metabolite_100001300	0.00381301	2.25268	0.0244247	1502	0.991676	0.662747
ALKALINEPHOSPHATASE	metabolite_932	2.408	2.25279	0.0244257	1422	0.394476	0.662747
BILIRUBIN_TOTAL	metabolite_100015833	-0.0345077	-2.24504	0.0249232	1396	0.346857	0.663063
LYMPHOCYTES	metabolite_1128	-0.932805	-2.24624	0.0248342	1513	0.412323	0.663063
MCH	metabolite_1021	-0.205039	-2.24532	0.0248936	1507	0.997763	0.663063
LDL_SIZE	metabolite_100002018	-0.0599278	-2.24347	0.0250197	1441	0.599044	0.663063
COPPER_RBC	metabolite_100001256	-0.0238333	-2.25695	0.0244696	485	0.472596	0.663063
GLUTATHIONE_TOTAL	metabolite_100006430	9.51758	2.24789	0.024904	694	0.920112	0.663063
MCV	metabolite_100001402	0.601954	2.24518	0.0249249	1311	0.997538	0.663063
HOMA_IR	metabolite_100005717	0.312692	2.24994	0.024621	1305	0.563388	0.663063
BASOPHILS	metabolite_100005352	-0.0553093	-2.25034	0.024573	1501	0.404194	0.663063
PAI_1ANTIGEN_QNT	metabolite_999946616	6.91081	2.24938	0.0249463	489	0.419222	0.663063
INSULIN	metabolite_100006115	-0.791688	-2.2434	0.0250162	1517	0.356481	0.663063
OMEGA_6_TOTAL	metabolite_100010936	-0.366154	-2.2462	0.0249074	1021	0.997951	0.663063
IL_8	metabolite_999948047	1.81126	2.2477	0.0247531	1392	0.510675	0.663063
DPA	metabolite_811	-0.0272677	-2.25134	0.0245789	1022	0.84055	0.663063
MONOCYTESABSOLUTE	metabolite_100009215	-0.0151567	-2.24625	0.0248331	1515	0.787734	0.663063
CHLORIDE	metabolite_100000491	-0.290758	-2.24763	0.0247581	1389	0.879709	0.663063
OMEGA_6_TOTAL	metabolite_100009350	0.476973	2.24545	0.0250007	849	0.997951	0.663063
CHLORIDE	metabolite_100000792	0.273832	2.2484	0.0246977	1493	0.879709	0.663063
URICACID	metabolite_100015594	0.138767	2.25124	0.0245598	1159	0.630262	0.663063
SELENIUM_SERUM	metabolite_1869	6.53134	2.25398	0.0246899	454	0.501146	0.663063
LACTICDEHYDROGENASE	metabolite_100001635	4.36205	2.24943	0.0249766	457	0.951481	0.663063
ALBUMIN	metabolite_999933132	-0.0304383	-2.24887	0.0246671	1498	0.362159	0.663063
SELENIUM_SERUM	metabolite_999949555	7.05365	2.25135	0.0248246	485	0.501146	0.663063
MCH	metabolite_100020893	-0.20943	-2.24399	0.0249796	1503	0.997763	0.663063
ARACHIDONICACID	metabolite_100010925	-0.25509	-2.24569	0.0248988	1261	0.798786	0.663063
INSULIN	metabolite_100001256	0.825695	2.25203	0.0244667	1496	0.356481	0.663063
IL_8	metabolite_1254	1.71039	2.24343	0.0250171	1492	0.510675	0.663063
OXLDL	metabolite_100020371	-2.0864	-2.24889	0.0247455	974	0.771683	0.663063
INSULIN	metabolite_100000706	0.780915	2.24785	0.0247316	1502	0.356481	0.663063
GLUTATHIONE_TOTAL	metabolite_100022013	9.15082	2.25266	0.0246034	686	0.920112	0.663063
PAI_1ANTIGEN_QNT	metabolite_376	7.71707	2.24934	0.0249547	483	0.419222	0.663063
HOMOCYSTEINE_SERUM	metabolite_55	-0.330138	-2.24985	0.0246048	1500	0.231476	0.663063
DPA	metabolite_100001384	-0.031521	-2.24608	0.0249471	892	0.84055	0.663063
ARACHIDONICACID	metabolite_100001654	-0.23595	-2.24962	0.0246227	1462	0.798786	0.663063
ARACHIDONICACID	metabolite_100000014	0.22658	2.24779	0.0247404	1456	0.798786	0.663063
LDLPARTICLENUMBER	metabolite_182	-47.285	-2.24605	0.0248546	1433	0.845926	0.663063
FERRITIN	metabolite_100009019	-13.4093	-2.24957	0.0246221	1505	0.45007	0.663063
MPV	metabolite_100015837	-0.238365	-2.2553	0.0245707	488	0.793131	0.663063
LDLPARTICLENUMBER	metabolite_100021105	47.8779	2.24705	0.0247847	1485	0.845926	0.663063
BASOPHILS	metabolite_100003000	-0.0539161	-2.24337	0.0250182	1517	0.404194	0.663063
CHLORIDE	metabolite_100002458	-0.290327	-2.24745	0.0247646	1436	0.879709	0.663063
LDLPARTICLENUMBER	metabolite_100019975	47.8279	2.24656	0.0248152	1497	0.845926	0.663063
CARBONDIOXIDE_CO2_	metabolite_100002253	0.260497	2.25076	0.0245556	1411	0.610978	0.663063
CRPHIGHSENSITIVITY	metabolite_100000611	-0.647549	-2.24504	0.0249147	1477	0.439875	0.663063
LPIR_SCORE	metabolite_432	2.7935	2.25225	0.0245212	1021	0.670725	0.663063
CARBONDIOXIDE_CO2_	metabolite_100002094	0.257681	2.25005	0.0245904	1516	0.610978	0.663063
FOLICACID_SERUM	metabolite_100009067	0.918457	2.24953	0.0246634	1189	0.801078	0.663063
BUN_CREATRATIO	metabolite_100019982	0.50453	2.24547	0.0248836	1511	0.537119	0.663063
LDLMEDIUM	metabolite_100000616	-18.9757	-2.24883	0.0249807	490	0.880126	0.663063
TOTALNEUTROPHILS	metabolite_100006379	0.987517	2.24412	0.0249712	1506	0.241693	0.663063
ALBUMIN	metabolite_1082	-0.0305428	-2.25099	0.0245323	1497	0.362159	0.663063
HOMA_IR	metabolite_999947650	0.285263	2.24391	0.0249866	1487	0.563388	0.663063
IL_6	metabolite_100015840	-1.97292	-2.25198	0.0244696	1495	0.162405	0.663063
HEMATOCRIT	metabolite_100004083	-0.384731	-2.2476	0.024789	1178	0.999484	0.663063
FOLICACID_SERUM	metabolite_100001398	-0.838902	-2.24729	0.0248012	1226	0.801078	0.663063
BILIRUBIN_TOTAL	metabolite_100009135	-0.0333994	-2.24635	0.0248263	1516	0.346857	0.663063
METHYLMALONICACID	metabolite_100006644	-11.2826	-2.24851	0.0247318	1172	0.413191	0.663063
CHOLESTEROL_TOTAL	metabolite_100002063	4.14922	2.2515	0.0244986	1509	0.465473	0.663063
LDLSMALL	metabolite_231	-31.1349	-2.2501	0.0245876	1508	0.929908	0.663063
CARBONDIOXIDE_CO2_	metabolite_100001655	0.269917	2.25139	0.0245154	1416	0.610978	0.663063
ARACHIDONICACID	metabolite_100001433	-0.247507	-2.25017	0.0246109	1269	0.798786	0.663063
SUPEROXDISMUTSOD	metabolite_999952843	3.67303	2.25012	0.0249622	432	0.99774	0.663063
ZINC	metabolite_1023	-25.7439	-2.2465	0.0248296	1393	0.766146	0.663063
QUICKI	metabolite_999952504	0.00341797	2.25046	0.0246153	1123	0.542096	0.663063
ZINC_RBC	metabolite_100010940	-0.315552	-2.25032	0.024894	481	0.849005	0.663063
MONOCYTESABSOLUTE	metabolite_999952504	-0.0173792	-2.24813	0.0247643	1122	0.787734	0.663063
OMEGA_6_TOTAL	metabolite_999946998	-0.459194	-2.24773	0.0248534	852	0.997951	0.663063
LDLMEDIUM	metabolite_100010936	-19.7661	-2.24996	0.0249115	487	0.880126	0.663063
CREATININEENZ_SER	metabolite_891	-0.00419433	-2.2486	0.0246834	1505	0.569482	0.663063
ALBUMIN	metabolite_1526	0.0300811	2.25219	0.024455	1511	0.362159	0.663063
PLATELETCOUNTTHOUSAND	metabolite_999946645	-6.73949	-2.24961	0.0246247	1451	0.608275	0.663063
IL_8	metabolite_100008993	1.70983	2.2485	0.0246913	1494	0.510675	0.663063
MONOCYTESABSOLUTE	metabolite_100010949	-0.0155359	-2.24436	0.0249597	1462	0.787734	0.663063
GLUCOSE	metabolite_100001402	-2.03111	-2.24679	0.0248208	1314	0.679175	0.663063
LDLSMALL	metabolite_100001126	32.5183	2.24361	0.0250091	1454	0.929908	0.663063
LYMPHOCYTES	metabolite_100001485	-0.917026	-2.24885	0.0246681	1498	0.412323	0.663063
BILIRUBIN_DIRECT	metabolite_100022004	-0.0126006	-2.25546	0.024559	490	0.982671	0.663063
MONOCYTES	metabolite_100015786	-0.232791	-2.24791	0.0247285	1497	0.469842	0.663063
A_GRATIO	metabolite_100009038	0.0301827	2.24351	0.0250102	1511	0.614256	0.663063
BASOPHILSABSOLUTE	metabolite_100000463	0.00380339	2.24658	0.0248146	1489	0.991676	0.663063
LDLSMALL	metabolite_100020541	-31.5073	-2.243	0.0250446	1493	0.929908	0.663382
BASOPHILS	metabolite_100008939	-0.059628	-2.24348	0.0250463	1225	0.404194	0.663382
TriglycerideHDLRatio	metabolite_1135	0.222241	2.24025	0.0252484	1279	0.134427	0.663394
ARSENIC_BLOOD	metabolite_100016110	-0.530915	-2.24205	0.0255376	393	0.594516	0.663394
GLUCOSE	metabolite_100001586	1.99868	2.24062	0.0252325	1220	0.679175	0.663394
HOMOCYSTEINE_SERUM	metabolite_100001162	0.330601	2.241	0.0251732	1501	0.234546	0.663394
LDLMEDIUM	metabolite_999946266	-18.2368	-2.2444	0.0252705	486	0.880126	0.663394
CRPHIGHSENSITIVITY	metabolite_100009014	-0.656681	-2.23863	0.0253275	1505	0.439875	0.663394
EPA	metabolite_999946673	0.0562342	2.23661	0.0254989	1191	0.999424	0.663394
A_GRATIO	metabolite_999946409	-0.029867	-2.23746	0.0254051	1490	0.614256	0.663394
LPIR_SCORE	metabolite_179	2.69595	2.24016	0.0253341	879	0.670725	0.663394
TOTALNEUTROPHILS	metabolite_100002989	1.01398	2.23776	0.0253839	1504	0.241693	0.663394
MONOCYTESABSOLUTE	metabolite_100002749	0.0154922	2.24116	0.0251626	1507	0.787734	0.663394
HEMOGLOBIN	metabolite_100001121	-0.115714	-2.2397	0.0252583	1497	0.998595	0.663394
QUICKI	metabolite_100022007	-0.0032183	-2.23784	0.0253793	1502	0.544914	0.663394
BILIRUBIN_DIRECT	metabolite_1489	-0.0133429	-2.24658	0.0251346	481	0.982671	0.663394
CRPHIGHSENSITIVITY	metabolite_999946673	-0.72332	-2.24252	0.0251091	1219	0.439875	0.663394
LDLSMALL	metabolite_100001527	34.9194	2.24361	0.0250545	1124	0.929908	0.663394
PLATELETCOUNTTHOUSAND	metabolite_100006065	-6.51985	-2.24201	0.0251094	1486	0.608275	0.663394
FERRITIN	metabolite_179	13.831	2.23597	0.0255212	1328	0.45007	0.663394
CHLORIDE	metabolite_445	-0.279245	-2.23946	0.0252732	1506	0.879709	0.663394
BASOPHILS	metabolite_100008957	-0.0562756	-2.23525	0.0255487	1504	0.404194	0.663394
OMEGA_3_TOTAL	metabolite_100000096	-0.154183	-2.23868	0.0254088	959	0.849006	0.663394
MCH	metabolite_100021374	-0.21275	-2.23535	0.0255483	1445	0.997763	0.663394
MONOCYTES	metabolite_100015790	-0.231212	-2.23919	0.0252895	1519	0.471261	0.663394
OXLDL	metabolite_999949592	-2.13839	-2.23835	0.0254193	1008	0.771683	0.663394
SODIUM	metabolite_100001651	-0.250378	-2.23866	0.0253328	1431	0.964287	0.663394
UREANITROGEN	metabolite_100009142	-0.397185	-2.23704	0.0254319	1498	0.616088	0.663394
WHITECELLCOUNT	metabolite_100019972	0.174188	2.24	0.0252476	1415	0.876441	0.663394
IL_6	metabolite_100001433	-2.31296	-2.24226	0.0251165	1289	0.164445	0.663394
BUN_CREATRATIO	metabolite_999946266	0.495869	2.23602	0.0254979	1505	0.537119	0.663394
OMEGA_3_TOTAL	metabolite_100020361	-0.172694	-2.24142	0.0252581	858	0.849006	0.663394
LINOLEIC_ACID	metabolite_999946266	0.371466	2.24179	0.0251931	1018	0.952151	0.663394
LDLPARTICLENUMBER	metabolite_100001994	47.4587	2.23523	0.0255493	1509	0.845926	0.663394
COPPER_RBC	metabolite_100002458	-0.0227835	-2.24195	0.025448	468	0.472596	0.663394
COPPER_RBC	metabolite_100008918	0.0227749	2.24748	0.0250673	490	0.472596	0.663394
LYMPHOCYTESABSOLUTE	metabolite_100009038	-0.0634613	-2.24158	0.0251353	1508	0.487123	0.663394
HDLCHOLDIRECT	metabolite_796	-1.9005	-2.24053	0.0252047	1493	0.439451	0.663394
FERRITIN	metabolite_100001731	14.8884	2.23852	0.0253824	1138	0.45007	0.663394
BASOPHILS	metabolite_100005384	0.0553922	2.24136	0.025149	1508	0.404194	0.663394
FERRITIN	metabolite_100001614	13.4215	2.23531	0.0255458	1496	0.45007	0.663394
DPA	metabolite_100002199	0.03171	2.23899	0.0253771	1008	0.84055	0.663394
PAI_1ANTIGEN_QNT	metabolite_999949517	7.54832	2.24169	0.0255043	434	0.419222	0.663394
BUN_CREATRATIO	metabolite_363	0.491582	2.24079	0.0251875	1496	0.537119	0.663394
LACTICDEHYDROGENASE	metabolite_1254	-5.99531	-2.24367	0.0253193	484	0.951481	0.663394
LYMPHOCYTES	metabolite_100008976	-0.919767	-2.24062	0.025198	1501	0.412323	0.663394
BILIRUBIN_TOTAL	metabolite_100020487	-0.032288	-2.23556	0.025527	1517	0.346857	0.663394
PHOSPHORUSINORGANIC	metabolite_100006651	0.0929075	2.24393	0.0253713	424	0.939893	0.663394
HDLCHOLDIRECT	metabolite_100001554	1.84555	2.23759	0.0253965	1489	0.439451	0.663394
BUN_CREATRATIO	metabolite_100000808	0.476817	2.23629	0.0254865	1448	0.537119	0.663394
LYMPHOCYTES	metabolite_100009026	-0.935365	-2.23587	0.0255088	1498	0.412323	0.663394
MCHC	metabolite_999947955	-0.101829	-2.23664	0.0254646	1434	0.997408	0.663394
TRIGLYCERIDES	metabolite_376	6.67268	2.24023	0.0252229	1505	0.169729	0.663394
LDL_CHOLCALCULATION	metabolite_100002990	-3.95568	-2.23998	0.02524	1499	0.636157	0.663394
ALBUMIN	metabolite_533	-0.0303357	-2.2402	0.0252252	1503	0.364824	0.663394
IL_6	metabolite_999949679	-2.27889	-2.24282	0.0250739	1333	0.164445	0.663394
LEAD_BLOOD	metabolite_999946636	-0.123697	-2.23664	0.0254769	1333	0.908008	0.663394
OXLDL	metabolite_275	-2.01333	-2.24184	0.0251905	1015	0.771683	0.663394
TRIGLYCERIDES	metabolite_100001556	6.52721	2.23646	0.0254712	1486	0.170218	0.663394
PHOSPHORUSINORGANIC	metabolite_100000840	-0.108897	-2.24327	0.0253483	481	0.939893	0.663394
OMEGA_6_TOTAL	metabolite_100010950	-0.443227	-2.23778	0.0255077	822	0.997951	0.663394
OXLDL	metabolite_1547	2.00882	2.24164	0.0252007	1026	0.771683	0.663394
BILIRUBIN_TOTAL	metabolite_100009014	-0.0332931	-2.24191	0.0251141	1505	0.346857	0.663394
LYMPHOCYTES	metabolite_100001335	-0.91017	-2.23651	0.025465	1517	0.412323	0.663394
MPV	metabolite_100001613	0.200191	2.24225	0.0254067	489	0.793131	0.663394
IL_6	metabolite_98	-2.01213	-2.23666	0.0254583	1482	0.165565	0.663394
HEMATOCRIT	metabolite_100015618	-0.354276	-2.23724	0.0254401	1313	0.999484	0.663394
PROTEIN_TOTALSERUM	metabolite_275	-0.048153	-2.23837	0.0253439	1509	0.701263	0.663394
CHOLESTEROL_TOTAL	metabolite_100006294	3.86918	2.23972	0.0252552	1514	0.470622	0.663394
DHA	metabolite_100000900	0.0991122	2.23779	0.0253868	1459	0.99798	0.663394
VITAMIND_25_OHTOT	metabolite_999952501	1.70127	2.24003	0.0252363	1504	0.66092	0.663394
MAGNESIUM_SERUM	metabolite_100005834	0.0210752	2.23585	0.0255862	995	0.612416	0.663526
GLOBULIN	metabolite_100015845	-0.0383287	-2.23509	0.0255817	1307	0.590959	0.663526
ALKALINEPHOSPHATASE	metabolite_100000656	-2.32305	-2.23476	0.0255832	1486	0.401425	0.663526
ARACHIDONICACID	metabolite_100006056	-0.252185	-2.23494	0.0255877	1338	0.798786	0.663526
BASOPHILS	metabolite_330	0.0552932	2.23463	0.0255908	1490	0.404194	0.663526
HOMA_IR	metabolite_100001126	0.285628	2.23404	0.0256335	1455	0.563388	0.664189
HOMOCYSTEINE_SERUM	metabolite_100001570	0.332063	2.23377	0.0256463	1502	0.236538	0.664189
GLUTATHIONE_TOTAL	metabolite_849	9.20045	2.23668	0.0256529	652	0.920112	0.664189
COPPER_RBC	metabolite_100001409	-0.0248327	-2.23864	0.0256419	490	0.472596	0.664189
ANTIOXIDCAP_TOTAL	metabolite_100022005	90.5659	2.23881	0.0256328	488	0.964841	0.664189
INSULIN	metabolite_100006056	0.863638	2.2337	0.0256653	1374	0.36043	0.664321
OXLDL	metabolite_880	1.91292	2.23448	0.0256766	994	0.771683	0.664427
WHITECELLCOUNT	metabolite_100001614	0.164582	2.23314	0.0256887	1496	0.876441	0.66455
PAI_1ANTIGEN_QNT	metabolite_999946608	6.5727	2.23779	0.0257045	483	0.419222	0.664701
LACTICDEHYDROGENASE	metabolite_55	4.59057	2.23763	0.0257091	489	0.951481	0.664701
CREATININEENZ_SER	metabolite_1087	-0.00405881	-2.23247	0.0257313	1513	0.573359	0.665085
LDL_SIZE	metabolite_100002171	-0.0634769	-2.23269	0.0257396	1311	0.599044	0.66511
ALKALINEPHOSPHATASE	metabolite_100009161	2.39808	2.23242	0.0257537	1344	0.401425	0.665286
BASOPHILS	metabolite_482	0.0556069	2.23173	0.0257823	1496	0.404194	0.665649
CALCIUM	metabolite_100004295	0.0399495	2.23186	0.0257788	1446	0.713256	0.665649
SODIUM	metabolite_1083	0.23762	2.23156	0.025792	1510	0.964287	0.66571
BASOPHILS	metabolite_1111	0.0546783	2.23025	0.0258787	1512	0.404194	0.665789
CHLORIDE	metabolite_100001461	-0.271114	-2.22927	0.0259445	1504	0.879709	0.665789
POTASSIUM	metabolite_100008989	-0.0369719	-2.22948	0.0259297	1513	0.869263	0.665789
ANTIOXIDCAP_TOTAL	metabolite_100020491	83.5294	2.23571	0.0258884	441	0.964841	0.665789
PHOSPHORUSINORGANIC	metabolite_100001262	0.098107	2.23456	0.0259183	482	0.939893	0.665789
LDLPARTICLENUMBER	metabolite_999946594	48.1996	2.22979	0.0259105	1503	0.845926	0.665789
CRPHIGHSENSITIVITY	metabolite_100005350	-0.634319	-2.22863	0.025987	1510	0.439875	0.665789
IL_6	metabolite_1256	-2.0185	-2.23055	0.025861	1488	0.167062	0.665789
LYMPHOCYTESABSOLUTE	metabolite_999946690	0.0649178	2.22935	0.0259406	1489	0.492872	0.665789
HOMOCYSTEINE_SERUM	metabolite_100015850	0.373881	2.22982	0.0259583	1129	0.236538	0.665789
LYMPHOCYTES	metabolite_100001300	-0.917863	-2.22935	0.0259398	1502	0.412323	0.665789
LDLSMALL	metabolite_100001104	-31.3726	-2.22929	0.0259514	1430	0.929908	0.665789
LEAD_BLOOD	metabolite_100001264	0.114702	2.22887	0.0259729	1489	0.908008	0.665789
CHOLESTEROL_TOTAL	metabolite_100001977	4.31175	2.22885	0.025977	1465	0.474938	0.665789
QUICKI	metabolite_100005985	0.0031597	2.23043	0.0258679	1498	0.544914	0.665789
CRPHIGHSENSITIVITY	metabolite_100002129	-0.649988	-2.23047	0.0258658	1498	0.439875	0.665789
ARSENIC_BLOOD	metabolite_100015683	-0.541686	-2.2346	0.0259628	440	0.594516	0.665789
MONOCYTESABSOLUTE	metabolite_100003119	-0.0151074	-2.22926	0.0259645	1334	0.787734	0.665789
EOSINOPHILS	metabolite_100001393	-0.237467	-2.23004	0.0258949	1487	0.557156	0.665789
BILIRUBIN_DIRECT	metabolite_566	-0.0200379	-2.23358	0.0259792	486	0.982671	0.665789
EPA_AA	metabolite_100015966	-0.0294679	-2.2303	0.0258828	1443	0.948758	0.665789
MONOCYTESABSOLUTE	metabolite_100010925	-0.0167834	-2.22895	0.0259914	1288	0.787734	0.665789
METHYLMALONICACID	metabolite_999946970	11.1305	2.2286	0.0259924	1473	0.419777	0.665789
EPA_AA	metabolite_999952909	-0.0296274	-2.22879	0.0259823	1453	0.948758	0.665789
MONOCYTESABSOLUTE	metabolite_100009026	-0.0154982	-2.2313	0.0258104	1498	0.787734	0.665789
METHYLMALONICACID	metabolite_999947687	10.175	2.23122	0.025816	1492	0.419777	0.665789
BILIRUBIN_INDIRECT	metabolite_100022007	-0.0388942	-2.23481	0.0258963	488	0.784174	0.665789
MAGNESIUM_SERUM	metabolite_1239	0.0214193	2.22913	0.0260271	1012	0.612416	0.666145
COPPER_RBC	metabolite_100001254	-0.0241396	-2.23294	0.0260202	488	0.472596	0.666145
GGT	metabolite_100004111	2.66995	2.22808	0.0260304	1442	0.393262	0.666145
HOMA_IR	metabolite_100001403	-0.281775	-2.22795	0.0260398	1439	0.563388	0.666145
URICACID	metabolite_100022482	0.119727	2.22782	0.0260429	1492	0.630262	0.666145
GGT	metabolite_100008976	2.68529	2.22774	0.0260529	1446	0.393262	0.666214
LYMPHOCYTES	metabolite_999946516	-0.914771	-2.2275	0.026068	1455	0.412323	0.666225
OMEGA_6_TOTAL	metabolite_100010935	-0.423406	-2.23025	0.0260667	674	0.997951	0.666225
A_GRATIO	metabolite_100002152	-0.0306608	-2.22594	0.0261743	1438	0.614256	0.666421
GGT	metabolite_999946384	2.64742	2.22726	0.0260842	1457	0.393262	0.666421
LPIR_SCORE	metabolite_100009038	-2.421	-2.22732	0.0261458	1023	0.670725	0.666421
LDL_CHOLCALCULATION	metabolite_100001990	-3.79449	-2.22364	0.0263235	1494	0.636157	0.666421
MAGNESIUM_SERUM	metabolite_100006651	0.0250211	2.2271	0.0262188	814	0.612416	0.666421
ALBUMIN	metabolite_100022009	-0.0304261	-2.22452	0.0262611	1523	0.3687	0.666421
HOMOCYSTEINE_SERUM	metabolite_999946970	0.334797	2.22521	0.0262194	1475	0.236538	0.666421
HDLPARTICLENUMBER	metabolite_100001132	-0.965009	-2.22794	0.0261655	804	0.509246	0.666421
TOTALNEUTROPHILS	metabolite_100005350	-0.994537	-2.22412	0.0262898	1508	0.241693	0.666421
URICACID	metabolite_297	0.119281	2.22599	0.026163	1514	0.630262	0.666421
TOTALNEUTROPHILS	metabolite_100015786	1.01056	2.22663	0.0261222	1497	0.241693	0.666421
GGT	metabolite_241	2.69483	2.22251	0.0264048	1443	0.393262	0.666421
SODIUM	metabolite_100005352	-0.24618	-2.22584	0.0261744	1503	0.964287	0.666421
TOTALNEUTROPHILS	metabolite_100000257	1.03186	2.22571	0.026185	1483	0.241693	0.666421
IL_6	metabolite_100006374	-2.66163	-2.22417	0.0263368	1130	0.167897	0.666421
VITAMIND_25_OHTOT	metabolite_999946645	-1.68391	-2.22688	0.0261098	1454	0.6658	0.666421
HOMA_IR	metabolite_100022009	0.262022	2.22705	0.0260914	1523	0.563388	0.666421
MCH	metabolite_999946384	0.204901	2.22304	0.0263617	1513	0.997763	0.666421
IL_6	metabolite_100020377	-0.35961	-2.22591	0.0261732	1465	0.167897	0.666421
EOSINOPHILS	metabolite_999949681	-0.230123	-2.22509	0.0262252	1501	0.557156	0.666421
TRIGLYCERIDES	metabolite_179	7.16884	2.22498	0.0262516	1330	0.174232	0.666421
MCHC	metabolite_100004089	-0.0999195	-2.22437	0.0262729	1507	0.997408	0.666421
CREATININEENZ_SER	metabolite_100000269	0.00411958	2.22436	0.0262741	1500	0.573359	0.666421
ALBUMIN	metabolite_100002761	-0.0303851	-2.22493	0.026236	1495	0.3687	0.666421
LEAD_BLOOD	metabolite_100002014	0.10128	2.22307	0.026364	1475	0.908008	0.666421
POTASSIUM	metabolite_999946607	-0.0382094	-2.22485	0.0262443	1469	0.869263	0.666421
GLYCOHEMOGLOBINA1C	metabolite_100001776	0.0550523	2.22645	0.0261401	1441	0.778936	0.666421
BASOPHILS	metabolite_100010936	0.0547524	2.22244	0.0264035	1506	0.404194	0.666421
POTASSIUM	metabolite_207	-0.0457049	-2.2263	0.026198	1106	0.869263	0.666421
BASOPHILS	metabolite_100020205	0.0543732	2.22328	0.026348	1488	0.404194	0.666421
OMEGA_6_TOTAL	metabolite_999947993	0.464314	2.22377	0.0263976	967	0.997951	0.666421
BILIRUBIN_TOTAL	metabolite_100001051	-0.0324847	-2.2246	0.0262571	1511	0.346857	0.666421
MCV	metabolite_100001604	0.578452	2.22276	0.0264037	1314	0.997538	0.666421
CRPHIGHSENSITIVITY	metabolite_100009038	-0.636413	-2.22353	0.0263289	1511	0.439875	0.666421
HOMOCYSTEINE_SERUM	metabolite_100009345	0.338389	2.22316	0.0263634	1421	0.236538	0.666421
LPIR_SCORE	metabolite_100016069	-2.43384	-2.22369	0.0263954	1001	0.670725	0.666421
ALKALINEPHOSPHATASE	metabolite_100008956	-2.28252	-2.22443	0.0262689	1503	0.401425	0.666421
GLOBULIN	metabolite_480	0.0352887	2.22533	0.0262088	1499	0.590959	0.666421
PHOSPHORUSINORGANIC	metabolite_999947671	0.0802969	2.2316	0.0261072	490	0.939893	0.666421
HEMATOCRIT	metabolite_100000827	0.337994	2.22328	0.026349	1484	0.999484	0.666421
LYMPHOCYTES	metabolite_100001055	0.89178	2.223	0.0263662	1498	0.412323	0.666421
TriglycerideHDLRatio	metabolite_100015618	0.208514	2.223	0.0263873	1314	0.139723	0.666421
PAI_1ANTIGEN_QNT	metabolite_100001167	6.28661	2.22807	0.0263485	485	0.419222	0.666421
GLOBULIN	metabolite_100002356	-0.0358432	-2.22509	0.0262242	1506	0.590959	0.666421
LDLMEDIUM	metabolite_100015787	-18.5266	-2.22864	0.0263092	486	0.880126	0.666421
LPIR_SCORE	metabolite_100015594	2.61254	2.22446	0.0264276	733	0.670725	0.666627
WHITECELLCOUNT	metabolite_100006260	-0.166018	-2.22212	0.026425	1504	0.876441	0.666627
UREANITROGEN	metabolite_100001416	0.376591	2.22176	0.0264517	1480	0.625163	0.666901
PLATELETCOUNTTHOUSAND	metabolite_1090	6.46598	2.22171	0.0264532	1503	0.625198	0.666901
LDL_SIZE	metabolite_100001652	-0.0579388	-2.22135	0.0264802	1475	0.599044	0.667399
REDCELLCOUNT	metabolite_999949463	0.0449269	2.22087	0.0265272	1348	0.999304	0.667842
GGT	metabolite_999952867	3.10818	2.22129	0.0265093	1269	0.393262	0.667842
FERRITIN	metabolite_1137	13.2491	2.22068	0.0265238	1492	0.458956	0.667842
ALKALINEPHOSPHATASE	metabolite_100008999	-2.25951	-2.22081	0.0265131	1513	0.401425	0.667842
COPPER_RBC	metabolite_100010918	-0.0229082	-2.22318	0.0266768	487	0.472596	0.667867
INSULIN	metabolite_100002199	-0.806418	-2.21793	0.0267108	1497	0.369753	0.667867
LDLSMALL	metabolite_100001150	32.7361	2.2202	0.0265656	1410	0.929908	0.667867
BILIRUBIN_TOTAL	metabolite_100003696	-0.0265418	-2.2204	0.0265488	1441	0.346857	0.667867
LYMPHOCYTES	metabolite_100001272	0.903496	2.21857	0.0266669	1498	0.412323	0.667867
ALBUMIN	metabolite_100000263	0.0301463	2.21905	0.0266347	1494	0.3687	0.667867
MONOCYTES	metabolite_100010922	-0.2306	-2.21949	0.0266056	1489	0.4789	0.667867
URICACID	metabolite_100005403	-0.11976	-2.21918	0.0266271	1484	0.630262	0.667867
PHOSPHORUSINORGANIC	metabolite_229	-0.115675	-2.22442	0.0265985	481	0.939893	0.667867
LDL_SIZE	metabolite_100008990	-0.057142	-2.2198	0.026583	1502	0.599044	0.667867
OXLDL	metabolite_999954840	-2.31221	-2.22201	0.0265703	791	0.771683	0.667867
CHOLESTEROL_TOTAL	metabolite_100001882	4.11913	2.21922	0.0266229	1494	0.476439	0.667867
COPPER_RBC	metabolite_100000039	-0.0282295	-2.22451	0.0265881	485	0.472596	0.667867
SELENIUM_SERUM	metabolite_100002796	7.39713	2.22419	0.0266053	490	0.512659	0.667867
LPIR_SCORE	metabolite_999949681	2.36258	2.21965	0.0266652	1019	0.670725	0.667867
COPPER_RBC	metabolite_100001034	-0.0245342	-2.22441	0.0265918	488	0.472596	0.667867
HDLPARTICLENUMBER	metabolite_100002107	0.852138	2.21952	0.0266736	1020	0.509246	0.667867
ZINC	metabolite_100000436	25.471	2.2185	0.0267066	1221	0.766146	0.667867
MAGNESIUM_SERUM	metabolite_100010922	-0.0209978	-2.21963	0.026669	1008	0.612416	0.667867
GLUCOSE	metabolite_100015587	-1.85641	-2.21882	0.0266486	1514	0.697904	0.667867
MONOCYTES	metabolite_100020254	-0.226608	-2.21831	0.0266879	1470	0.4789	0.667867
VITAMIND3_25_OH	metabolite_100008904	3.11587	2.22489	0.0265607	487	0.844931	0.667867
GGT	metabolite_100015968	-2.84271	-2.21816	0.0267114	1351	0.393262	0.667867
OMEGA_3INDEX	metabolite_999946511	-0.141114	-2.21918	0.026635	1409	0.999863	0.667867
OXLDL	metabolite_100001148	-2.4017	-2.21982	0.0267093	818	0.771683	0.667867
MONOCYTESABSOLUTE	metabolite_561	-0.0149172	-2.21762	0.0267306	1508	0.787734	0.667979
IL_8	metabolite_1526	1.67982	2.21769	0.0267268	1501	0.510675	0.667979
IL_8	metabolite_100000616	1.69723	2.21218	0.0271063	1496	0.510675	0.668442
ZINC_RBC	metabolite_100001586	0.356042	2.22231	0.0267578	466	0.849005	0.668442
EPA_AA	metabolite_100005864	-0.0300574	-2.21573	0.0268687	1429	0.948758	0.668442
IL_6	metabolite_503	1.99989	2.21458	0.0269408	1496	0.169517	0.668442
BILIRUBIN_DIRECT	metabolite_512	-0.0122999	-2.21896	0.026961	490	0.982671	0.668442
ALBUMIN	metabolite_100002293	-0.0334983	-2.2138	0.0270479	1111	0.369147	0.668442
IL_6	metabolite_799	-2.00482	-2.21663	0.0268	1492	0.169517	0.668442
LYMPHOCYTES	metabolite_100001296	0.903763	2.2165	0.0268074	1508	0.412323	0.668442
HDLCHOLDIRECT	metabolite_100009006	2.02094	2.21368	0.0270449	1175	0.451921	0.668442
FOLICACID_SERUM	metabolite_100021374	-0.802287	-2.21082	0.0272068	1439	0.80856	0.668442
POTASSIUM	metabolite_100001654	-0.0380159	-2.2162	0.0268292	1500	0.869263	0.668442
TOTALNEUTROPHILS	metabolite_100001126	1.01081	2.21513	0.0269074	1452	0.241693	0.668442
OXLDL	metabolite_999946515	2.10359	2.21158	0.0272319	971	0.771683	0.668442
PAI_1ANTIGEN_QNT	metabolite_999946355	6.40737	2.22011	0.0268868	486	0.419222	0.668442
TOTALNEUTROPHILS	metabolite_100022013	0.970269	2.21073	0.0272092	1478	0.241693	0.668442
TOTALNEUTROPHILS	metabolite_313	0.980201	2.21122	0.0271733	1496	0.241693	0.668442
HDLPARTICLENUMBER	metabolite_100022013	-0.799023	-2.21179	0.0272102	998	0.509246	0.668442
BILIRUBIN_TOTAL	metabolite_100001554	-0.0322189	-2.21535	0.0268885	1490	0.346857	0.668442
HOMOCYSTEINE_SERUM	metabolite_234	0.323531	2.21542	0.0268804	1521	0.238964	0.668442
BILIRUBIN_TOTAL	metabolite_100002107	-0.0330898	-2.21499	0.0269114	1509	0.346857	0.668442
IL_8	metabolite_100001167	1.68298	2.21494	0.0269158	1498	0.510675	0.668442
CREATININEENZ_SER	metabolite_100010937	-0.00429648	-2.21057	0.0272183	1496	0.573359	0.668442
FERRITIN	metabolite_878	-12.2989	-2.21105	0.0271844	1503	0.462135	0.668442
PHOSPHORUSINORGANIC	metabolite_999946602	0.0860462	2.21564	0.0271915	488	0.939893	0.668442
LYMPHOCYTESABSOLUTE	metabolite_356	-0.0607515	-2.21242	0.0270883	1512	0.50478	0.668442
LINOLEIC_ACID	metabolite_878	0.323857	2.21228	0.0271721	1017	0.952151	0.668442
HDLLARGE	metabolite_1052	380.552	2.22135	0.0268007	487	0.999056	0.668442
TOTALNEUTROPHILS	metabolite_100001337	0.966971	2.2168	0.0267868	1507	0.241693	0.668442
PHOSPHORUSINORGANIC	metabolite_892	-0.0917378	-2.21578	0.0271817	488	0.939893	0.668442
HOMA_IR	metabolite_564	0.280721	2.21475	0.0269276	1507	0.563388	0.668442
DHA	metabolite_1528	0.0919957	2.21488	0.0269297	1410	0.99798	0.668442
TOTALNEUTROPHILS	metabolite_100000706	0.993405	2.21432	0.0269586	1500	0.241693	0.668442
ZINC_RBC	metabolite_100001108	-0.360168	-2.21547	0.0272335	460	0.849005	0.668442
FOLICACID_SERUM	metabolite_100001566	0.769301	2.21319	0.0270355	1507	0.80856	0.668442
MCHC	metabolite_100021208	-0.106869	-2.2131	0.0270814	1196	0.997408	0.668442
LINOLEIC_ACID	metabolite_100010935	-0.410854	-2.21381	0.0271832	674	0.952151	0.668442
TOTALNEUTROPHILSAB	metabolite_100001614	0.130017	2.21444	0.0269502	1496	0.626004	0.668442
IL_6	metabolite_100009014	2.06647	2.21086	0.0271988	1488	0.170036	0.668442
CREATININEENZ_SER	metabolite_100002152	0.00430088	2.21153	0.0271579	1438	0.573359	0.668442
ALKALINEPHOSPHATASE	metabolite_100021918	-2.20264	-2.21451	0.0269464	1491	0.401708	0.668442
PAI_1ANTIGEN_QNT	metabolite_1110	6.01769	2.21839	0.0270036	487	0.419222	0.668442
GGT	metabolite_100021131	2.6954	2.21333	0.0270313	1456	0.393262	0.668442
PROTEIN_TOTALSERUM	metabolite_339	0.0469828	2.21064	0.027224	1398	0.701263	0.668442
MONOCYTESABSOLUTE	metabolite_100001563	-0.0149492	-2.21186	0.0271324	1457	0.787734	0.668442
COPPER_RBC	metabolite_821	-0.0226944	-2.21831	0.0270081	488	0.472596	0.668442
MERCURY_BLOOD	metabolite_100002199	-0.355222	-2.21044	0.0272274	1494	0.795319	0.668442
LACTICDEHYDROGENASE	metabolite_100006290	4.67218	2.21904	0.0269557	490	0.951481	0.668442
VITAMIND_25_OHTOT	metabolite_999946977	-1.67544	-2.21584	0.0268535	1503	0.667205	0.668442
MAGNESIUM_SERUM	metabolite_100015587	0.0209688	2.2122	0.0271763	1023	0.612416	0.668442
GLOBULIN	metabolite_100008914	-0.0365228	-2.21098	0.0271876	1514	0.5971	0.668442
ARSENIC_BLOOD	metabolite_100008990	-0.510505	-2.21823	0.0270192	482	0.594516	0.668442
REDCELLCOUNT	metabolite_100000827	0.0411227	2.21109	0.0271832	1484	0.999304	0.668442
LDLPARTICLENUMBER	metabolite_999946707	47.086	2.21367	0.0270043	1491	0.845926	0.668442
RDW	metabolite_100000265	0.102094	2.21244	0.0270889	1494	0.994518	0.668442
OXLDL	metabolite_100001658	-2.05994	-2.21178	0.0272149	983	0.771683	0.668442
CHOLESTEROL_TOTAL	metabolite_100002989	-4.24458	-2.21309	0.0270425	1505	0.476439	0.668442
EOSINOPHILS	metabolite_100002951	-0.236266	-2.21135	0.027163	1506	0.557156	0.668442
RDW	metabolite_100022041	0.104981	2.21042	0.027227	1512	0.994518	0.668442
EOSINOPHILS	metabolite_100002356	-0.231792	-2.21426	0.0269624	1503	0.557156	0.668442
CARBONDIOXIDE_CO2_	metabolite_999952870	0.283525	2.21663	0.0268417	1177	0.650241	0.668442
IL_8	metabolite_999953267	-1.74163	-2.21551	0.0269117	1217	0.510675	0.668442
PAI_1ANTIGEN_QNT	metabolite_100002106	-6.78201	-2.21875	0.0269799	486	0.419222	0.668442
MPV	metabolite_100001461	0.25223	2.22173	0.0267778	484	0.793131	0.668442
HDLCHOLDIRECT	metabolite_100000966	-2.18568	-2.21371	0.02705	1135	0.451921	0.668442
IL_8	metabolite_100005996	1.73737	2.21218	0.0271061	1498	0.510675	0.668442
TRIGLYCERIDES	metabolite_100008957	-6.57013	-2.21234	0.0270943	1506	0.178601	0.668442
EOSINOPHILSABSOLUTE	metabolite_100001658	-0.0136822	-2.20998	0.0272628	1463	0.811083	0.66851
CHLORIDE	metabolite_100009275	-0.328844	-2.21077	0.0272525	1141	0.879709	0.66851
HEMATOCRIT	metabolite_100021992	-0.342566	-2.21013	0.02725	1481	0.999484	0.66851
HOMOCYSTEINE_SERUM	metabolite_100005985	0.330488	2.20989	0.0272656	1497	0.240185	0.66851
ZINC	metabolite_917	-25.5971	-2.20913	0.02733	1390	0.766146	0.668983
HDLPARTICLENUMBER	metabolite_2051	0.789594	2.21013	0.0273279	990	0.509246	0.668983
URICACID	metabolite_100015744	0.120107	2.20927	0.0273097	1483	0.630262	0.668983
BILIRUBIN_DIRECT	metabolite_267	-0.012563	-2.21328	0.0273579	485	0.982671	0.668983
BILIRUBIN_DIRECT	metabolite_999949883	-0.0151382	-2.21421	0.0273584	429	0.982671	0.668983
LDL_SIZE	metabolite_100001287	-0.0580618	-2.20886	0.0273377	1489	0.602051	0.668983
EPA_AA	metabolite_100001566	-0.0286344	-2.20935	0.0273045	1478	0.948758	0.668983
LEAD_BLOOD	metabolite_100001287	0.115423	2.20864	0.0273541	1480	0.908008	0.668983
ZINC_RBC	metabolite_100020536	0.342566	2.21405	0.0273095	480	0.849005	0.668983
GLYCOHEMOGLOBINA1C	metabolite_100004509	0.0537695	2.2088	0.02735	1414	0.778936	0.668983
BASOPHILS	metabolite_999949883	-0.0578469	-2.20799	0.0274095	1389	0.404194	0.669291
LDLSMALL	metabolite_100006374	36.5196	2.20872	0.027395	1143	0.929908	0.669291
EPA_AA	metabolite_100009148	0.0336081	2.20817	0.0274151	1256	0.948758	0.669291
IL_8	metabolite_999946905	1.73154	2.20789	0.0274047	1501	0.510675	0.669291
GGT	metabolite_100001040	2.53605	2.20772	0.0274224	1446	0.393262	0.669291
TRIGLYCERIDES	metabolite_100008990	5.73519	2.20784	0.0274074	1504	0.179444	0.669291
MERCURY_BLOOD	metabolite_999946624	-0.36171	-2.20774	0.0274195	1458	0.795319	0.669291
GLYCOHEMOGLOBINA1C	metabolite_100002537	0.0568524	2.20795	0.0274307	1255	0.778936	0.669314
BASOPHILSABSOLUTE	metabolite_999947708	0.00423687	2.20788	0.0274416	1212	0.991676	0.669401
GLUCOSE	metabolite_100006098	-1.79478	-2.20721	0.0274551	1468	0.698451	0.669551
GLYCOHEMOGLOBINA1C	metabolite_100001562	0.052644	2.20684	0.0274791	1486	0.778936	0.669782
MONOCYTES	metabolite_100021728	-0.225387	-2.20674	0.0274842	1507	0.484222	0.669782
MONOCYTESABSOLUTE	metabolite_1528	-0.0153861	-2.2068	0.0274866	1445	0.787734	0.669782
LPIR_SCORE	metabolite_100003240	3.01239	2.20634	0.0276787	727	0.670725	0.669888
ARSENIC_BLOOD	metabolite_100006379	-0.380072	-2.21015	0.027571	490	0.594516	0.669888
VITAMIND3_25_OH	metabolite_100001562	5.2604	2.20841	0.0276986	484	0.844931	0.669888
PROTEIN_TOTALSERUM	metabolite_999946295	-0.0459448	-2.2041	0.0276719	1484	0.701263	0.669888
DPA	metabolite_999947790	0.0395586	2.20843	0.0275425	704	0.84055	0.669888
ARACHIDONICACID	metabolite_100002009	-0.226228	-2.20336	0.0277288	1439	0.798786	0.669888
BASOPHILS	metabolite_100009135	-0.0545999	-2.20525	0.0275881	1513	0.404194	0.669888
PROTEIN_TOTALSERUM	metabolite_100001569	0.0456712	2.20414	0.0276678	1498	0.701263	0.669888
LDLSMALL	metabolite_100005985	-31.2877	-2.20521	0.0275926	1497	0.929908	0.669888
MANGANESE_SERUM	metabolite_100009140	0.0418699	2.21	0.0275845	487	0.999705	0.669888
BILIRUBIN_TOTAL	metabolite_100009162	-0.0322751	-2.20486	0.0276154	1513	0.346857	0.669888
TOTALNEUTROPHILS	metabolite_100001550	-1.03886	-2.20344	0.0277281	1399	0.241693	0.669888
PLATELETCOUNTTHOUSAND	metabolite_267	-6.23148	-2.20388	0.027687	1488	0.634284	0.669888
PAI_1ANTIGEN_QNT	metabolite_1268	6.8062	2.20814	0.0277157	486	0.419222	0.669888
HOMOCYSTEINE_SERUM	metabolite_100001426	0.319712	2.20468	0.027636	1441	0.241255	0.669888
OMEGA_6_OMEGA_3RATIO	metabolite_100022480	0.306534	2.20424	0.0276863	1287	0.999759	0.669888
PAI_1ANTIGEN_QNT	metabolite_100020378	8.51847	2.21167	0.027506	452	0.419222	0.669888
MONOCYTESABSOLUTE	metabolite_999946633	-0.0148699	-2.20354	0.0277102	1497	0.787734	0.669888
DHA	metabolite_158	-0.0904289	-2.20384	0.0276945	1444	0.99798	0.669888
COPPER_RBC	metabolite_100004111	-0.0248035	-2.20828	0.0277079	484	0.472596	0.669888
MERCURY_BLOOD	metabolite_535	0.351925	2.2052	0.0275928	1500	0.795319	0.669888
TRIGLYCERIDES	metabolite_100003696	7.02692	2.2039	0.0276906	1441	0.180082	0.669888
ZINC	metabolite_100000787	-24.6847	-2.20633	0.0275254	1396	0.766146	0.669888
LPIR_SCORE	metabolite_100010917	2.10334	2.20492	0.0276873	1011	0.670725	0.669888
COPPER_RBC	metabolite_100002293	-0.0268728	-2.21165	0.0275028	456	0.472596	0.669888
HDLLARGE	metabolite_100006051	-316.462	-2.20956	0.0276109	491	0.999056	0.669888
INSULIN	metabolite_100009332	0.753606	2.20366	0.0277048	1468	0.374525	0.669888
METHYLMALONICACID	metabolite_100001274	10.5844	2.20444	0.0276465	1503	0.424013	0.669888
GGT	metabolite_100001571	2.74375	2.2052	0.0275974	1457	0.393262	0.669888
QUICKI	metabolite_100004328	0.00314731	2.20319	0.0277337	1506	0.571785	0.669888
METHYLMALONICACID	metabolite_100021208	12.409	2.20491	0.027653	1194	0.424013	0.669888
CHOLESTEROL_TOTAL	metabolite_100006295	4.13547	2.20419	0.0276633	1506	0.478674	0.669888
BILIRUBIN_DIRECT	metabolite_100003696	-0.0130349	-2.20902	0.0276577	482	0.982671	0.669888
BILIRUBIN_TOTAL	metabolite_100000657	-0.0321952	-2.20101	0.0278902	1488	0.346857	0.669937
TriglycerideHDLRatio	metabolite_100005673	0.202754	2.20123	0.0278776	1459	0.146019	0.669937
PAI_1ANTIGEN_QNT	metabolite_100001416	6.66697	2.20626	0.0278511	483	0.419222	0.669937
LDLSMALL	metabolite_98	-31.0051	-2.2011	0.0278824	1498	0.929908	0.669937
BASOPHILS	metabolite_100001320	0.0543181	2.20175	0.0278362	1502	0.404194	0.669937
TriglycerideHDLRatio	metabolite_100015791	-0.195692	-2.20164	0.0278438	1506	0.146019	0.669937
PHOSPHORUSINORGANIC	metabolite_100009343	0.0905108	2.20571	0.0278886	484	0.939893	0.669937
A_GRATIO	metabolite_100008998	0.0292786	2.202	0.0278164	1524	0.614256	0.669937
IL_6	metabolite_207	2.77252	2.20302	0.0278042	1094	0.172707	0.669937
TOTALNEUTROPHILS	metabolite_100006644	1.11175	2.202	0.0278622	1172	0.241693	0.669937
BASOPHILS	metabolite_100009020	-0.0558938	-2.20227	0.0277982	1512	0.404194	0.669937
HDLLARGE	metabolite_100003696	-336.993	-2.20606	0.0278656	482	0.999056	0.669937
SODIUM	metabolite_100019982	-0.256859	-2.2027	0.0277678	1511	0.964287	0.669937
EOSINOPHILSABSOLUTE	metabolite_100004542	0.0127064	2.20157	0.0278525	1467	0.811083	0.669937
A_GRATIO	metabolite_100004322	-0.0301496	-2.20153	0.0278542	1478	0.614256	0.669937
BASOPHILS	metabolite_100009002	-0.0548183	-2.20251	0.0277809	1517	0.404194	0.669937
LEAD_BLOOD	metabolite_999952661	-0.138838	-2.2037	0.0277442	1160	0.908008	0.669937
LDL_CHOLCALCULATION	metabolite_100001395	3.79523	2.20168	0.0278429	1488	0.636157	0.669937
LACTICDEHYDROGENASE	metabolite_100001314	4.72421	2.20747	0.0277628	486	0.951481	0.669937
EOSINOPHILSABSOLUTE	metabolite_100009333	-0.0135717	-2.20301	0.0277698	1312	0.811083	0.669937
PROTEIN_TOTALSERUM	metabolite_100001651	0.0465931	2.20194	0.0278301	1431	0.701263	0.669937
HOMOCYSTEINE_SERUM	metabolite_999946645	0.324533	2.20092	0.0279001	1454	0.241386	0.669999
ARSENIC_BLOOD	metabolite_355	0.653018	2.20503	0.0279271	493	0.594516	0.670294
BILIRUBIN_TOTAL	metabolite_100015735	0.0321819	2.2006	0.0279204	1479	0.346857	0.670294
TOTALNEUTROPHILS	metabolite_1268	0.996698	2.20036	0.0279348	1505	0.241693	0.670302
ZINC_RBC	metabolite_338	0.327122	2.20501	0.0279434	479	0.849005	0.670332
BUN_CREATRATIO	metabolite_100009030	0.47721	2.19964	0.0279847	1512	0.558778	0.671148
LINOLEIC_ACID	metabolite_100000276	-0.368256	-2.20067	0.0280011	958	0.952151	0.671362
EOSINOPHILS	metabolite_100002008	-0.25851	-2.1996	0.0280358	1153	0.557156	0.671548
CRPHIGHSENSITIVITY	metabolite_811	-0.623135	-2.19886	0.0280409	1510	0.459185	0.671548
ZINC_RBC	metabolite_999946283	0.368346	2.20353	0.0280373	489	0.849005	0.671548
CALCIUM	metabolite_179	0.0422768	2.1991	0.0280442	1331	0.713256	0.671548
GLUTATHIONE_TOTAL	metabolite_136	-8.74251	-2.20159	0.0280457	665	0.920112	0.671548
FOLICACID_SERUM	metabolite_100020823	-0.805608	-2.19886	0.0280535	1395	0.80856	0.67156
INSULIN	metabolite_999947993	0.82945	2.19845	0.028077	1444	0.374525	0.671652
TriglycerideHDLRatio	metabolite_100001557	0.187405	2.19833	0.0280795	1500	0.146285	0.671652
LACTICDEHYDROGENASE	metabolite_100005466	5.82997	2.20299	0.0280731	492	0.951481	0.671652
GLUCOSE	metabolite_100002259	-1.67641	-2.19788	0.028111	1505	0.698451	0.671767
URICACID	metabolite_100009135	-0.1214	-2.1979	0.0281086	1514	0.630262	0.671767
GLYCOHEMOGLOBINA1C	metabolite_100002488	0.0516129	2.19784	0.0281172	1477	0.778936	0.671767
PAI_1ANTIGEN_QNT	metabolite_100015791	-7.12014	-2.20235	0.0281212	489	0.419222	0.671767
BILIRUBIN_INDIRECT	metabolite_100009025	0.0538443	2.20249	0.0281152	485	0.79592	0.671767
POTASSIUM	metabolite_100009333	-0.0399462	-2.19781	0.0281388	1315	0.869263	0.67201
METHYLMALONICACID	metabolite_100001229	-10.4071	-2.19696	0.028178	1492	0.424013	0.672771
ALAT_SGPT_	metabolite_999946623	1.58137	2.19682	0.0281999	1389	0.993253	0.672825
METHYLMALONICACID	metabolite_1442	10.4025	2.1967	0.0281947	1511	0.424013	0.672825
MPV	metabolite_892	0.217254	2.20122	0.0282024	488	0.793131	0.672825
INSULIN	metabolite_100020496	0.804595	2.19649	0.028215	1464	0.374525	0.672949
TOTALNEUTROPHILS	metabolite_100010918	0.987814	2.19616	0.0282328	1518	0.241693	0.67302
ZINC	metabolite_100021100	24.128	2.19642	0.0282318	1362	0.766146	0.67302
MERCURY_BLOOD	metabolite_100015594	-0.388535	-2.1966	0.0282493	1158	0.795319	0.673061
MCHC	metabolite_100020893	-0.0969748	-2.19604	0.028243	1503	0.997408	0.673061
COPPER_RBC	metabolite_100001398	-0.0214094	-2.20163	0.0282589	417	0.472596	0.673116
PLATELETCOUNTTHOUSAND	metabolite_100004328	-6.48243	-2.1955	0.0282817	1503	0.634284	0.673129
LDLMEDIUM	metabolite_100010918	-16.8979	-2.20014	0.0282799	488	0.880126	0.673129
GLOBULIN	metabolite_100009122	-0.0364758	-2.19559	0.0282767	1490	0.5971	0.673129
CHLORIDE	metabolite_100001393	0.269304	2.19542	0.0282892	1490	0.879709	0.673132
GLYCOHEMOGLOBINA1C	metabolite_999946466	-0.0603571	-2.19571	0.0283151	1148	0.778936	0.673425
ALBUMIN	metabolite_100008994	0.0299665	2.19501	0.0283163	1510	0.379308	0.673425
CHLORIDE	metabolite_100000672	-0.268973	-2.19457	0.0283495	1495	0.879709	0.673511
CALCIUM	metabolite_1140	0.0383832	2.19458	0.0283494	1492	0.713256	0.673511
ARACHIDONICACID	metabolite_100010940	-0.226068	-2.19475	0.02834	1462	0.798786	0.673511
GLOBULIN	metabolite_100009000	-0.0353128	-2.1946	0.0283453	1515	0.5971	0.673511
IL_6	metabolite_100001182	1.98155	2.19358	0.0284201	1503	0.174731	0.673539
GLUTATHIONE_TOTAL	metabolite_1025	-9.2331	-2.19566	0.0284542	695	0.920112	0.673539
QUICKI	metabolite_100000936	-0.00310976	-2.19353	0.0284226	1511	0.573781	0.673539
CRPHIGHSENSITIVITY	metabolite_100001271	-0.622684	-2.1934	0.0284325	1504	0.459185	0.673539
ALAT_SGPT_	metabolite_100020378	1.71431	2.19441	0.0284012	1191	0.993253	0.673539
UREANITROGEN	metabolite_100001556	0.369286	2.19337	0.0284365	1487	0.640798	0.673539
EOSINOPHILS	metabolite_100001437	0.268929	2.19485	0.0283743	1161	0.557156	0.673539
HOMOCYSTEINE_SERUM	metabolite_100015967	-0.328529	-2.19314	0.028454	1484	0.244	0.673539
LDLPARTICLENUMBER	metabolite_100001733	-46.6468	-2.19376	0.0284084	1491	0.845926	0.673539
TRIGLYCERIDES	metabolite_100020205	-6.4021	-2.19426	0.0283723	1490	0.183285	0.673539
HOMA_IR	metabolite_100009130	-0.277548	-2.19342	0.0284309	1509	0.563388	0.673539
MONOCYTESABSOLUTE	metabolite_100006651	-0.0167516	-2.19359	0.0284527	1236	0.787734	0.673539
HOMA_IR	metabolite_100001145	-0.313454	-2.1945	0.0283914	1210	0.563388	0.673539
ALKALINEPHOSPHATASE	metabolite_100010955	-2.31242	-2.19333	0.0284407	1479	0.417562	0.673539
HOMA_IR	metabolite_100019975	0.27736	2.19297	0.0284648	1498	0.563388	0.673615
TOTALNEUTROPHILSAB	metabolite_100001433	0.141306	2.19305	0.0284828	1298	0.626004	0.673867
ARSENIC_BLOOD	metabolite_98	0.48432	2.19723	0.0284911	485	0.594516	0.673888
LDLPARTICLENUMBER	metabolite_1442	44.8582	2.19208	0.0285274	1515	0.845926	0.673931
URICACID	metabolite_100002356	-0.118637	-2.19228	0.0285137	1504	0.630262	0.673931
CREATININEENZ_SER	metabolite_100003119	-0.0043298	-2.19222	0.0285373	1337	0.580118	0.673931
GGT	metabolite_100021711	-2.85482	-2.19227	0.0285249	1410	0.400589	0.673931
TOTALNEUTROPHILS	metabolite_100015788	0.989965	2.19246	0.0285011	1501	0.241693	0.673931
IL_8	metabolite_100008930	1.55411	2.19203	0.0285334	1490	0.521677	0.673931
LYMPHOCYTESABSOLUTE	metabolite_100006092	0.0649414	2.19175	0.0285749	1311	0.512761	0.673954
ALBUMIN	metabolite_999946364	0.0311579	2.19155	0.0285753	1427	0.379308	0.673954
LDL_CHOLCALCULATION	metabolite_100006296	-3.64588	-2.19156	0.0285662	1503	0.636157	0.673954
COPPER_RBC	metabolite_100000491	-0.0244148	-2.19633	0.0285603	481	0.472596	0.673954
LYMPHOCYTESABSOLUTE	metabolite_100008984	-0.0610477	-2.1918	0.0285487	1502	0.512761	0.673954
POTASSIUM	metabolite_100009028	-0.037851	-2.19125	0.0285886	1500	0.869263	0.674093
IL_6	metabolite_100000987	-0.411201	-2.19169	0.0285991	1184	0.174731	0.674167
BUN_CREATRATIO	metabolite_821	0.454675	2.19086	0.0286142	1524	0.558778	0.674173
LDLPARTICLENUMBER	metabolite_100010850	-47.8211	-2.19125	0.0286086	1333	0.845926	0.674173
EOSINOPHILSABSOLUTE	metabolite_100002027	-0.012818	-2.19	0.0286811	1485	0.811083	0.674533
WHITECELLCOUNT	metabolite_100022006	0.166149	2.19042	0.0286483	1505	0.876441	0.674533
A_GRATIO	metabolite_1021	-0.0288724	-2.18945	0.0287184	1510	0.614256	0.674533
POTASSIUM	metabolite_999946488	-0.0378581	-2.18969	0.0287063	1460	0.869263	0.674533
BASOPHILSABSOLUTE	metabolite_566	0.00412698	2.18981	0.0286952	1482	0.991676	0.674533
ALAT_SGPT_	metabolite_100001313	1.51646	2.19039	0.0286497	1513	0.993253	0.674533
BILIRUBIN_DIRECT	metabolite_100001162	-0.0142408	-2.19418	0.0287103	486	0.982671	0.674533
HDLPARTICLENUMBER	metabolite_100001554	0.76926	2.19089	0.0286914	1008	0.524565	0.674533
LYMPHOCYTES	metabolite_100001112	-0.898836	-2.1899	0.0286868	1500	0.434336	0.674533
ARACHIDONICACID	metabolite_100008999	-0.210704	-2.1896	0.0287115	1475	0.798786	0.674533
IL_6	metabolite_100000007	-1.99035	-2.19016	0.028671	1470	0.174731	0.674533
BILIRUBIN_INDIRECT	metabolite_999946460	0.0499412	2.19451	0.0286863	486	0.79592	0.674533
COPPER_RBC	metabolite_100021131	-0.0223084	-2.19389	0.0287294	488	0.472596	0.674612
CREATININEENZ_SER	metabolite_100005985	0.00406914	2.18922	0.0287365	1498	0.580118	0.674612
LDL_SIZE	metabolite_100008976	-0.0559529	-2.18898	0.0287539	1501	0.605683	0.674671
BILIRUBIN_INDIRECT	metabolite_100003696	-0.0423638	-2.19371	0.0287484	482	0.79592	0.674671
CARBONDIOXIDE_CO2_	metabolite_999946590	-0.255273	-2.18869	0.028779	1463	0.680166	0.675086
HEMOGLOBIN	metabolite_999947959	-0.125866	-2.18882	0.0287912	1288	0.998595	0.6752
PLATELETCOUNTTHOUSAND	metabolite_252	6.62379	2.18834	0.0288013	1489	0.634284	0.675263
OXLDL	metabolite_100008904	2.0963	2.18928	0.0288095	1005	0.771683	0.675282
TRIGLYCERIDES	metabolite_999946998	6.57804	2.18834	0.0288321	1247	0.185022	0.675356
TriglycerideHDLRatio	metabolite_100004329	-0.198437	-2.18776	0.0288424	1505	0.149456	0.675356
PHOSPHORUSINORGANIC	metabolite_100003260	0.100288	2.19263	0.0288238	485	0.939893	0.675356
ARSENIC_BLOOD	metabolite_100001393	0.516016	2.19248	0.0288362	483	0.594516	0.675356
FOLICACID_SERUM	metabolite_100010869	-0.844301	-2.18793	0.0288557	1293	0.80856	0.675494
ARACHIDONICACID	metabolite_100006361	0.215897	2.18743	0.0288697	1469	0.798786	0.675564
CHLORIDE	metabolite_100000269	-0.265647	-2.18734	0.0288735	1500	0.879709	0.675564
EOSINOPHILSABSOLUTE	metabolite_100001993	-0.0130573	-2.18701	0.0288984	1493	0.811083	0.675626
BILIRUBIN_DIRECT	metabolite_100001509	-0.0146372	-2.19203	0.0288959	459	0.982671	0.675626
URICACID	metabolite_999952661	-0.139705	-2.18771	0.028891	1169	0.630262	0.675626
TOTALNEUTROPHILSAB	metabolite_100005352	0.127853	2.1868	0.0289127	1501	0.626004	0.675787
FERRITIN	metabolite_100009066	12.8812	2.1865	0.0289331	1516	0.476254	0.676091
HDLLARGE	metabolite_1239	316.524	2.19079	0.0289553	487	0.999056	0.676261
EPA	metabolite_1113	0.0505337	2.18637	0.0289481	1464	0.999424	0.676261
ANTIOXIDCAP_TOTAL	metabolite_100010950	89.6976	2.19087	0.0289901	451	0.999247	0.676556
IL_6	metabolite_999946977	-1.96459	-2.18588	0.0289814	1487	0.175518	0.676556
COPPER_RBC	metabolite_100002990	-0.0233947	-2.19033	0.0289888	487	0.472596	0.676556
FERRITIN	metabolite_100001256	13.4181	2.18565	0.0289979	1493	0.476254	0.676564
COPPER_RBC	metabolite_1023	-0.0213837	-2.18996	0.0290229	480	0.472596	0.676972
URICACID	metabolite_100001468	-0.115912	-2.18483	0.0290579	1495	0.630262	0.676989
LDL_SIZE	metabolite_503	0.0575216	2.1846	0.0290734	1509	0.605683	0.676989
TriglycerideHDLRatio	metabolite_100009037	0.180823	2.18438	0.0290906	1499	0.149941	0.676989
LDLPARTICLENUMBER	metabolite_100001104	-46.5209	-2.18482	0.0290654	1430	0.845926	0.676989
TRIGLYCERIDES	metabolite_1342	-6.43219	-2.18443	0.0290894	1476	0.185445	0.676989
ALAT_SGPT_	metabolite_100015624	-1.54365	-2.18495	0.0290498	1484	0.993253	0.676989
EOSINOPHILS	metabolite_100001658	-0.237676	-2.18456	0.0290809	1463	0.557156	0.676989
TOTALNEUTROPHILS	metabolite_100001870	0.977959	2.18441	0.0290888	1496	0.241693	0.676989
LEAD_BLOOD	metabolite_310	-0.132105	-2.18486	0.0291051	1139	0.908008	0.676989
TOTALNEUTROPHILS	metabolite_100015967	-0.97867	-2.1842	0.0291054	1483	0.241693	0.676989
VITAMIND3_25_OH	metabolite_100001990	3.15213	2.18923	0.0290711	485	0.844931	0.676989
HOMA_IR	metabolite_100022482	0.258797	2.1836	0.0291483	1494	0.563388	0.677217
HEMATOCRIT	metabolite_100009181	0.3306	2.18357	0.0291514	1488	0.999484	0.677217
GLUTATHIONE_TOTAL	metabolite_100001452	9.91084	2.18643	0.0291376	670	0.920112	0.677217
A_GRATIO	metabolite_100001181	0.0291289	2.18342	0.0291597	1512	0.614256	0.677217
A_GRATIO	metabolite_100002761	-0.0295424	-2.18382	0.029132	1495	0.614256	0.677217
BILIRUBIN_DIRECT	metabolite_100001950	-0.0154322	-2.18796	0.029157	492	0.982671	0.677217
HOMOCYSTEINE_SERUM	metabolite_999947820	-0.331066	-2.1831	0.0291851	1498	0.248073	0.677459
BUN_CREATRATIO	metabolite_999952025	-0.494204	-2.18329	0.0291786	1426	0.558778	0.677459
VITAMIND3_25_OH	metabolite_100010949	3.06639	2.18743	0.0292041	484	0.844931	0.677504
RDW	metabolite_330	-0.10347	-2.18278	0.0292093	1490	0.994518	0.677504
FOLICACID_SERUM	metabolite_361	-0.85384	-2.18311	0.0292049	1323	0.80856	0.677504
OXLDL	metabolite_100000442	-2.10567	-2.18372	0.0292257	969	0.771683	0.677711
TOTALNEUTROPHILS	metabolite_100000616	0.973115	2.1821	0.029258	1503	0.241693	0.678288
URICACID	metabolite_100001870	0.119408	2.18196	0.0292691	1497	0.630262	0.678374
LINOLEIC_ACID	metabolite_100009134	0.313713	2.18229	0.0293175	1027	0.952151	0.67899
ASAT_SGOT_	metabolite_100015965	0.877305	2.18151	0.0293255	1308	0.992147	0.67899
TOTALNEUTROPHILS	metabolite_100001300	0.986343	2.18128	0.0293187	1502	0.241693	0.67899
PROTEIN_TOTALSERUM	metabolite_100008990	0.045013	2.18147	0.0293048	1505	0.701263	0.67899
ALBUMIN	metabolite_100001563	0.0297176	2.18106	0.0293401	1459	0.381209	0.679155
LDL_SIZE	metabolite_999952502	-0.0576641	-2.18048	0.0293778	1510	0.605683	0.679165
LDL_CHOLCALCULATION	metabolite_100008917	3.7624	2.1805	0.0293769	1503	0.636157	0.679165
OMEGA_6_OMEGA_3RATIO	metabolite_100000787	-0.289561	-2.18054	0.0293776	1467	0.999759	0.679165
OMEGA_6_OMEGA_3RATIO	metabolite_999946511	0.292123	2.18068	0.0293738	1409	0.999759	0.679165
ZINC	metabolite_100000282	24.1157	2.18111	0.029361	1267	0.766146	0.679165
ZINC_RBC	metabolite_241	-0.305502	-2.18474	0.0294031	483	0.863381	0.679502
SELENIUM_SERUM	metabolite_100020343	6.43703	2.18467	0.0294073	484	0.512659	0.679502
ALBUMIN	metabolite_100001295	0.030731	2.17907	0.0295054	1319	0.381209	0.679594
LDL_CHOLCALCULATION	metabolite_100001993	3.70975	2.17845	0.0295307	1491	0.636157	0.679594
QUICKI	metabolite_100001002	-0.00302614	-2.17908	0.0294815	1510	0.583012	0.679594
SELENIUM_SERUM	metabolite_100002183	6.73502	2.18406	0.0294972	445	0.512659	0.679594
LDL_CHOLCALCULATION	metabolite_100008991	-3.75542	-2.17873	0.0295087	1499	0.636157	0.679594
TOTALNEUTROPHILSAB	metabolite_999947804	0.128631	2.17894	0.0294921	1511	0.626004	0.679594
HEMOGLOBIN	metabolite_999949521	-0.116059	-2.17866	0.0295136	1505	0.998595	0.679594
OMEGA_6_TOTAL	metabolite_1002	0.403128	2.17996	0.0294937	1011	0.997951	0.679594
HOMA_IR	metabolite_100008957	-0.277094	-2.17936	0.0294608	1507	0.563388	0.679594
GLYCOHEMOGLOBINA1C	metabolite_100000773	-0.051668	-2.1792	0.0294741	1495	0.778936	0.679594
ARACHIDONICACID	metabolite_100015968	0.223687	2.17923	0.0294858	1377	0.798786	0.679594
UREANITROGEN	metabolite_100006430	0.373363	2.1794	0.0294585	1503	0.640798	0.679594
TOTALNEUTROPHILS	metabolite_999949679	-1.02826	-2.18001	0.0294322	1344	0.241693	0.679594
BASOPHILS	metabolite_100000406	0.0538048	2.17853	0.029524	1494	0.404194	0.679594
CREATININEENZ_SER	metabolite_100022479	-0.00477323	-2.18016	0.0294464	1173	0.582318	0.679594
OMEGA_3INDEX	metabolite_158	-0.134212	-2.17872	0.0295159	1444	0.999863	0.679594
SELENIUM_SERUM	metabolite_100000882	7.04858	2.18236	0.0295744	488	0.512659	0.680183
ADIPONECTIN_SERUM	metabolite_1024	-0.630812	-2.17793	0.0295673	1507	0.996066	0.680183
TriglycerideHDLRatio	metabolite_100020893	0.190032	2.17778	0.0295787	1505	0.15165	0.680183
EOSINOPHILS	metabolite_999947006	-0.225117	-2.17771	0.0295863	1486	0.557156	0.680187
VITAMIND3_25_OH	metabolite_100006292	-2.97159	-2.18136	0.0296467	490	0.844931	0.680984
RDW	metabolite_340	-0.100044	-2.17699	0.0296376	1511	0.994518	0.680984
IL_6	metabolite_100008920	2.01016	2.17674	0.0296584	1488	0.178503	0.680984
HOMA_IR	metabolite_275	-0.267635	-2.1768	0.029652	1509	0.563388	0.680984
TRIGLYCERIDES	metabolite_100000656	6.5278	2.1768	0.0296546	1485	0.187813	0.680984
LEAD_BLOOD	metabolite_100002990	-0.114937	-2.17647	0.0296784	1493	0.908008	0.681101
BILIRUBIN_TOTAL	metabolite_100000656	-0.0326301	-2.17652	0.029675	1486	0.363989	0.681101
ALAT_SGPT_	metabolite_100009227	1.56375	2.17588	0.0297238	1476	0.993253	0.68135
COPPER_RBC	metabolite_100022041	-0.0252409	-2.18039	0.0297183	490	0.472596	0.68135
GLYCOHEMOGLOBINA1C	metabolite_825	-0.0511726	-2.1762	0.029707	1414	0.778936	0.68135
MANGANESE_SERUM	metabolite_999952524	-0.0395298	-2.18043	0.0297164	489	0.999705	0.68135
LINOLEIC_ACID	metabolite_100010950	-0.37352	-2.17758	0.0297267	822	0.952151	0.68135
EOSINOPHILS	metabolite_100002027	-0.224002	-2.17569	0.0297371	1485	0.557156	0.681417
BUN_CREATRATIO	metabolite_999946620	-0.477011	-2.17498	0.0297921	1474	0.558778	0.682506
LINOLEIC_ACID	metabolite_100002049	0.431604	2.17691	0.0298015	757	0.952151	0.682537
EOSINOPHILSABSOLUTE	metabolite_100001181	-0.0129973	-2.17471	0.0298085	1510	0.811083	0.682537
IL_8	metabolite_572	1.69532	2.17462	0.0298163	1495	0.535037	0.682545
HDLLARGE	metabolite_100022005	-339.061	-2.17887	0.029833	489	0.999056	0.682756
ANTIOXIDCAP_TOTAL	metabolite_250	92.4133	2.17862	0.0298568	484	0.999247	0.682785
LDLMEDIUM	metabolite_100001054	-17.8827	-2.17879	0.0298426	486	0.880126	0.682785
HEMOGLOBIN	metabolite_100004083	-0.130744	-2.17473	0.0298518	1178	0.998595	0.682785
UREANITROGEN	metabolite_1256	0.370849	2.17368	0.0298865	1504	0.640798	0.682926
MCH	metabolite_999946594	0.207265	2.17368	0.0298868	1501	0.997763	0.682926
HDLCHOLDIRECT	metabolite_100004328	1.839	2.17366	0.0298878	1505	0.469561	0.682926
BUN_CREATRATIO	metabolite_799	0.467831	2.17359	0.0298929	1508	0.558778	0.682926
RDW	metabolite_100006641	0.103766	2.17349	0.0299104	1416	0.994518	0.683154
ZINC	metabolite_999933132	-23.5416	-2.17324	0.0299322	1396	0.766146	0.683481
HOMOCYSTEINE_SERUM	metabolite_100020833	0.315453	2.17278	0.0299536	1509	0.252392	0.683798
COPPER_RBC	metabolite_100001266	-0.0239508	-2.17717	0.0299669	483	0.472596	0.68393
SODIUM	metabolite_100022007	-0.248334	-2.17249	0.0299766	1502	0.964287	0.683979
ALBUMIN	metabolite_100003696	-0.0316128	-2.17192	0.0300263	1441	0.382835	0.684045
A_GRATIO	metabolite_100001485	-0.029175	-2.17156	0.0300471	1501	0.619481	0.684045
ALAT_SGPT_	metabolite_999953114	-1.78445	-2.17252	0.0300109	1220	0.993253	0.684045
COPPER_RBC	metabolite_355	-0.0309529	-2.17597	0.0300468	493	0.472596	0.684045
BASOPHILS	metabolite_999946261	0.0539418	2.17176	0.0300345	1471	0.404194	0.684045
DHA	metabolite_100001150	-0.0932955	-2.17225	0.0300094	1375	0.99798	0.684045
MONOCYTES	metabolite_100009126	-0.221819	-2.17191	0.0300212	1496	0.519473	0.684045
HDLPARTICLENUMBER	metabolite_100009123	0.844208	2.17279	0.030028	1024	0.538835	0.684045
MAGNESIUM_SERUM	metabolite_100001777	0.0224653	2.17343	0.029989	985	0.648847	0.684045
OMEGA_3INDEX	metabolite_1113	0.132707	2.17151	0.0300547	1464	0.999863	0.684048
TriglycerideHDLRatio	metabolite_811	0.187389	2.17119	0.0300736	1509	0.153375	0.684308
SELENIUM_SERUM	metabolite_424	7.1493	2.17529	0.0300991	492	0.512659	0.684717
BASOPHILSABSOLUTE	metabolite_535	0.00359731	2.17051	0.0301266	1500	0.991676	0.684786
RDW	metabolite_999946594	-0.102788	-2.17046	0.0301297	1501	0.994518	0.684786
MAGNESIUM_SERUM	metabolite_100015833	0.0210618	2.17173	0.0301322	930	0.648847	0.684786
HDLCHOLDIRECT	metabolite_100001509	-1.88693	-2.17084	0.0301164	1370	0.469561	0.684786
COPPER_RBC	metabolite_100001402	-0.0214871	-2.1754	0.0301491	441	0.472596	0.684923
TOTALNEUTROPHILS	metabolite_100002029	1.01766	2.17029	0.0301533	1412	0.241856	0.684923
EPA	metabolite_999948081	-0.0512768	-2.1702	0.0301687	1344	0.999424	0.685103
FERRITIN	metabolite_100021123	12.9498	2.16978	0.0301864	1461	0.48751	0.685215
CALCIUM	metabolite_100001295	0.040293	2.16998	0.0301887	1319	0.713256	0.685215
HEMOGLOBIN	metabolite_100001437	0.130831	2.17	0.0302116	1161	0.998595	0.685431
WHITECELLCOUNT	metabolite_100022007	0.166211	2.16937	0.0302133	1499	0.876441	0.685431
TRIGLYCERIDES	metabolite_999946261	6.40776	2.16912	0.0302351	1473	0.190246	0.685757
DHA	metabolite_182	-0.0890898	-2.16909	0.0302461	1398	0.99798	0.685834
DPA	metabolite_999949681	-0.0288802	-2.16895	0.0303203	1019	0.84055	0.68635
LPIR_SCORE	metabolite_100008957	-2.25717	-2.16874	0.0303356	1022	0.671451	0.68635
TriglycerideHDLRatio	metabolite_100001383	0.184631	2.16747	0.0303585	1495	0.153526	0.68635
TOTALNEUTROPHILS	metabolite_100010916	1.00794	2.16787	0.0303383	1405	0.241856	0.68635
EOSINOPHILS	metabolite_893	-0.226948	-2.16777	0.0303354	1496	0.557156	0.68635
GLUCOSE	metabolite_100005351	1.63549	2.16794	0.030321	1508	0.734526	0.68635
ALKALINEPHOSPHATASE	metabolite_229	-2.22214	-2.16744	0.0303593	1504	0.439076	0.68635
OXLDL	metabolite_55	-1.99116	-2.16944	0.0302853	1009	0.771683	0.68635
MONOCYTESABSOLUTE	metabolite_100000672	-0.0145389	-2.16805	0.0303144	1492	0.807749	0.68635
BILIRUBIN_INDIRECT	metabolite_100006296	0.0478305	2.17268	0.0303079	481	0.797516	0.68635
REDCELLCOUNT	metabolite_100015967	-0.0405807	-2.16761	0.0303485	1483	0.999304	0.68635
CRPHIGHSENSITIVITY	metabolite_100000039	-0.626429	-2.16767	0.0303437	1486	0.482018	0.68635
IL_6	metabolite_100001300	1.97532	2.16706	0.0303903	1490	0.181779	0.686835
URICACID	metabolite_100001658	-0.12165	-2.16702	0.0303958	1464	0.640294	0.686835
BASOPHILSABSOLUTE	metabolite_100022008	0.00371174	2.16679	0.0304092	1500	0.991676	0.686871
CHOLESTEROL_TOTAL	metabolite_331	-4.32288	-2.16689	0.0304131	1404	0.500698	0.686871
TriglycerideHDLRatio	metabolite_100009014	-0.175451	-2.16665	0.03042	1504	0.153526	0.686871
COPPER_RBC	metabolite_999952877	-0.0241035	-2.1704	0.0304807	481	0.472596	0.687053
TOTALNEUTROPHILS	metabolite_100015966	-0.957234	-2.16534	0.0305239	1472	0.241856	0.687053
COPPER_RBC	metabolite_815	-0.024467	-2.17082	0.0304448	485	0.472596	0.687053
POTASSIUM	metabolite_100005372	-0.0368999	-2.16534	0.0305269	1445	0.878485	0.687053
EOSINOPHILSABSOLUTE	metabolite_100004646	-0.0140738	-2.16604	0.0305025	1230	0.811083	0.687053
CALCIUM	metabolite_100021992	0.0396444	2.16544	0.0305143	1484	0.713256	0.687053
OMEGA_3_TOTAL	metabolite_100001262	0.172544	2.16716	0.0305412	754	0.916729	0.687053
LYMPHOCYTESABSOLUTE	metabolite_100010925	-0.0679115	-2.16604	0.0304932	1288	0.528384	0.687053
LACTICDEHYDROGENASE	metabolite_100015835	4.99285	2.17058	0.0304632	485	0.951481	0.687053
GLUTATHIONE_TOTAL	metabolite_100002749	-9.25655	-2.16799	0.0305055	696	0.920112	0.687053
EOSINOPHILS	metabolite_100001566	-0.222982	-2.16507	0.0305396	1514	0.557156	0.687053
MPV	metabolite_1087	0.200816	2.17078	0.0304457	487	0.793131	0.687053
EOSINOPHILS	metabolite_100021208	-0.24831	-2.16561	0.0305407	1196	0.557156	0.687053
PROTEIN_TOTALSERUM	metabolite_537	0.0452595	2.16513	0.0305351	1514	0.701263	0.687053
ARSENIC_BLOOD	metabolite_100010930	-0.490774	-2.17005	0.0305084	480	0.594863	0.687053
DPA	metabolite_100001270	0.0289876	2.16562	0.0305748	1019	0.84055	0.687638
TOTALNEUTROPHILS	metabolite_100015840	-0.950706	-2.16133	0.0308288	1506	0.241856	0.687736
BILIRUBIN_TOTAL	metabolite_100015760	-0.0306277	-2.16002	0.0309316	1490	0.374659	0.687736
CHOLESTEROL_TOTAL	metabolite_849	-4.2217	-2.1619	0.0307939	1424	0.500698	0.687736
ALBUMIN	metabolite_100001198	0.0287495	2.15915	0.0309983	1504	0.389836	0.687736
MCHC	metabolite_100021707	0.0966553	2.16169	0.0308031	1487	0.997408	0.687736
LDLMEDIUM	metabolite_100015791	-19.0353	-2.16654	0.0307677	489	0.880126	0.687736
BILIRUBIN_DIRECT	metabolite_100022003	-0.0116638	-2.16783	0.0306697	488	0.982671	0.687736
ARSENIC_BLOOD	metabolite_62	0.503731	2.16498	0.0309465	439	0.594863	0.687736
UREANITROGEN	metabolite_278	0.376497	2.16435	0.0306049	1428	0.640798	0.687736
EPA	metabolite_100004635	-0.0483872	-2.16026	0.0309151	1474	0.999424	0.687736
ZINC	metabolite_100020631	25.8935	2.16437	0.0306513	1114	0.766146	0.687736
TOTALNEUTROPHILSAB	metabolite_229	0.129472	2.16122	0.0308375	1501	0.626004	0.687736
CHOLESTEROL_TOTAL	metabolite_100010918	-4.04123	-2.16209	0.0307681	1520	0.500698	0.687736
COPPER_RBC	metabolite_100001106	-0.0243892	-2.16827	0.0307409	406	0.472596	0.687736
GGT	metabolite_100001552	2.66404	2.15909	0.0310094	1443	0.424457	0.687736
TOTALNEUTROPHILSAB	metabolite_100006367	0.12803	2.15901	0.0310095	1498	0.626004	0.687736
SELENIUM_SERUM	metabolite_100000491	6.64989	2.16397	0.0309726	482	0.512659	0.687736
LPIR_SCORE	metabolite_100000792	2.35139	2.16326	0.0307593	1009	0.671451	0.687736
VITAMIND3_25_OH	metabolite_100004322	-3.18302	-2.16583	0.030825	486	0.853411	0.687736
HDLCHOLDIRECT	metabolite_100002008	-2.0752	-2.1638	0.0306869	1155	0.469561	0.687736
MCHC	metabolite_100001948	-0.0949133	-2.16162	0.03081	1471	0.997408	0.687736
HDLLARGE	metabolite_1135	-346.777	-2.16842	0.0308347	348	0.999056	0.687736
BASOPHILS	metabolite_100001987	-0.0536039	-2.16251	0.0307391	1494	0.404194	0.687736
LEAD_BLOOD	metabolite_100005372	0.112451	2.16022	0.0309229	1435	0.908008	0.687736
MPV	metabolite_100001266	-0.219852	-2.16437	0.0309396	484	0.793131	0.687736
ARSENIC_BLOOD	metabolite_100009004	0.50743	2.16575	0.0308314	486	0.594863	0.687736
TOTALNEUTROPHILSAB	metabolite_100000802	0.128249	2.16385	0.0306352	1497	0.626004	0.687736
BASOPHILS	metabolite_100006129	0.0541077	2.16047	0.0309153	1339	0.404194	0.687736
MCHC	metabolite_358	0.10429	2.16098	0.0308868	1261	0.997408	0.687736
TOTALNEUTROPHILS	metabolite_100008939	1.05181	2.15991	0.0309758	1225	0.241856	0.687736
HOMA_IR	metabolite_999946355	0.243041	2.16127	0.030891	1109	0.568432	0.687736
HEMOGLOBIN	metabolite_999952843	0.120346	2.16417	0.0306293	1344	0.998595	0.687736
SELENIUM_SERUM	metabolite_100001181	6.64196	2.16705	0.0307297	488	0.512659	0.687736
BASOPHILS	metabolite_100001948	0.0531063	2.16172	0.030802	1471	0.404194	0.687736
LYMPHOCYTESABSOLUTE	metabolite_999953114	-0.0684465	-2.16418	0.0306469	1219	0.528384	0.687736
LINOLEIC_ACID	metabolite_999946707	0.33098	2.16032	0.0309872	1007	0.952151	0.687736
METHYLMALONICACID	metabolite_100001655	10.58	2.16309	0.0307038	1412	0.424013	0.687736
MCH	metabolite_999946608	0.20767	2.16425	0.0306044	1495	0.997763	0.687736
LDLPARTICLENUMBER	metabolite_100008977	-44.5432	-2.1593	0.0309867	1502	0.845926	0.687736
LDLSMALL	metabolite_1102	-30.2175	-2.16023	0.0309138	1505	0.929908	0.687736
BASOPHILS	metabolite_999946613	-0.0537877	-2.15945	0.0309776	1478	0.404194	0.687736
HEMOGLOBIN	metabolite_100009028	0.117354	2.15934	0.0309841	1497	0.998595	0.687736
LEAD_BLOOD	metabolite_512	0.112568	2.16016	0.0309198	1502	0.908008	0.687736
PAI_1ANTIGEN_QNT	metabolite_100001605	7.19648	2.16476	0.030907	487	0.450521	0.687736
EOSINOPHILS	metabolite_999947417	0.226417	2.15928	0.0309888	1493	0.557156	0.687736
HOMOCYSTEINE_SERUM	metabolite_999946623	0.324138	2.16116	0.0308552	1388	0.257632	0.687736
TRIGLYCERIDES	metabolite_100001554	6.26197	2.16174	0.0307985	1489	0.19254	0.687736
EOSINOPHILSABSOLUTE	metabolite_100005834	-0.0128021	-2.16028	0.0309136	1473	0.811083	0.687736
OXLDL	metabolite_100015624	1.92557	2.16193	0.0308653	993	0.771683	0.687736
HDLCHOLDIRECT	metabolite_240	-1.83136	-2.16204	0.0307726	1514	0.469561	0.687736
PLATELETCOUNTTHOUSAND	metabolite_100001040	6.10306	2.16197	0.0307803	1499	0.660379	0.687736
LDL_CHOLCALCULATION	metabolite_100021760	-3.87505	-2.16433	0.0306114	1387	0.636157	0.687736
TOTALNEUTROPHILSAB	metabolite_1140	-0.126558	-2.16028	0.030912	1489	0.626004	0.687736
MANGANESE_SERUM	metabolite_100015618	0.0467744	2.16837	0.0307209	414	0.999705	0.687736
ASAT_SGOT_	metabolite_100000781	0.797981	2.1621	0.0307687	1510	0.992147	0.687736
INSULIN	metabolite_100005985	-0.771974	-2.15911	0.0310018	1498	0.405956	0.687736
LDLPARTICLENUMBER	metabolite_100001999	45.6861	2.16427	0.0306031	1496	0.845926	0.687736
BUN_CREATRATIO	metabolite_100006641	0.482172	2.15867	0.0310454	1418	0.558778	0.687917
LDLMEDIUM	metabolite_100008976	-18.0087	-2.16318	0.0310304	485	0.880126	0.687917
TOTALNEUTROPHILS	metabolite_999946294	1.07929	2.15848	0.0310803	1265	0.241856	0.687917
LINOLEIC_ACID	metabolite_100001999	0.353408	2.15883	0.0311026	1008	0.952151	0.687917
HDLCHOLDIRECT	metabolite_100003260	-1.8869	-2.15828	0.0310751	1419	0.469561	0.687917
HOMA_IR	metabolite_100020497	0.282555	2.15806	0.0310907	1434	0.568432	0.687917
LPIR_SCORE	metabolite_563	-2.2584	-2.1592	0.0310733	1010	0.671451	0.687917
REDCELLCOUNT	metabolite_1140	0.039676	2.15778	0.0311058	1489	0.999304	0.687917
LDL_SIZE	metabolite_100004046	-0.0565779	-2.15795	0.0310919	1495	0.62105	0.687917
ARACHIDONICACID	metabolite_100010850	0.233889	2.15873	0.0310562	1299	0.798786	0.687917
MPV	metabolite_100009067	0.226385	2.16327	0.0310606	453	0.793131	0.687917
ZINC	metabolite_100003470	23.2831	2.15791	0.0311083	1383	0.766146	0.687917
QUICKI	metabolite_100010930	0.00301851	2.15712	0.0311574	1494	0.60383	0.688501
FERRITIN	metabolite_100001740	12.9683	2.15728	0.0311472	1469	0.494781	0.688501
FOLICACID_SERUM	metabolite_461	-0.746358	-2.1572	0.0311521	1482	0.817896	0.688501
TOTALNEUTROPHILS	metabolite_1094	0.969991	2.15657	0.0311992	1501	0.241856	0.689257
COPPER_RBC	metabolite_100000442	-0.0221998	-2.16081	0.0312138	486	0.472596	0.689354
WHITECELLCOUNT	metabolite_100015838	0.161427	2.15633	0.0312187	1494	0.876441	0.689354
FOLICACID_SERUM	metabolite_100001756	-0.780565	-2.15618	0.0312303	1496	0.817896	0.689443
HOMOCYSTEINE_SERUM	metabolite_100001461	0.313426	2.15491	0.031329	1503	0.257632	0.690094
EOSINOPHILS	metabolite_1128	-0.231353	-2.15529	0.0312982	1513	0.557156	0.690094
SELENIUM_SERUM	metabolite_825	6.95288	2.15953	0.0313243	476	0.512659	0.690094
PHOSPHORUSINORGANIC	metabolite_564	0.0966293	2.15884	0.0313634	489	0.939893	0.690094
GGT	metabolite_100001562	2.61539	2.1546	0.0313619	1426	0.424457	0.690094
ALKALINEPHOSPHATASE	metabolite_100001668	2.22488	2.15486	0.0313327	1503	0.446491	0.690094
METHYLMALONICACID	metabolite_561	10.5219	2.15506	0.0313172	1506	0.424013	0.690094
HDLLARGE	metabolite_100001054	-298.988	-2.15987	0.0312867	486	0.999056	0.690094
CALCIUM	metabolite_100001563	0.0387527	2.15469	0.0313514	1459	0.713256	0.690094
EOSINOPHILSABSOLUTE	metabolite_100001182	-0.0131257	-2.15433	0.0313734	1514	0.811083	0.690094
MONOCYTES	metabolite_439	-0.217076	-2.15517	0.0313078	1514	0.526896	0.690094
VITAMIND_25_OHTOT	metabolite_1221	-1.70807	-2.15471	0.0313446	1506	0.717844	0.690094
LINOLEIC_ACID	metabolite_100006115	0.334979	2.15575	0.0313394	1021	0.952151	0.690094
HOMOCYSTEINE_SERUM	metabolite_100010930	0.322461	2.15436	0.0313731	1493	0.257632	0.690094
GLOBULIN	metabolite_100008998	-0.0345265	-2.15532	0.0312948	1524	0.645205	0.690094
BUN_CREATRATIO	metabolite_100010941	0.455269	2.15277	0.0314965	1512	0.558778	0.690097
UREANITROGEN	metabolite_100009184	0.365666	2.15174	0.0315779	1510	0.640798	0.690097
ASAT_SGOT_	metabolite_999952286	-0.826604	-2.15353	0.031459	1326	0.992147	0.690097
HDLCHOLDIRECT	metabolite_100022120	1.81592	2.1514	0.0316082	1474	0.469561	0.690097
LACTICDEHYDROGENASE	metabolite_1022	4.20569	2.15624	0.0315714	485	0.951481	0.690097
MERCURY_BLOOD	metabolite_100002060	0.320654	2.15136	0.0316084	1504	0.795319	0.690097
OXLDL	metabolite_1442	1.97898	2.15297	0.031558	1023	0.771683	0.690097
OMEGA_3INDEX	metabolite_100006082	-0.132681	-2.15377	0.0314224	1465	0.999863	0.690097
OXLDL	metabolite_100005350	1.99236	2.15499	0.0313999	1019	0.771683	0.690097
BILIRUBIN_INDIRECT	metabolite_100001167	-0.0421891	-2.15622	0.0315729	485	0.797516	0.690097
INSULIN	metabolite_179	0.814196	2.15286	0.0315108	1331	0.40712	0.690097
SODIUM	metabolite_999946295	0.240577	2.15159	0.0315925	1484	0.964287	0.690097
SELENIUM_SERUM	metabolite_100022007	7.14255	2.15617	0.0315736	488	0.512659	0.690097
ARACHIDONICACID	metabolite_100009052	-0.223693	-2.15199	0.0315631	1461	0.798786	0.690097
A_GRATIO	metabolite_100009007	0.0290171	2.15153	0.0315933	1523	0.636405	0.690097
ARSENIC_BLOOD	metabolite_100015745	0.472313	2.15744	0.0314764	486	0.594863	0.690097
ASAT_SGOT_	metabolite_100002488	0.785488	2.15252	0.0315198	1477	0.992147	0.690097
LDLMEDIUM	metabolite_100010937	-17.909	-2.15592	0.0316018	480	0.880126	0.690097
LDL_SIZE	metabolite_498	-0.0570639	-2.15357	0.0314351	1497	0.62105	0.690097
MONOCYTES	metabolite_100006435	-0.229019	-2.15246	0.0315376	1369	0.526896	0.690097
BILIRUBIN_DIRECT	metabolite_100005996	-0.0132117	-2.15697	0.0315098	489	0.982671	0.690097
LDLPARTICLENUMBER	metabolite_100001870	-45.5254	-2.15366	0.0314276	1498	0.845926	0.690097
PLATELETCOUNTTHOUSAND	metabolite_100022041	6.28611	2.15141	0.0316036	1511	0.660379	0.690097
LPIR_SCORE	metabolite_100001856	2.17934	2.15452	0.0314379	1013	0.671451	0.690097
PAI_1ANTIGEN_QNT	metabolite_100001254	6.61709	2.15743	0.0314744	489	0.450521	0.690097
GLYCOHEMOGLOBINA1C	metabolite_100001313	-0.0505571	-2.15176	0.0315757	1513	0.778936	0.690097
POTASSIUM	metabolite_338	-0.036584	-2.15364	0.0314283	1506	0.878485	0.690097
SELENIUM_SERUM	metabolite_100008994	6.83054	2.15672	0.0315332	486	0.512659	0.690097
BASOPHILS	metabolite_100022480	0.0568731	2.15347	0.0314645	1319	0.404194	0.690097
GGT	metabolite_100009066	2.4164	2.15231	0.0315386	1460	0.424457	0.690097
WHITECELLCOUNT	metabolite_999949555	0.171759	2.15432	0.0313876	1395	0.876441	0.690097
BASOPHILSABSOLUTE	metabolite_100020545	0.00429065	2.15191	0.0316238	1106	0.991676	0.690268
IL_8	metabolite_999946512	1.7234	2.15109	0.0316406	1408	0.554661	0.690469
DPA	metabolite_100004054	0.0305582	2.15102	0.0317147	1010	0.84055	0.691055
CREATININEENZ_SER	metabolite_100000436	-0.00430355	-2.15	0.0317395	1311	0.612025	0.691055
OMEGA_3_TOTAL	metabolite_100003594	0.148726	2.15134	0.0317057	946	0.916729	0.691055
FERRITIN	metabolite_1628	12.8408	2.14989	0.0317274	1483	0.495868	0.691055
ZINC	metabolite_252	23.9983	2.15039	0.0316985	1386	0.766146	0.691055
LDL_CHOLCALCULATION	metabolite_999954840	-4.1187	-2.1502	0.031742	1197	0.636157	0.691055
VITAMIND_25_OHTOT	metabolite_100015586	1.67729	2.15018	0.0317012	1511	0.717844	0.691055
ANTIOXIDCAP_TOTAL	metabolite_1629	-79.4764	-2.15519	0.0316823	460	0.999247	0.691055
BILIRUBIN_INDIRECT	metabolite_100006293	0.0465881	2.15443	0.0317165	483	0.797516	0.691055
HDLCHOLDIRECT	metabolite_100022127	-1.81514	-2.14967	0.0317434	1490	0.469561	0.691055
ADIPONECTIN_SERUM	metabolite_100001402	0.694028	2.14847	0.0318611	1311	0.996066	0.691248
LYMPHOCYTESABSOLUTE	metabolite_339	0.0617111	2.14868	0.0318334	1395	0.528384	0.691248
TRIGLYCERIDES	metabolite_100001126	6.49587	2.14834	0.0318536	1454	0.195743	0.691248
ANTIOXIDCAP_TOTAL	metabolite_100010955	87.9039	2.15326	0.0318325	462	0.999247	0.691248
TriglycerideHDLRatio	metabolite_999953267	0.209779	2.14851	0.0318715	1226	0.159547	0.691248
UREANITROGEN	metabolite_363	0.377758	2.14803	0.0318731	1496	0.640798	0.691248
PROTEIN_TOTALSERUM	metabolite_100001295	0.0468783	2.14838	0.0318673	1319	0.701263	0.691248
EOSINOPHILS	metabolite_100020823	-0.227389	-2.14845	0.031851	1401	0.557156	0.691248
GLUTATHIONE_TOTAL	metabolite_100005352	-10.2035	-2.15042	0.0318736	697	0.920112	0.691248
BILIRUBIN_TOTAL	metabolite_158	-0.0310463	-2.14814	0.0318662	1483	0.378531	0.691248
OXLDL	metabolite_100002488	1.88572	2.15007	0.0317913	1005	0.771683	0.691248
TRIGLYCERIDES	metabolite_100001731	7.62088	2.14924	0.0318286	1140	0.195743	0.691248
OMEGA_6_TOTAL	metabolite_999946616	0.398976	2.14936	0.0318503	993	0.997951	0.691248
REDCELLCOUNT	metabolite_999947988	0.0423398	2.14939	0.0317761	1403	0.999304	0.691248
ALBUMIN	metabolite_100003901	0.0290865	2.14816	0.0318615	1510	0.389836	0.691248
EOSINOPHILSABSOLUTE	metabolite_1128	-0.0132325	-2.14875	0.0318142	1513	0.811083	0.691248
VITAMIND_25_OHTOT	metabolite_999946455	-1.87897	-2.14825	0.0318893	1243	0.717844	0.691423
VITAMIND3_25_OH	metabolite_999932698	-3.01666	-2.15169	0.0319288	487	0.859416	0.691456
HDLPARTICLENUMBER	metabolite_100009008	0.787037	2.14843	0.0319207	1008	0.552085	0.691456
TRIGLYCERIDES	metabolite_267	6.25015	2.14749	0.0319168	1491	0.195743	0.691456
METHYLMALONICACID	metabolite_240	10.5359	2.14735	0.0319261	1510	0.424013	0.691456
ALKALINEPHOSPHATASE	metabolite_445	2.20682	2.14761	0.0319058	1506	0.446912	0.691456
QUICKI	metabolite_100002951	-0.00305011	-2.14713	0.0319436	1509	0.604307	0.691473
METHYLMALONICACID	metabolite_376	10.7236	2.14713	0.0319448	1501	0.424013	0.691473
ALBUMIN	metabolite_1004	-0.0285892	-2.14683	0.0319686	1499	0.389836	0.691826
CALCIUM	metabolite_100001055	-0.0376942	-2.14672	0.0319768	1501	0.713256	0.691837
SELENIUM_SERUM	metabolite_100022009	6.78557	2.15088	0.0319888	491	0.512659	0.691933
PAI_1ANTIGEN_QNT	metabolite_100001409	6.71982	2.15077	0.0319975	491	0.450521	0.691958
LYMPHOCYTESABSOLUTE	metabolite_999946707	0.0606868	2.14636	0.0320075	1489	0.528384	0.69201
PLATELETCOUNTTHOUSAND	metabolite_100002990	6.36369	2.14605	0.0320308	1500	0.660379	0.692264
EOSINOPHILS	metabolite_100020262	-0.237488	-2.14623	0.0320345	1352	0.557156	0.692264
REDCELLCOUNT	metabolite_491	-0.0410761	-2.14569	0.0320737	1381	0.999304	0.692299
IL_8	metabolite_100015625	1.63673	2.14576	0.0320547	1494	0.554661	0.692299
BILIRUBIN_TOTAL	metabolite_100000437	-0.0315951	-2.14588	0.0320496	1451	0.378531	0.692299
PAI_1ANTIGEN_QNT	metabolite_999947011	6.42002	2.15	0.0320804	471	0.450521	0.692299
HDLCHOLDIRECT	metabolite_100000706	-1.82632	-2.14532	0.0320893	1502	0.469561	0.692299
LDLMEDIUM	metabolite_100001870	-17.6976	-2.14971	0.0320856	487	0.880126	0.692299
TriglycerideHDLRatio	metabolite_100003696	0.205233	2.14546	0.0320845	1441	0.159547	0.692299
TriglycerideHDLRatio	metabolite_100000463	0.19129	2.14511	0.0321069	1492	0.159547	0.692516
OMEGA_6_TOTAL	metabolite_100001551	-0.3871	-2.14596	0.0321161	1017	0.997951	0.692548
POTASSIUM	metabolite_100015968	-0.03674	-2.14497	0.0321279	1408	0.878485	0.69264
ALBUMIN	metabolite_100010966	0.0291577	2.14411	0.0321846	1515	0.389836	0.692878
TNF_ALPHA	metabolite_999947993	0.187466	2.14445	0.0321667	1434	0.999514	0.692878
CHOLESTEROL_TOTAL	metabolite_100005352	4.10173	2.1442	0.0321789	1502	0.500698	0.692878
LINOLEIC_ACID	metabolite_100009142	-0.361983	-2.14554	0.0321496	1015	0.952151	0.692878
LYMPHOCYTESABSOLUTE	metabolite_100001739	-0.0624817	-2.1443	0.032172	1491	0.528384	0.692878
SELENIUM_SERUM	metabolite_999947650	6.43532	2.14876	0.0321601	488	0.512659	0.692878
LACTICDEHYDROGENASE	metabolite_100009069	4.71713	2.14778	0.0322384	488	0.951481	0.693872
A_GRATIO	metabolite_100004541	-0.0293158	-2.1433	0.0322535	1482	0.636405	0.694034
LDL_SIZE	metabolite_100002008	-0.0666567	-2.14331	0.0322996	1153	0.62105	0.694465
IL_6	metabolite_100002528	-1.94837	-2.14239	0.0323252	1493	0.192166	0.694465
CREATININEENZ_SER	metabolite_100015759	0.00388811	2.14279	0.032313	1333	0.612025	0.694465
CHOLESTEROL_TOTAL	metabolite_100001167	-4.03675	-2.14244	0.0323194	1506	0.500698	0.694465
HDLPARTICLENUMBER	metabolite_100001951	0.731095	2.14357	0.0323093	1011	0.552085	0.694465
LDLMEDIUM	metabolite_100009332	-21.1242	-2.14662	0.0323346	485	0.880126	0.694465
TNF_ALPHA	metabolite_999947670	-0.218528	-2.14276	0.0323292	1238	0.999514	0.694465
ALKALINEPHOSPHATASE	metabolite_999947971	2.18607	2.14296	0.0322847	1446	0.446912	0.694465
MCHC	metabolite_100001423	-0.0941533	-2.14145	0.032399	1510	0.997408	0.694801
ARACHIDONICACID	metabolite_917	0.221436	2.14148	0.0324018	1464	0.798786	0.694801
MONOCYTESABSOLUTE	metabolite_100015593	-0.0152953	-2.14213	0.0323584	1392	0.807749	0.694801
UREANITROGEN	metabolite_1053	0.417707	2.14223	0.0323765	1210	0.640798	0.694801
HEMOGLOBIN	metabolite_100001755	-0.111793	-2.14179	0.0323738	1494	0.998595	0.694801
UREANITROGEN	metabolite_100009406	0.359929	2.1414	0.0324036	1508	0.640798	0.694801
TNF_ALPHA	metabolite_100015624	0.177235	2.14172	0.0323812	1477	0.999514	0.694801
SELENIUM_SERUM	metabolite_100022008	6.93703	2.14561	0.0324157	485	0.512659	0.694895
TOTALNEUTROPHILS	metabolite_1254	0.937308	2.14117	0.0324232	1499	0.249141	0.694895
GGT	metabolite_339	2.74907	2.14105	0.0324518	1342	0.430764	0.694912
SUPEROXDISMUTSOD	metabolite_100001294	-6.22392	-2.14472	0.032485	487	0.99774	0.694912
EOSINOPHILSABSOLUTE	metabolite_100001278	-0.0130223	-2.1403	0.0324927	1501	0.811083	0.694912
CHOLESTEROL_TOTAL	metabolite_100001654	4.05924	2.14059	0.0324694	1499	0.500698	0.694912
OMEGA_3INDEX	metabolite_100001150	-0.138409	-2.14086	0.0324628	1375	0.999863	0.694912
HDLCHOLDIRECT	metabolite_100009345	1.8671	2.14074	0.0324671	1421	0.469561	0.694912
OXLDL	metabolite_100004295	1.80888	2.14178	0.032465	964	0.771683	0.694912
HDLPARTICLENUMBER	metabolite_100008955	0.767987	2.14153	0.0324756	1001	0.552085	0.694912
COPPER_RBC	metabolite_100002769	-0.0250126	-2.14469	0.0324905	484	0.484359	0.694912
BASOPHILS	metabolite_100001006	-0.0527686	-2.13821	0.0326621	1504	0.404194	0.69527
LACTICDEHYDROGENASE	metabolite_999946516	4.27342	2.14297	0.0326419	473	0.951481	0.69527
CHOLESTEROL_TOTAL	metabolite_100009005	3.98378	2.13954	0.0325531	1518	0.500698	0.69527
URICACID	metabolite_100001383	0.114274	2.1392	0.0325831	1494	0.671766	0.69527
IL_6	metabolite_100009181	-0.358113	-2.1393	0.0325767	1476	0.192481	0.69527
EOSINOPHILS	metabolite_100005996	-0.223835	-2.13919	0.0325828	1504	0.557156	0.69527
EOSINOPHILSABSOLUTE	metabolite_100002356	-0.0127616	-2.13833	0.0326523	1503	0.811083	0.69527
TriglycerideHDLRatio	metabolite_999946466	-0.193512	-2.13989	0.0325769	1147	0.161056	0.69527
VITAMIND_25_OHTOT	metabolite_999946610	-1.77367	-2.13977	0.0325611	1303	0.717844	0.69527
POTASSIUM	metabolite_100002067	0.0360328	2.13853	0.0326372	1498	0.878485	0.69527
EOSINOPHILSABSOLUTE	metabolite_100008954	-0.0134311	-2.13825	0.0326583	1511	0.811083	0.69527
OXLDL	metabolite_100002063	1.90158	2.1393	0.0326512	1021	0.771683	0.69527
CALCIUM	metabolite_100004322	0.0392436	2.13934	0.0325732	1478	0.713256	0.69527
GLYCOHEMOGLOBINA1C	metabolite_100005350	0.0515699	2.13883	0.0326114	1510	0.778936	0.69527
LDLMEDIUM	metabolite_100009233	-21.4573	-2.14266	0.0326509	487	0.880126	0.69527
FERRITIN	metabolite_100008918	-12.7692	-2.13887	0.032608	1508	0.495882	0.69527
TOTALNEUTROPHILSAB	metabolite_1224	-0.125639	-2.13907	0.032593	1498	0.627515	0.69527
LDLPARTICLENUMBER	metabolite_100009051	-44.2574	-2.13876	0.0326173	1509	0.852801	0.69527
OXLDL	metabolite_999946707	1.9386	2.13945	0.0326435	1004	0.771683	0.69527
TOTALNEUTROPHILS	metabolite_100008992	0.981032	2.13835	0.0326532	1480	0.249141	0.69527
ARSENIC_BLOOD	metabolite_100002067	0.477123	2.14232	0.0326769	489	0.594863	0.695393
LDL_CHOLCALCULATION	metabolite_999946623	3.74631	2.13803	0.0326908	1384	0.636157	0.695393
LDL_SIZE	metabolite_100001756	-0.0565715	-2.13791	0.0326868	1503	0.62105	0.695393
ARSENIC_BLOOD	metabolite_100001657	0.497856	2.14198	0.0327084	485	0.594863	0.695606
EPA	metabolite_100008994	0.0500062	2.1375	0.0327238	1472	0.999424	0.695618
DPA	metabolite_100009406	0.0284505	2.13841	0.0327243	1020	0.84055	0.695618
MONOCYTES	metabolite_100008994	-0.219552	-2.13714	0.0327488	1507	0.52956	0.695875
CALCIUM	metabolite_100010869	0.040527	2.13738	0.0327558	1300	0.713256	0.695875
BUN_CREATRATIO	metabolite_999946674	0.468764	2.13708	0.0327593	1455	0.558778	0.695875
LYMPHOCYTES	metabolite_100010925	-0.958673	-2.13721	0.0327713	1288	0.476705	0.695969
MONOCYTESABSOLUTE	metabolite_100006435	-0.0147534	-2.13692	0.0327834	1369	0.807749	0.696063
ZINC_RBC	metabolite_1023	-0.296905	-2.14081	0.0328085	480	0.893526	0.696167
LYMPHOCYTES	metabolite_100020234	-0.94247	-2.13685	0.0328112	1220	0.476705	0.696167
SELENIUM_SERUM	metabolite_999946966	-6.5658	-2.1412	0.0328017	459	0.512659	0.696167
LINOLEIC_ACID	metabolite_100001989	0.327131	2.13712	0.0328303	1014	0.952151	0.69641
HOMA_IR	metabolite_100001337	-0.261464	-2.13582	0.0328561	1510	0.577538	0.696633
PROTEIN_TOTALSERUM	metabolite_533	-0.0444411	-2.13591	0.0328495	1503	0.701263	0.696633
SODIUM	metabolite_244	0.229767	2.13542	0.0328884	1512	0.964287	0.696668
ARACHIDONICACID	metabolite_100001994	-0.22068	-2.13555	0.032883	1471	0.798786	0.696668
INSULIN	metabolite_999946592	0.791213	2.13551	0.032885	1480	0.408149	0.696668
EOSINOPHILS	metabolite_100001405	-0.247641	-2.13576	0.0328863	1311	0.557156	0.696668
TriglycerideHDLRatio	metabolite_999948047	0.195746	2.13511	0.0329272	1401	0.161614	0.696872
TOTALNEUTROPHILS	metabolite_100003473	-1.07437	-2.13513	0.0329516	1223	0.249454	0.696872
HOMA_IR	metabolite_100015966	-0.255744	-2.13509	0.0329196	1475	0.577538	0.696872
CALCIUM	metabolite_100020214	-0.0399179	-2.13518	0.0329416	1257	0.713256	0.696872
HEMOGLOBIN	metabolite_100000269	-0.112824	-2.13467	0.0329514	1497	0.998595	0.696872
BILIRUBIN_INDIRECT	metabolite_100022005	-0.0386514	-2.13947	0.0329076	489	0.797516	0.696872
CREATININEENZ_SER	metabolite_302	-0.00418343	-2.13501	0.0329395	1368	0.612025	0.696872
TRIGLYCERIDES	metabolite_100001571	6.18904	2.13455	0.0329594	1515	0.200012	0.696875
TRIGLYCERIDES	metabolite_100015586	-6.21844	-2.13375	0.0330258	1511	0.200012	0.697793
HDLCHOLDIRECT	metabolite_93	-1.80454	-2.13377	0.0330256	1496	0.470615	0.697793
METHYLMALONICACID	metabolite_100006065	10.4483	2.13395	0.0330119	1485	0.424013	0.697793
MPV	metabolite_100000657	0.199338	2.13767	0.0330592	485	0.793131	0.698338
PHOSPHORUSINORGANIC	metabolite_100001739	-0.109731	-2.13738	0.033079	488	0.939893	0.698551
ALBUMIN	metabolite_100005371	0.0293055	2.1331	0.0330846	1460	0.39579	0.698551
MONOCYTESABSOLUTE	metabolite_999947988	-0.0153931	-2.13103	0.0332624	1403	0.807749	0.698602
RDW	metabolite_100003271	-0.0991516	-2.1313	0.033228	1501	0.994518	0.698602
FERRITIN	metabolite_100015835	-12.246	-2.13087	0.0332635	1505	0.495882	0.698602
DPA	metabolite_100000096	-0.0284694	-2.1338	0.0331166	959	0.84055	0.698602
TriglycerideHDLRatio	metabolite_100001300	0.182108	2.13288	0.0330976	1503	0.161614	0.698602
HOMOCYSTEINE_SERUM	metabolite_100010927	0.337973	2.13111	0.0332625	1350	0.267792	0.698602
BILIRUBIN_INDIRECT	metabolite_100009139	0.0435717	2.13624	0.0331701	490	0.797516	0.698602
LEAD_BLOOD	metabolite_100003696	0.119722	2.13156	0.0332144	1435	0.911338	0.698602
BASOPHILS	metabolite_100002008	-0.062557	-2.13296	0.0331418	1153	0.404194	0.698602
TriglycerideHDLRatio	metabolite_100001552	0.18751	2.13178	0.0331902	1488	0.161614	0.698602
BUN_CREATRATIO	metabolite_100005384	0.45856	2.13201	0.0331683	1511	0.558778	0.698602
ALKALINEPHOSPHATASE	metabolite_563	2.19149	2.13167	0.0331981	1498	0.453084	0.698602
ARACHIDONICACID	metabolite_100020205	0.218342	2.13255	0.0331306	1453	0.798786	0.698602
QUICKI	metabolite_100009345	0.00313045	2.13232	0.0331536	1422	0.604307	0.698602
METHYLMALONICACID	metabolite_100001563	10.3704	2.13104	0.0332552	1454	0.424013	0.698602
QUICKI	metabolite_100001468	0.00297435	2.13125	0.0332332	1497	0.604307	0.698602
LDLMEDIUM	metabolite_100010919	-16.8915	-2.13595	0.0332006	484	0.880126	0.698602
FERRITIN	metabolite_100006290	-13.0794	-2.13147	0.0332124	1517	0.495882	0.698602
BUN_CREATRATIO	metabolite_100009078	0.463565	2.13267	0.0331199	1464	0.558778	0.698602
A_GRATIO	metabolite_999952501	-0.028513	-2.13092	0.033259	1505	0.636405	0.698602
WHITECELLCOUNT	metabolite_100001988	-0.156111	-2.13222	0.0331526	1497	0.876441	0.698602
MONOCYTES	metabolite_100002356	-0.215805	-2.13229	0.0331467	1503	0.52956	0.698602
HOMOCYSTEINE_SERUM	metabolite_100020253	0.357981	2.13194	0.0332111	1237	0.267792	0.698602
VITAMIND_25_OHTOT	metabolite_100021711	1.67226	2.1305	0.0332981	1468	0.717844	0.699031
CHLORIDE	metabolite_100010949	-0.264872	-2.1304	0.0333069	1464	0.879709	0.699031
LEAD_BLOOD	metabolite_100020371	0.112099	2.13048	0.0333015	1453	0.911338	0.699031
VITAMIND_25_OHTOT	metabolite_100001664	-1.9217	-2.13058	0.0333432	1124	0.717844	0.699632
EOSINOPHILSABSOLUTE	metabolite_100006642	-0.0130086	-2.12966	0.0333712	1438	0.811083	0.700057
GLYCOHEMOGLOBINA1C	metabolite_917	-0.0517206	-2.12924	0.0333987	1501	0.778936	0.700474
LPIR_SCORE	metabolite_100001126	2.24235	2.12705	0.0336713	972	0.671451	0.700505
LPIR_SCORE	metabolite_999946294	2.76073	2.12841	0.0335968	847	0.671451	0.700505
SODIUM	metabolite_999946624	0.23934	2.12633	0.0336451	1461	0.964287	0.700505
MPV	metabolite_100002060	0.227808	2.13234	0.0334924	489	0.793131	0.700505
ZINC_RBC	metabolite_999946355	0.312528	2.12989	0.0336995	485	0.893526	0.700505
HOMOCYSTEINE_SERUM	metabolite_100001740	0.313126	2.12879	0.0334395	1471	0.267792	0.700505
IL_6	metabolite_100015681	-2.3008	-2.12792	0.0335398	1258	0.19697	0.700505
BUN_CREATRATIO	metabolite_100000936	-0.45256	-2.12849	0.0334594	1511	0.558778	0.700505
TriglycerideHDLRatio	metabolite_100008917	-0.18028	-2.12619	0.0336516	1507	0.16252	0.700505
LYMPHOCYTES	metabolite_100015966	0.851232	2.12592	0.0336778	1472	0.476705	0.700505
OMEGA_6_OMEGA_3RATIO	metabolite_999947790	-0.311867	-2.129	0.0334692	1150	0.999759	0.700505
MCHC	metabolite_100001541	-0.0929064	-2.12577	0.033686	1509	0.997408	0.700505
CHLORIDE	metabolite_100010896	-0.27342	-2.12579	0.0336994	1387	0.879709	0.700505
HDLLARGE	metabolite_100020219	286.499	2.13233	0.0334908	491	0.999056	0.700505
BILIRUBIN_TOTAL	metabolite_999947971	0.0316273	2.12568	0.0337006	1446	0.378531	0.700505
EOSINOPHILSABSOLUTE	metabolite_100001579	-0.0127135	-2.12599	0.0336689	1499	0.811083	0.700505
CALCIUM	metabolite_100009376	-0.0383999	-2.12746	0.0335463	1498	0.713256	0.700505
GLOBULIN	metabolite_100009078	0.0351354	2.12793	0.0335117	1464	0.676517	0.700505
BILIRUBIN_TOTAL	metabolite_100002911	-0.0306987	-2.12677	0.0336061	1482	0.378531	0.700505
GLUTATHIONE_TOTAL	metabolite_100021712	9.19718	2.13	0.033615	566	0.920112	0.700505
ASAT_SGOT_	metabolite_999947642	-0.799813	-2.12576	0.0336891	1490	0.992147	0.700505
GGT	metabolite_100020372	2.59027	2.12744	0.033561	1392	0.439468	0.700505
INSULIN	metabolite_100004328	-0.774217	-2.12595	0.0336711	1506	0.408149	0.700505
OMEGA_6_TOTAL	metabolite_100003000	-0.36412	-2.12795	0.0335813	1031	0.997951	0.700505
PAI_1ANTIGEN_QNT	metabolite_100000036	6.75879	2.13232	0.0334925	490	0.46298	0.700505
TOTALNEUTROPHILSAB	metabolite_100021502	0.124606	2.12673	0.0336076	1498	0.627515	0.700505
ZINC	metabolite_100015967	-23.8602	-2.1257	0.0337079	1380	0.766146	0.700505
HOMA_IR	metabolite_100002259	-0.253055	-2.12585	0.0336802	1505	0.577538	0.700505
BASOPHILS	metabolite_100009069	-0.0522433	-2.12667	0.0336106	1511	0.404194	0.700505
INSULIN	metabolite_100001313	0.76286	2.12638	0.0336351	1513	0.408149	0.700505
CHOLESTEROL_TOTAL	metabolite_100001126	-4.17407	-2.12604	0.03367	1454	0.509785	0.700505
A_GRATIO	metabolite_100009027	0.0291243	2.12808	0.033495	1500	0.636405	0.700505
LDL_CHOLCALCULATION	metabolite_999946707	3.65148	2.12658	0.0336207	1487	0.636157	0.700505
BUN_CREATRATIO	metabolite_100015967	0.459941	2.12654	0.0336243	1485	0.558778	0.700505
DPA	metabolite_100015965	0.0340012	2.12801	0.0336299	847	0.84055	0.700505
PROTEIN_TOTALSERUM	metabolite_100008989	-0.0438387	-2.12674	0.033605	1513	0.701263	0.700505
HDLLARGE	metabolite_100001271	396.447	2.13087	0.0336152	488	0.999056	0.700505
CREATININEENZ_SER	metabolite_100009233	0.00388483	2.12833	0.033475	1491	0.612025	0.700505
PROTEIN_TOTALSERUM	metabolite_999946355	0.051458	2.1276	0.0335938	1109	0.701263	0.700505
LPIR_SCORE	metabolite_100002528	-2.25711	-2.12661	0.0336945	1024	0.671451	0.700505
METHYLMALONICACID	metabolite_100009008	-10.3952	-2.12524	0.0337323	1493	0.424013	0.70055
METHYLMALONICACID	metabolite_100001198	-10.2255	-2.12514	0.0337396	1499	0.424013	0.70055
LACTICDEHYDROGENASE	metabolite_100001620	6.68325	2.12953	0.033727	487	0.951481	0.70055
COPPER_RBC	metabolite_100000787	-0.0236721	-2.12887	0.0337822	487	0.485969	0.70055
SODIUM	metabolite_100001402	0.256607	2.12535	0.0337459	1314	0.964287	0.70055
EOSINOPHILSABSOLUTE	metabolite_999947650	-0.0131255	-2.12489	0.0337628	1484	0.811083	0.70055
BILIRUBIN_TOTAL	metabolite_100009020	-0.0315977	-2.12453	0.0337891	1515	0.378531	0.70055
ALBUMIN	metabolite_799	-0.0287431	-2.12451	0.0337919	1508	0.399322	0.70055
LACTICDEHYDROGENASE	metabolite_100020261	-4.38967	-2.12864	0.0338023	486	0.951481	0.70055
PROTEIN_TOTALSERUM	metabolite_100010936	-0.0437161	-2.12439	0.0338014	1509	0.701263	0.70055
ARSENIC_BLOOD	metabolite_1110	-0.436036	-2.12919	0.0337562	486	0.594863	0.70055
HDLPARTICLENUMBER	metabolite_999946590	-0.802094	-2.12574	0.0337765	987	0.56414	0.70055
SUPEROXDISMUTSOD	metabolite_1124	-6.65928	-2.12803	0.0338524	487	0.99774	0.701024
TRIGLYCERIDES	metabolite_999946294	7.28457	2.12432	0.0338391	1267	0.202274	0.701024
EOSINOPHILS	metabolite_999946398	-0.216711	-2.12389	0.033843	1510	0.557156	0.701024
TriglycerideHDLRatio	metabolite_999952640	0.212984	2.12414	0.033856	1255	0.16252	0.701024
BILIRUBIN_TOTAL	metabolite_100001040	-0.0304421	-2.12361	0.0338678	1503	0.378531	0.701109
BASOPHILS	metabolite_100001229	0.0516346	2.12341	0.033885	1495	0.404194	0.701218
LDL_CHOLCALCULATION	metabolite_100004295	3.69899	2.12345	0.0338884	1441	0.636157	0.701218
GLYCOHEMOGLOBINA1C	metabolite_1128	-0.0512474	-2.12306	0.0339118	1516	0.778936	0.701271
SUPEROXDISMUTSOD	metabolite_100000743	6.05431	2.12745	0.0339042	484	0.99774	0.701271
INSULIN	metabolite_100001734	0.749216	2.12306	0.0339141	1500	0.408149	0.701271
PLATELETCOUNTTHOUSAND	metabolite_999946657	6.34162	2.12294	0.0339249	1491	0.684859	0.701336
INSULIN	metabolite_100004299	-0.839623	-2.12309	0.0339333	1328	0.408149	0.70135
EOSINOPHILS	metabolite_100019978	-0.227346	-2.12273	0.0339414	1502	0.557156	0.701358
PAI_1ANTIGEN_QNT	metabolite_999946695	6.83167	2.1267	0.0339622	488	0.46298	0.701628
MONOCYTES	metabolite_235	-0.243561	-2.12228	0.0340331	1135	0.52956	0.701862
COPPER_RBC	metabolite_1024	-0.0200621	-2.12559	0.0340574	486	0.485969	0.701862
MPV	metabolite_100002356	0.197119	2.12503	0.0341008	489	0.793131	0.701862
BILIRUBIN_INDIRECT	metabolite_100021331	0.0490218	2.12364	0.0342219	485	0.797516	0.701862
DPA	metabolite_100000776	0.0295083	2.11968	0.034283	998	0.84055	0.701862
TOTALNEUTROPHILSAB	metabolite_100009161	-0.134891	-2.12191	0.0340305	1343	0.627515	0.701862
HDLCHOLDIRECT	metabolite_482	-1.8141	-2.12086	0.0340991	1496	0.474359	0.701862
HDLCHOLDIRECT	metabolite_566	-1.99441	-2.11889	0.0342674	1483	0.474359	0.701862
ZINC_RBC	metabolite_100020241	0.40774	2.12484	0.0341188	487	0.893526	0.701862
FERRITIN	metabolite_100009335	-13.7588	-2.12235	0.0340077	1247	0.497451	0.701862
ANTIOXIDCAP_TOTAL	metabolite_100002749	81.0214	2.12339	0.0342431	485	0.999247	0.701862
EOSINOPHILS	metabolite_100021104	-0.220982	-2.12061	0.0341197	1500	0.557156	0.701862
IL_8	metabolite_100008984	1.62907	2.11962	0.0342045	1495	0.570066	0.701862
BASOPHILS	metabolite_503	-0.052716	-2.1215	0.0340438	1509	0.404194	0.701862
URICACID	metabolite_100000966	0.132157	2.1203	0.0342002	1134	0.690417	0.701862
DPA	metabolite_100001409	0.0268242	2.11993	0.0342613	999	0.84055	0.701862
VITAMIND3_25_OH	metabolite_100008998	-2.80583	-2.12344	0.0342334	490	0.873692	0.701862
MPV	metabolite_100015744	0.189466	2.12516	0.0340932	486	0.793131	0.701862
MCV	metabolite_999946390	0.516949	2.11921	0.0342373	1510	0.997538	0.701862
VITAMIND_25_OHTOT	metabolite_482	-1.57792	-2.12112	0.0340772	1496	0.717844	0.701862
OMEGA_6_OMEGA_3RATIO	metabolite_100020541	0.276082	2.11885	0.0342739	1457	0.999759	0.701862
BILIRUBIN_TOTAL	metabolite_100001263	-0.0309414	-2.11908	0.0342486	1506	0.378531	0.701862
MONOCYTESABSOLUTE	metabolite_1025	0.0142927	2.1216	0.034037	1497	0.807749	0.701862
EOSINOPHILS	metabolite_999946460	-0.225315	-2.11999	0.0341742	1486	0.557156	0.701862
HOMA_IR	metabolite_100001658	-0.257836	-2.11865	0.0342894	1466	0.577538	0.701862
MONOCYTESABSOLUTE	metabolite_100020004	-0.0140093	-2.11992	0.0341772	1508	0.807749	0.701862
LYMPHOCYTES	metabolite_999947820	-0.880024	-2.1191	0.0342481	1496	0.476705	0.701862
QUICKI	metabolite_999952865	-0.0029574	-2.12088	0.0340985	1487	0.604307	0.701862
MONOCYTES	metabolite_132	-0.225739	-2.12028	0.0341645	1368	0.52956	0.701862
BILIRUBIN_DIRECT	metabolite_376	-0.0147998	-2.12553	0.0340655	483	0.982671	0.701862
TRIGLYCERIDES	metabolite_100005985	-6.24323	-2.11862	0.0342884	1497	0.202274	0.701862
TRIGLYCERIDES	metabolite_999946466	-6.48281	-2.1205	0.0341808	1147	0.202274	0.701862
EPA	metabolite_100001262	0.0571225	2.12007	0.0342075	1200	0.999424	0.701862
MERCURY_BLOOD	metabolite_100009142	-0.342764	-2.12039	0.034139	1495	0.795319	0.701862
TriglycerideHDLRatio	metabolite_100001293	-0.186661	-2.11922	0.0342411	1468	0.16252	0.701862
TriglycerideHDLRatio	metabolite_100003000	0.181215	2.11971	0.0341939	1518	0.16252	0.701862
LDL_CHOLCALCULATION	metabolite_100009215	-3.62175	-2.11941	0.0342202	1513	0.636157	0.701862
ANTIOXIDCAP_TOTAL	metabolite_100022004	83.3421	2.1257	0.0340449	489	0.999247	0.701862
LDLSMALL	metabolite_100006293	-29.6906	-2.11915	0.0342434	1501	0.929908	0.701862
METHYLMALONICACID	metabolite_1254	-10.1159	-2.12172	0.0340268	1497	0.424013	0.701862
HDLLARGE	metabolite_999953114	-402.116	-2.1241	0.0341777	490	0.999056	0.701862
TriglycerideHDLRatio	metabolite_100005985	-0.187389	-2.11764	0.0343718	1497	0.16252	0.702198
BILIRUBIN_TOTAL	metabolite_100015846	-0.0320231	-2.11768	0.0343764	1428	0.378531	0.702198
LDLPARTICLENUMBER	metabolite_100000265	-44.411	-2.1171	0.0344177	1496	0.852801	0.702198
POTASSIUM	metabolite_999946512	-0.0362327	-2.11717	0.0344215	1418	0.901471	0.702198
TOTALNEUTROPHILSAB	metabolite_100001335	0.125003	2.11747	0.0343838	1517	0.627515	0.702198
PAI_1ANTIGEN_QNT	metabolite_194	6.51045	2.12146	0.034401	489	0.46298	0.702198
MCV	metabolite_50	0.538202	2.11724	0.0344205	1374	0.997538	0.702198
INSULIN	metabolite_999946511	0.72767	2.11799	0.0343476	1447	0.408149	0.702198
LYMPHOCYTESABSOLUTE	metabolite_100009209	-0.0644077	-2.11793	0.0343848	1225	0.533626	0.702198
EOSINOPHILSABSOLUTE	metabolite_999949681	-0.0126326	-2.11827	0.0343183	1501	0.811083	0.702198
LYMPHOCYTES	metabolite_1105	-0.861422	-2.11795	0.0343428	1519	0.476705	0.702198
ASAT_SGOT_	metabolite_35	0.79671	2.11758	0.0343848	1431	0.992147	0.702198
COPPER_RBC	metabolite_999954840	-0.0256616	-2.12275	0.0343991	408	0.485969	0.702198
TriglycerideHDLRatio	metabolite_100009025	-0.192007	-2.11752	0.0343824	1494	0.16252	0.702198
BILIRUBIN_DIRECT	metabolite_100001951	-0.0130597	-2.12167	0.0343839	489	0.982671	0.702198
SODIUM	metabolite_999946645	0.241636	2.11687	0.0344422	1455	0.964287	0.702306
LPIR_SCORE	metabolite_100004295	2.19189	2.11795	0.0344378	966	0.671451	0.702306
FERRITIN	metabolite_100021104	12.3975	2.11662	0.0344579	1500	0.497451	0.70247
EOSINOPHILS	metabolite_923	0.248486	2.11674	0.0344988	1151	0.557156	0.702909
RDW	metabolite_100001040	0.096911	2.11613	0.0344998	1500	0.994518	0.702909
BUN_CREATRATIO	metabolite_100021992	0.46049	2.11612	0.0345026	1484	0.558778	0.702909
BILIRUBIN_INDIRECT	metabolite_100000840	-0.053939	-2.11961	0.0345672	481	0.797516	0.703103
TOTALNEUTROPHILSAB	metabolite_100002024	0.133772	2.11523	0.0345928	1366	0.627515	0.703103
INSULIN	metabolite_999947977	-0.786196	-2.11623	0.0345389	1172	0.408149	0.703103
HOMA_IR	metabolite_480	0.23941	2.11525	0.0345746	1499	0.577538	0.703103
CRPHIGHSENSITIVITY	metabolite_189	-0.598723	-2.11483	0.0346108	1502	0.511702	0.703103
BUN_CREATRATIO	metabolite_445	0.458402	2.11496	0.0345992	1506	0.558778	0.703103
PHOSPHORUSINORGANIC	metabolite_100001121	-0.073938	-2.11903	0.0346084	488	0.939893	0.703103
TRIGLYCERIDES	metabolite_100009332	5.98161	2.1151	0.0345918	1467	0.202274	0.703103
IL_6	metabolite_1538	1.90488	2.11493	0.0346045	1483	0.200835	0.703103
IL_6	metabolite_100001145	2.30288	2.11531	0.0346125	1199	0.200835	0.703103
MANGANESE_SERUM	metabolite_815	0.0431025	2.12	0.0345287	486	0.999705	0.703103
LACTICDEHYDROGENASE	metabolite_100006294	4.82996	2.12	0.0345251	489	0.951481	0.703103
FOLICACID_SERUM	metabolite_100008989	0.748232	2.11536	0.0345648	1503	0.865675	0.703103
CALCIUM	metabolite_100001948	0.0376986	2.11428	0.0346608	1473	0.713256	0.703614
HDLPARTICLENUMBER	metabolite_100008917	0.783395	2.11523	0.0346565	1019	0.56414	0.703614
MERCURY_BLOOD	metabolite_100002253	0.340827	2.11438	0.0346597	1409	0.795319	0.703614
CALCIUM	metabolite_100006129	0.0379713	2.11424	0.0346808	1341	0.713256	0.703862
CREATININEENZ_SER	metabolite_100002024	-0.00367744	-2.11403	0.0346952	1369	0.613964	0.703999
MAGNESIUM_SERUM	metabolite_880	0.0188203	2.11473	0.0347048	995	0.690436	0.704036
LDLMEDIUM	metabolite_100002990	-16.7117	-2.11778	0.0347145	488	0.880126	0.704077
HOMOCYSTEINE_SERUM	metabolite_278	0.32082	2.11356	0.0347277	1427	0.274357	0.704129
TriglycerideHDLRatio	metabolite_999952867	0.206721	2.11367	0.0347326	1324	0.163378	0.704129
CRPHIGHSENSITIVITY	metabolite_100001550	-0.44313	-2.11265	0.0348096	1401	0.511702	0.704356
BASOPHILS	metabolite_100001757	0.0522004	2.1127	0.0347973	1463	0.404194	0.704356
ZINC	metabolite_100001988	22.8529	2.11254	0.0348204	1390	0.766146	0.704356
METHYLMALONICACID	metabolite_100001550	10.4708	2.11319	0.0347635	1397	0.424013	0.704356
TRIGLYCERIDES	metabolite_461	-6.08024	-2.11265	0.0347981	1491	0.202274	0.704356
ARSENIC_BLOOD	metabolite_100001635	-0.461428	-2.1176	0.0347683	456	0.594863	0.704356
ARSENIC_BLOOD	metabolite_1526	-0.476043	-2.11665	0.0348126	487	0.594863	0.704356
MERCURY_BLOOD	metabolite_1053	0.385201	2.1129	0.0348168	1207	0.795319	0.704356
TRIGLYCERIDES	metabolite_100010869	6.86464	2.11268	0.0348211	1300	0.202274	0.704356
METHYLMALONICACID	metabolite_100001987	10.373	2.11313	0.0347574	1491	0.424013	0.704356
SODIUM	metabolite_999946409	0.232639	2.11118	0.0349248	1490	0.964287	0.704439
MONOCYTES	metabolite_100001112	-0.217509	-2.11032	0.0349979	1500	0.52956	0.704439
ARSENIC_BLOOD	metabolite_1162	-0.50657	-2.11452	0.0349919	489	0.594863	0.704439
TOTALNEUTROPHILS	metabolite_100001170	0.948307	2.11121	0.0349195	1514	0.262302	0.704439
COPPER_RBC	metabolite_100001609	-0.0234164	-2.11453	0.034997	484	0.485969	0.704439
MAGNESIUM_SERUM	metabolite_100021760	0.0210574	2.11167	0.0349884	920	0.690436	0.704439
DPA	metabolite_100006051	0.0278596	2.11279	0.0348672	1011	0.84055	0.704439
MPV	metabolite_999946986	-0.208143	-2.11555	0.0349589	444	0.793131	0.704439
MAGNESIUM_SERUM	metabolite_999946283	0.0191102	2.11182	0.0349602	972	0.690436	0.704439
PLATELETCOUNTTHOUSAND	metabolite_100015839	6.11662	2.11148	0.0349003	1481	0.690171	0.704439
WHITECELLCOUNT	metabolite_100001951	0.161721	2.11203	0.0348509	1498	0.876441	0.704439
HEMOGLOBIN	metabolite_100010936	-0.111028	-2.11125	0.0349169	1506	0.998595	0.704439
TRIGLYCERIDES	metabolite_566	7.01298	2.11194	0.0348605	1483	0.202274	0.704439
OMEGA_6_TOTAL	metabolite_100020205	0.37604	2.11122	0.0350031	1008	0.997951	0.704439
MERCURY_BLOOD	metabolite_100006290	0.339961	2.11045	0.0349843	1517	0.795319	0.704439
CREATININEENZ_SER	metabolite_100009035	0.00391283	2.11204	0.0348483	1510	0.613964	0.704439
FOLICACID_SERUM	metabolite_100008928	0.752435	2.11214	0.0348414	1500	0.865675	0.704439
MONOCYTES	metabolite_100009028	-0.221504	-2.11107	0.0349337	1497	0.52956	0.704439
HDLPARTICLENUMBER	metabolite_55	0.743761	2.11204	0.0349313	1011	0.56414	0.704439
HOMOCYSTEINE_SERUM	metabolite_100010937	0.324389	2.11094	0.0349448	1495	0.274357	0.704439
QUICKI	metabolite_100001409	0.00288131	2.11045	0.0349879	1491	0.604307	0.704439
TOTALNEUTROPHILSAB	metabolite_100006614	0.124538	2.11065	0.0349699	1493	0.627515	0.704439
CHOLESTEROL_TOTAL	metabolite_100003008	4.49064	2.11218	0.0348818	1192	0.520007	0.704439
GLUCOSE	metabolite_100006292	-1.69211	-2.11013	0.0350129	1512	0.766614	0.704481
LDLPARTICLENUMBER	metabolite_100000442	-46.1363	-2.10991	0.035038	1457	0.852801	0.70483
PAI_1ANTIGEN_QNT	metabolite_100006260	-6.51612	-2.1138	0.0350532	490	0.465295	0.704981
IL_6	metabolite_100015837	-1.87608	-2.10939	0.0350796	1486	0.202334	0.705133
LDL_CHOLCALCULATION	metabolite_565	-3.6593	-2.10932	0.035084	1502	0.636157	0.705133
OXLDL	metabolite_100001994	1.90378	2.11038	0.0350734	1014	0.809193	0.705133
MONOCYTESABSOLUTE	metabolite_302	-0.0144882	-2.10931	0.0351015	1365	0.809841	0.705328
BASOPHILS	metabolite_100009345	0.0542049	2.10913	0.0351099	1419	0.404194	0.705342
HOMOCYSTEINE_SERUM	metabolite_1869	0.307723	2.10897	0.0351231	1423	0.274357	0.705404
UREANITROGEN	metabolite_100005384	0.364161	2.10879	0.0351285	1511	0.669779	0.705404
HOMA_IR	metabolite_100002028	0.264541	2.1084	0.0351648	1486	0.577538	0.705754
WHITECELLCOUNT	metabolite_100001956	-0.158105	-2.10847	0.0351573	1503	0.876441	0.705754
VITAMIND3_25_OH	metabolite_100001651	2.71516	2.11308	0.0351691	445	0.873692	0.705754
BASOPHILS	metabolite_100001658	-0.0534432	-2.10816	0.0351885	1463	0.404194	0.705987
SELENIUM_SERUM	metabolite_100015745	6.08096	2.11189	0.0352204	487	0.52429	0.706094
QUICKI	metabolite_999954840	0.00326203	2.10812	0.0352297	1202	0.604307	0.706094
METHYLMALONICACID	metabolite_302	10.8122	2.10691	0.0353101	1364	0.424013	0.706094
CARBONDIOXIDE_CO2_	metabolite_100001452	-0.258446	-2.10701	0.0353041	1341	0.774983	0.706094
LDLPARTICLENUMBER	metabolite_999946355	48.8042	2.10864	0.0352033	1108	0.852801	0.706094
FERRITIN	metabolite_100001413	12.8668	2.10685	0.0353089	1413	0.497451	0.706094
REDCELLCOUNT	metabolite_100020241	0.0387484	2.10721	0.0352708	1466	0.999304	0.706094
GLUCOSE	metabolite_100000491	-1.72393	-2.10694	0.0353039	1389	0.766614	0.706094
VITAMIND_25_OHTOT	metabolite_100020515	1.62825	2.10729	0.0352697	1418	0.727157	0.706094
MANGANESE_SERUM	metabolite_100000616	0.0430273	2.11168	0.0352355	490	0.999705	0.706094
IL_8	metabolite_100009233	1.61024	2.10737	0.035255	1482	0.570066	0.706094
CRPHIGHSENSITIVITY	metabolite_100001567	-0.600299	-2.1068	0.0353023	1502	0.511702	0.706094
LDL_CHOLCALCULATION	metabolite_100002952	3.58561	2.10709	0.0352787	1484	0.636157	0.706094
DHA	metabolite_999949521	-0.0870146	-2.10689	0.0352983	1471	0.99798	0.706094
CARBONDIOXIDE_CO2_	metabolite_100008976	0.244775	2.10723	0.035265	1504	0.774983	0.706094
ALKALINEPHOSPHATASE	metabolite_100002227	2.37845	2.10693	0.0353181	1293	0.459787	0.706098
ZINC_RBC	metabolite_100010916	-0.355959	-2.11093	0.0353268	467	0.893526	0.706118
CHLORIDE	metabolite_1342	-0.258201	-2.10645	0.0353355	1477	0.879709	0.706121
ALAT_SGPT_	metabolite_999949515	1.44199	2.10636	0.0353425	1482	0.993253	0.706121
SELENIUM_SERUM	metabolite_100005350	6.2168	2.11032	0.035355	488	0.52429	0.706216
LINOLEIC_ACID	metabolite_100021728	0.343829	2.107	0.0353643	1023	0.952151	0.706248
TRIGLYCERIDES	metabolite_100020496	6.23306	2.10592	0.0353834	1463	0.204086	0.706318
IL_6	metabolite_1111	1.91777	2.10588	0.0353825	1498	0.202874	0.706318
COPPER_RBC	metabolite_100015968	0.0235318	2.11067	0.0354132	420	0.485969	0.706603
LYMPHOCYTESABSOLUTE	metabolite_922	-0.0613778	-2.10569	0.0354095	1413	0.533626	0.706603
ALKALINEPHOSPHATASE	metabolite_100001102	2.13455	2.1051	0.035451	1497	0.459787	0.707203
CALCIUM	metabolite_358	0.0409535	2.10494	0.0354961	1262	0.713256	0.70752
DPA	metabolite_100001178	-0.0282856	-2.10547	0.0354979	1021	0.84055	0.70752
MANGANESE_SERUM	metabolite_100020823	-0.0400143	-2.10904	0.0354909	467	0.999705	0.70752
FERRITIN	metabolite_100006294	-12.9164	-2.10466	0.0354874	1512	0.497451	0.70752
ALKALINEPHOSPHATASE	metabolite_100000042	-2.17692	-2.10408	0.0355397	1500	0.459787	0.707645
DPA	metabolite_999946627	-0.0328478	-2.1058	0.0355651	739	0.84055	0.707645
ZINC_RBC	metabolite_1024	0.287611	2.10792	0.0355653	486	0.893526	0.707645
CALCIUM	metabolite_999946521	0.041125	2.10389	0.0355841	1287	0.713256	0.707645
PAI_1ANTIGEN_QNT	metabolite_999949637	7.9017	2.10782	0.0355732	487	0.465816	0.707645
HDLPARTICLENUMBER	metabolite_100002027	-0.744163	-2.10449	0.0355895	998	0.564909	0.707645
ALBUMIN	metabolite_181	0.0287066	2.10415	0.0355345	1492	0.414855	0.707645
TOTALNEUTROPHILS	metabolite_999946363	0.975449	2.10385	0.035561	1484	0.264556	0.707645
METHYLMALONICACID	metabolite_999946460	10.2288	2.10421	0.0355295	1484	0.424013	0.707645
ARACHIDONICACID	metabolite_1110	0.213791	2.10353	0.0355897	1480	0.798786	0.707645
ALKALINEPHOSPHATASE	metabolite_100006293	2.09908	2.10353	0.0355873	1502	0.459787	0.707645
HOMOCYSTEINE_SERUM	metabolite_1026	0.308666	2.10333	0.035604	1509	0.274357	0.707693
COPPER_RBC	metabolite_100001605	-0.024771	-2.10744	0.0356076	486	0.485969	0.707693
LYMPHOCYTESABSOLUTE	metabolite_100006290	-0.0602502	-2.10317	0.0356167	1518	0.533626	0.707718
LYMPHOCYTESABSOLUTE	metabolite_561	-0.0589847	-2.10165	0.0357509	1508	0.533626	0.707795
MPV	metabolite_100003397	-0.18944	-2.10523	0.0357993	487	0.793131	0.707795
TRIGLYCERIDES	metabolite_100001552	6.10098	2.10174	0.0357452	1488	0.204953	0.707795
IL_6	metabolite_100020631	2.33213	2.10201	0.0357673	1180	0.203873	0.707795
PLATELETCOUNTTHOUSAND	metabolite_800	6.06127	2.10253	0.0356758	1495	0.691398	0.707795
POTASSIUM	metabolite_100001181	-0.0349843	-2.10184	0.0357345	1512	0.908907	0.707795
LEAD_BLOOD	metabolite_100003594	-0.108326	-2.10243	0.0356927	1423	0.911338	0.707795
CRPHIGHSENSITIVITY	metabolite_197	-0.599706	-2.1021	0.0357263	1392	0.511702	0.707795
HDLLARGE	metabolite_100000802	-282.818	-2.10584	0.035746	487	0.999056	0.707795
A_GRATIO	metabolite_100015618	0.0305905	2.10282	0.0356738	1315	0.652919	0.707795
VITAMIND3_25_OH	metabolite_100009066	3.12824	2.10551	0.0357757	486	0.873692	0.707795
UREANITROGEN	metabolite_100001197	0.363401	2.10269	0.0356601	1507	0.669779	0.707795
BILIRUBIN_TOTAL	metabolite_999949592	-0.0308203	-2.10153	0.0357628	1499	0.38801	0.707795
HOMOCYSTEINE_SERUM	metabolite_100010949	0.323744	2.10123	0.0357936	1463	0.274357	0.707795
MAGNESIUM_SERUM	metabolite_100002990	-0.0204143	-2.10214	0.0357903	1015	0.690436	0.707795
EPA_AA	metabolite_100009209	-0.033093	-2.10288	0.0356884	1192	0.99048	0.707795
TOTALNEUTROPHILS	metabolite_1162	0.938759	2.10151	0.0357655	1494	0.264556	0.707795
DHA	metabolite_1134	-0.0866561	-2.10289	0.0356469	1471	0.99798	0.707795
TriglycerideHDLRatio	metabolite_100020004	0.184999	2.10228	0.035696	1510	0.167098	0.707795
LYMPHOCYTESABSOLUTE	metabolite_100006726	-0.0661027	-2.10171	0.0357846	1227	0.533626	0.707795
PHOSPHORUSINORGANIC	metabolite_491	-0.0618222	-2.10562	0.0357955	461	0.939893	0.707795
CARBONDIOXIDE_CO2_	metabolite_100001409	0.233701	2.10145	0.035771	1491	0.774983	0.707795
A_GRATIO	metabolite_100010919	-0.0289519	-2.1021	0.0357118	1511	0.652919	0.707795
OMEGA_6_TOTAL	metabolite_1235	0.340903	2.10169	0.0358346	999	0.997951	0.70834
BASOPHILSABSOLUTE	metabolite_100020208	0.00356366	2.1005	0.0358525	1503	0.991676	0.708387
URICACID	metabolite_100008904	0.115268	2.10053	0.0358507	1495	0.708967	0.708387
LDLMEDIUM	metabolite_338	-16.7004	-2.10446	0.0358748	480	0.880126	0.708672
TriglycerideHDLRatio	metabolite_100008954	-0.191605	-2.09984	0.0359098	1513	0.167291	0.709028
ZINC	metabolite_999946590	23.0362	2.09998	0.0359161	1362	0.766146	0.709028
GLUCOSE	metabolite_100015845	1.71557	2.1001	0.0359134	1307	0.766614	0.709028
QUICKI	metabolite_100002749	-0.0030236	-2.09964	0.0359276	1510	0.604307	0.709102
OMEGA_3INDEX	metabolite_999946997	-0.134683	-2.09958	0.0359467	1397	0.999863	0.709325
HOMOCYSTEINE_SERUM	metabolite_100000447	0.353239	2.0997	0.0359581	1250	0.274357	0.709326
ZINC_RBC	metabolite_100015792	0.367512	2.10334	0.0359623	489	0.893526	0.709326
LDL_CHOLCALCULATION	metabolite_100021712	3.8315	2.09948	0.0359712	1289	0.636157	0.709347
LYMPHOCYTES	metabolite_100002989	-0.864548	-2.09906	0.0359801	1504	0.476705	0.709369
SELENIUM_SERUM	metabolite_1231	6.52554	2.10299	0.0359925	490	0.52429	0.70946
IL_8	metabolite_999946294	1.92497	2.09845	0.0360665	1262	0.570066	0.709645
IL_8	metabolite_1084	1.61141	2.09852	0.0360275	1501	0.570066	0.709645
TOTALNEUTROPHILS	metabolite_100002990	0.959232	2.09819	0.0360571	1501	0.264692	0.709645
GLYCOHEMOGLOBINA1C	metabolite_100009332	0.0483344	2.09837	0.036045	1468	0.778936	0.709645
PROTEIN_TOTALSERUM	metabolite_100021992	0.0449498	2.09812	0.036065	1484	0.701263	0.709645
HDLLARGE	metabolite_100002008	-345.169	-2.10474	0.036072	344	0.999056	0.709645
ZINC	metabolite_100009009	-22.7913	-2.0987	0.0360228	1411	0.766146	0.709645
BILIRUBIN_TOTAL	metabolite_999952870	0.0319314	2.09894	0.0360381	1177	0.38801	0.709645
VITAMIND3_25_OH	metabolite_999947437	-3.08096	-2.1022	0.0360657	486	0.873692	0.709645
TriglycerideHDLRatio	metabolite_100006644	0.202266	2.09842	0.0360838	1174	0.167298	0.709724
COPPER_RBC	metabolite_235	-0.0239053	-2.10141	0.0361382	484	0.48636	0.709874
TOTALNEUTROPHILSAB	metabolite_100006260	-0.12382	-2.09749	0.0361188	1504	0.636348	0.709874
HOMA_IR	metabolite_100006361	0.252102	2.09735	0.0361306	1507	0.583509	0.709874
SUPEROXDISMUTSOD	metabolite_100020493	5.86024	2.1023	0.0361189	437	0.99774	0.709874
MPV	metabolite_100003151	-0.234543	-2.10151	0.0361243	488	0.793131	0.709874
GLUTATHIONE_TOTAL	metabolite_100001743	8.88562	2.09993	0.0361024	696	0.920112	0.709874
BASOPHILS	metabolite_100001398	0.0558749	2.09742	0.0361627	1230	0.404194	0.710041
LEAD_BLOOD	metabolite_100001272	0.108337	2.09693	0.0361701	1490	0.911338	0.710041
OMEGA_6_TOTAL	metabolite_100015967	0.385624	2.09799	0.0361552	1020	0.997951	0.710041
BASOPHILS	metabolite_100020254	0.0523613	2.09666	0.036196	1470	0.404194	0.710337
TRIGLYCERIDES	metabolite_1135	6.86582	2.0969	0.0362008	1279	0.206344	0.710337
GLYCOHEMOGLOBINA1C	metabolite_100010896	0.0539926	2.09619	0.0362487	1387	0.778936	0.710385
LINOLEIC_ACID	metabolite_180	0.307086	2.09724	0.0362218	1019	0.952151	0.710385
INSULIN	metabolite_100002024	0.793487	2.09658	0.036216	1369	0.41245	0.710385
CREATININEENZ_SER	metabolite_100000639	0.00392939	2.09609	0.03625	1443	0.619441	0.710385
CRPHIGHSENSITIVITY	metabolite_100006092	0.380125	2.09633	0.0362458	1314	0.511702	0.710385
HOMOCYSTEINE_SERUM	metabolite_999932698	0.322459	2.09609	0.0362436	1496	0.274375	0.710385
INSULIN	metabolite_100021208	-0.771852	-2.09614	0.0362815	1199	0.41245	0.710543
LYMPHOCYTES	metabolite_999952843	-0.876048	-2.09591	0.0362795	1344	0.476705	0.710543
INSULIN	metabolite_999946607	-0.778059	-2.09574	0.036278	1469	0.41245	0.710543
HDLCHOLDIRECT	metabolite_100009014	1.74138	2.09549	0.0362965	1504	0.486743	0.710684
MONOCYTES	metabolite_234	-0.211639	-2.09297	0.0365195	1519	0.52956	0.710748
MPV	metabolite_100002875	0.203284	2.09832	0.0364042	490	0.793131	0.710748
CARBONDIOXIDE_CO2_	metabolite_100009161	0.253884	2.09301	0.0365377	1344	0.774983	0.710748
IL_6	metabolite_999946428	-1.91337	-2.09416	0.0364206	1452	0.206383	0.710748
LDLMEDIUM	metabolite_100001295	-16.4849	-2.09848	0.0363971	484	0.880126	0.710748
METHYLMALONICACID	metabolite_100022482	10.2459	2.09276	0.0365416	1489	0.424013	0.710748
METHYLMALONICACID	metabolite_100001262	-11.6863	-2.09404	0.0364628	1235	0.424013	0.710748
LDLMEDIUM	metabolite_100015594	-20.329	-2.09778	0.0365328	427	0.880126	0.710748
SUPEROXDISMUTSOD	metabolite_100004541	-5.65065	-2.09708	0.0365205	485	0.99774	0.710748
CREATININEENZ_SER	metabolite_100009331	0.00389528	2.09396	0.0364377	1458	0.619441	0.710748
DPA	metabolite_100001566	-0.0291628	-2.09424	0.0364865	1027	0.841797	0.710748
FERRITIN	metabolite_100001993	12.4816	2.09343	0.0364806	1493	0.497451	0.710748
HDLCHOLDIRECT	metabolite_1342	1.75331	2.09311	0.0365112	1476	0.486743	0.710748
LDL_CHOLCALCULATION	metabolite_999949517	3.85582	2.09534	0.0363383	1287	0.636157	0.710748
TOTALNEUTROPHILS	metabolite_100004552	-0.949999	-2.09481	0.036365	1434	0.264945	0.710748
MAGNESIUM_SERUM	metabolite_100001614	0.02112	2.09473	0.0364483	1008	0.690436	0.710748
MERCURY_BLOOD	metabolite_100000445	0.332716	2.09313	0.0365105	1471	0.795319	0.710748
OMEGA_6_OMEGA_3RATIO	metabolite_100001266	0.279037	2.09448	0.0363901	1469	0.999759	0.710748
ANTIOXIDCAP_TOTAL	metabolite_100005986	78.2234	2.09841	0.036396	490	0.999247	0.710748
HEMATOCRIT	metabolite_100010922	-0.320304	-2.09249	0.0365651	1489	0.999484	0.710748
OMEGA_6_OMEGA_3RATIO	metabolite_100015968	-0.280621	-2.09271	0.0365598	1377	0.999759	0.710748
LYMPHOCYTES	metabolite_100009027	-0.86547	-2.09432	0.0364006	1497	0.476705	0.710748
GLYCOHEMOGLOBINA1C	metabolite_100009066	0.0501873	2.0934	0.0364806	1519	0.778936	0.710748
HDLPARTICLENUMBER	metabolite_100009364	0.731256	2.09535	0.0363881	1025	0.564909	0.710748
ASAT_SGOT_	metabolite_100022479	0.86926	2.09418	0.0364614	1173	0.992147	0.710748
ALKALINEPHOSPHATASE	metabolite_999946608	-2.19456	-2.09309	0.0365111	1498	0.462391	0.710748
CALCIUM	metabolite_999946710	0.0386783	2.09355	0.036483	1391	0.713256	0.710748
LDLMEDIUM	metabolite_1526	-16.8825	-2.09662	0.0365574	488	0.880126	0.710748
MERCURY_BLOOD	metabolite_999952483	0.331984	2.09532	0.0363133	1488	0.795319	0.710748
MPV	metabolite_100015755	0.196929	2.09807	0.0364315	486	0.793131	0.710748
CRPHIGHSENSITIVITY	metabolite_339	-0.592645	-2.09413	0.0364305	1398	0.511702	0.710748
DHA	metabolite_1113	0.0844598	2.09332	0.036494	1464	0.99798	0.710748
FERRITIN	metabolite_100008977	-12.6163	-2.09438	0.0363957	1500	0.497451	0.710748
METHYLMALONICACID	metabolite_100001654	10.4733	2.09255	0.0365596	1495	0.424013	0.710748
INSULIN	metabolite_100002259	-0.763904	-2.09202	0.0366054	1505	0.41245	0.710761
IL_6	metabolite_100020492	-1.97036	-2.09136	0.036675	1419	0.206616	0.710761
HDLCHOLDIRECT	metabolite_100001167	-1.72912	-2.09131	0.036669	1506	0.486743	0.710761
BASOPHILS	metabolite_811	0.0513477	2.0914	0.0366607	1507	0.404194	0.710761
OMEGA_6_TOTAL	metabolite_100010940	-0.379267	-2.09257	0.0366384	1017	0.997951	0.710761
ARSENIC_BLOOD	metabolite_566	0.684655	2.09575	0.0366388	485	0.606268	0.710761
OMEGA_6_TOTAL	metabolite_100001055	0.378906	2.09224	0.0366708	1008	0.997951	0.710761
HDLLARGE	metabolite_100001557	328.898	2.09622	0.0365935	488	0.999056	0.710761
ANTIOXIDCAP_TOTAL	metabolite_100010966	73.1438	2.09549	0.0366629	484	0.999247	0.710761
MCH	metabolite_100022041	-0.196452	-2.09165	0.0366377	1512	0.997763	0.710761
MERCURY_BLOOD	metabolite_100001987	-0.329227	-2.09179	0.0366278	1493	0.795319	0.710761
BASOPHILS	metabolite_100002024	-0.0541099	-2.09227	0.0366004	1366	0.404194	0.710761
UREANITROGEN	metabolite_234	0.354189	2.09213	0.0365937	1522	0.669779	0.710761
BASOPHILS	metabolite_100010922	0.0527117	2.09216	0.0365954	1489	0.404194	0.710761
SUPEROXDISMUTSOD	metabolite_100020208	7.24934	2.09468	0.0367345	485	0.99774	0.711731
ALKALINEPHOSPHATASE	metabolite_100015760	-2.04509	-2.09051	0.0367432	1490	0.462391	0.711731
CHLORIDE	metabolite_100015624	-0.257304	-2.09037	0.0367563	1484	0.879709	0.711731
PAI_1ANTIGEN_QNT	metabolite_100021324	-6.74282	-2.09444	0.0367515	489	0.469416	0.711731
LYMPHOCYTESABSOLUTE	metabolite_100006116	0.0608557	2.09027	0.0367701	1444	0.533626	0.711794
HDLPARTICLENUMBER	metabolite_100001426	-0.76593	-2.08901	0.0369751	956	0.564909	0.711794
HEMOGLOBIN	metabolite_100000840	-0.113159	-2.08836	0.0369377	1478	0.998595	0.711794
EOSINOPHILSABSOLUTE	metabolite_100001657	-0.0125676	-2.08813	0.0369571	1492	0.818977	0.711794
TriglycerideHDLRatio	metabolite_999947955	-0.193246	-2.08973	0.0368196	1437	0.169896	0.711794
GLUCOSE	metabolite_100006620	-1.73423	-2.08799	0.0369783	1421	0.766614	0.711794
EOSINOPHILSABSOLUTE	metabolite_100001992	-0.0124716	-2.0899	0.0367963	1499	0.818977	0.711794
LINOLEIC_ACID	metabolite_1537	0.347179	2.09069	0.0368083	1015	0.952151	0.711794
CALCIUM	metabolite_100001254	0.0376809	2.08897	0.036879	1514	0.713256	0.711794
CHOLESTEROL_TOTAL	metabolite_100019982	4.26454	2.08978	0.0368064	1510	0.533209	0.711794
TRIGLYCERIDES	metabolite_192	6.13209	2.08913	0.0368653	1504	0.208433	0.711794
LPIR_SCORE	metabolite_480	-2.07162	-2.08888	0.0369705	1016	0.671451	0.711794
CARBONDIOXIDE_CO2_	metabolite_363	0.24649	2.08845	0.0369281	1496	0.774983	0.711794
BASOPHILSABSOLUTE	metabolite_100000445	-0.00354481	-2.08838	0.0369369	1471	0.991676	0.711794
BASOPHILS	metabolite_100009141	0.0518408	2.08867	0.0369055	1519	0.404194	0.711794
LDL_CHOLCALCULATION	metabolite_100021711	-3.70208	-2.08933	0.036852	1464	0.636157	0.711794
EPA_AA	metabolite_537	0.0279139	2.08934	0.0368503	1476	0.99048	0.711794
TOTALNEUTROPHILSAB	metabolite_100015966	-0.123996	-2.08949	0.0368371	1472	0.637414	0.711794
GLUTATHIONE_TOTAL	metabolite_252	-8.89029	-2.09051	0.0369493	684	0.920112	0.711794
LACTICDEHYDROGENASE	metabolite_100015596	4.09621	2.0926	0.0369172	488	0.951481	0.711794
ASAT_SGOT_	metabolite_100019975	0.778619	2.08841	0.0369313	1498	0.992147	0.711794
PAI_1ANTIGEN_QNT	metabolite_100002528	6.69544	2.09378	0.0368169	483	0.469416	0.711794
WHITECELLCOUNT	metabolite_100001433	0.169623	2.0896	0.0368507	1298	0.876441	0.711794
ZINC	metabolite_132	23.5058	2.08829	0.0369728	1272	0.766146	0.711794
BUN_CREATRATIO	metabolite_100020254	0.449547	2.08925	0.0368587	1473	0.561689	0.711794
GLUCOSE	metabolite_1539	1.71939	2.08895	0.0368826	1500	0.766614	0.711794
LYMPHOCYTES	metabolite_100006293	-0.835404	-2.08913	0.0368658	1500	0.476705	0.711794
BILIRUBIN_INDIRECT	metabolite_100020493	0.0440754	2.09311	0.0369359	437	0.808033	0.711794
LYMPHOCYTESABSOLUTE	metabolite_100001126	-0.0591163	-2.08765	0.0370054	1452	0.533626	0.711932
TRIGLYCERIDES	metabolite_100001264	6.0946	2.08767	0.0369975	1499	0.208433	0.711932
BASOPHILS	metabolite_100003001	-0.0502771	-2.08754	0.037009	1502	0.404194	0.711932
UREANITROGEN	metabolite_100008980	0.358757	2.08405	0.0373251	1514	0.669779	0.712399
GLOBULIN	metabolite_310	0.0386631	2.08623	0.0371805	1151	0.726394	0.712399
RDW	metabolite_100021990	0.0968681	2.08332	0.0373926	1506	0.994518	0.712399
ARACHIDONICACID	metabolite_100000707	0.209477	2.08411	0.0373326	1405	0.798786	0.712399
IL_6	metabolite_100010917	-1.93035	-2.08383	0.0373482	1482	0.209193	0.712399
HDLPARTICLENUMBER	metabolite_999947959	-0.884838	-2.08583	0.0373108	813	0.564909	0.712399
EOSINOPHILS	metabolite_100004112	-0.233702	-2.08402	0.0373365	1435	0.583533	0.712399
BILIRUBIN_DIRECT	metabolite_100015727	0.0126531	2.08985	0.0372185	445	0.982671	0.712399
LDLMEDIUM	metabolite_100021784	-13.5205	-2.08972	0.0371699	494	0.880126	0.712399
MPV	metabolite_100015831	-0.230335	-2.09004	0.0371444	491	0.793131	0.712399
UREANITROGEN	metabolite_100015967	0.362772	2.08639	0.0371151	1485	0.669779	0.712399
EOSINOPHILS	metabolite_100001956	0.220282	2.08604	0.0371455	1503	0.583533	0.712399
HDLLARGE	metabolite_100001567	321.143	2.08943	0.0372052	486	0.999056	0.712399
LPIR_SCORE	metabolite_250	2.2998	2.08803	0.0370453	1023	0.671451	0.712399
BILIRUBIN_INDIRECT	metabolite_100008918	-0.0427465	-2.08756	0.0373685	491	0.808033	0.712399
BUN_CREATRATIO	metabolite_100001395	0.448272	2.08372	0.0373576	1493	0.561689	0.712399
CALCIUM	metabolite_100000900	-0.0378681	-2.08572	0.0371744	1498	0.713256	0.712399
TriglycerideHDLRatio	metabolite_100001254	0.183575	2.08604	0.0371435	1513	0.170321	0.712399
LDLPARTICLENUMBER	metabolite_100001590	46.2515	2.08415	0.0373406	1324	0.8747	0.712399
BASOPHILS	metabolite_1141	0.0526164	2.08533	0.0372155	1451	0.404194	0.712399
GLYCOHEMOGLOBINA1C	metabolite_100001956	-0.0444521	-2.0854	0.0372024	1506	0.778936	0.712399
MCHC	metabolite_100006056	-0.097004	-2.08685	0.0370885	1371	0.997408	0.712399
EPA_AA	metabolite_409	-0.0273508	-2.08423	0.0373135	1472	0.99048	0.712399
SELENIUM_SERUM	metabolite_100022003	6.55441	2.08835	0.0373009	488	0.52429	0.712399
MERCURY_BLOOD	metabolite_100021104	-0.323752	-2.0846	0.0372765	1500	0.795319	0.712399
MONOCYTESABSOLUTE	metabolite_999953114	-0.0155228	-2.08469	0.0373078	1219	0.821736	0.712399
SELENIUM_SERUM	metabolite_100002911	-5.84197	-2.08731	0.0373956	487	0.52429	0.712399
WHITECELLCOUNT	metabolite_999946428	-0.156798	-2.08448	0.0372918	1464	0.876441	0.712399
GLYCOHEMOGLOBINA1C	metabolite_100009143	0.0510785	2.08616	0.037133	1513	0.778936	0.712399
TOTALNEUTROPHILS	metabolite_100009142	0.970808	2.08329	0.0373965	1495	0.270427	0.712399
A_GRATIO	metabolite_100002989	-0.0285176	-2.08323	0.0374008	1506	0.667922	0.712399
CHOLESTEROL_TOTAL	metabolite_806	-4.02073	-2.08338	0.0373867	1502	0.533209	0.712399
ALKALINEPHOSPHATASE	metabolite_100001597	-2.10326	-2.08337	0.0373887	1500	0.464482	0.712399
QUICKI	metabolite_100008984	0.00285701	2.08513	0.0372279	1505	0.604307	0.712399
GLYCOHEMOGLOBINA1C	metabolite_100006065	0.0515381	2.08645	0.0371095	1489	0.778936	0.712399
MONOCYTES	metabolite_302	-0.220134	-2.08363	0.0373814	1365	0.52956	0.712399
MCHC	metabolite_999948009	-0.0902056	-2.0851	0.0372307	1499	0.997408	0.712399
GLUCOSE	metabolite_100015792	-1.71988	-2.08561	0.0371835	1510	0.766614	0.712399
MCHC	metabolite_100004541	-0.0932768	-2.08636	0.0371184	1479	0.997408	0.712399
GLUCOSE	metabolite_100009331	1.47495	2.08639	0.037119	1458	0.766614	0.712399
METHYLMALONICACID	metabolite_100021709	-10.1344	-2.08354	0.0373722	1501	0.424013	0.712399
PROTEIN_TOTALSERUM	metabolite_100015845	-0.0459745	-2.08586	0.0371873	1307	0.701263	0.712399
MONOCYTES	metabolite_893	-0.213315	-2.08382	0.0373477	1496	0.52956	0.712399
CHLORIDE	metabolite_100015727	-0.263906	-2.0857	0.0371925	1368	0.879709	0.712399
ARACHIDONICACID	metabolite_1547	-0.211681	-2.08338	0.0373899	1476	0.798786	0.712399
LDLSMALL	metabolite_100002876	31.4349	2.0851	0.0372579	1294	0.929908	0.712399
TriglycerideHDLRatio	metabolite_100009036	0.184333	2.08474	0.0372632	1500	0.170321	0.712399
PROTEIN_TOTALSERUM	metabolite_100001294	0.0427526	2.08298	0.0374227	1507	0.701263	0.712666
INSULIN	metabolite_100002796	-0.752577	-2.08013	0.0376839	1506	0.414554	0.712772
MCH	metabolite_999947478	-0.221315	-2.08148	0.0376102	1169	0.997763	0.712772
BILIRUBIN_INDIRECT	metabolite_572	0.0781115	2.08586	0.0375314	484	0.808033	0.712772
EPA_AA	metabolite_100005403	-0.0259342	-2.08043	0.0376636	1447	0.99048	0.712772
GLUTATHIONE_TOTAL	metabolite_482	8.90932	2.08296	0.0376311	691	0.920112	0.712772
ARACHIDONICACID	metabolite_100015755	-0.219068	-2.0818	0.0375398	1432	0.798786	0.712772
CRPHIGHSENSITIVITY	metabolite_100002067	-0.597494	-2.0828	0.0374403	1498	0.511702	0.712772
LDL_CHOLCALCULATION	metabolite_192	3.59909	2.0825	0.0374679	1500	0.636157	0.712772
CALCIUM	metabolite_100008920	-0.0377741	-2.0804	0.0376597	1503	0.713256	0.712772
GGT	metabolite_100001994	2.58814	2.08234	0.0374881	1450	0.479871	0.712772
HOMOCYSTEINE_SERUM	metabolite_100001254	0.314698	2.08129	0.0375772	1513	0.282266	0.712772
LYMPHOCYTESABSOLUTE	metabolite_100006065	-0.0597215	-2.08084	0.0376209	1487	0.533626	0.712772
TRIGLYCERIDES	metabolite_100001597	6.08248	2.08138	0.03757	1499	0.209706	0.712772
ARSENIC_BLOOD	metabolite_100006370	0.476672	2.08527	0.0375784	490	0.606268	0.712772
BILIRUBIN_TOTAL	metabolite_100009015	-0.0306944	-2.08019	0.0376796	1501	0.401225	0.712772
METHYLMALONICACID	metabolite_815	10.3334	2.08198	0.0375156	1497	0.424013	0.712772
BASOPHILSABSOLUTE	metabolite_100002910	-0.003598	-2.07997	0.0377005	1494	0.991676	0.712772
CARBONDIOXIDE_CO2_	metabolite_100021162	0.240145	2.08116	0.0375895	1504	0.774983	0.712772
URICACID	metabolite_100002173	0.112654	2.07984	0.037712	1495	0.715734	0.712772
HOMA_IR	metabolite_100009146	0.263532	2.08121	0.0375845	1511	0.58513	0.712772
MAGNESIUM_SERUM	metabolite_100001391	0.0207654	2.08214	0.0375794	1030	0.690436	0.712772
VITAMIND3_25_OH	metabolite_100002102	2.99231	2.08401	0.0376941	489	0.890868	0.712772
ARSENIC_BLOOD	metabolite_100001415	-0.483323	-2.08483	0.037623	486	0.606268	0.712772
METHYLMALONICACID	metabolite_182	10.3127	2.08146	0.0375711	1429	0.424013	0.712772
URICACID	metabolite_100001569	0.11236	2.07994	0.0377022	1497	0.715734	0.712772
CALCIUM	metabolite_100000672	0.0367216	2.07991	0.0377059	1495	0.713256	0.712772
CHOLESTEROL_TOTAL	metabolite_999949517	4.32697	2.08183	0.0375566	1291	0.533209	0.712772
GGT	metabolite_999949592	2.55378	2.08073	0.037637	1442	0.479871	0.712772
OXLDL	metabolite_100008914	1.89894	2.08128	0.037661	1020	0.831592	0.712772
LDL_SIZE	metabolite_999952877	-0.0549285	-2.08006	0.037697	1454	0.700402	0.712772
TriglycerideHDLRatio	metabolite_100021104	0.163333	2.08144	0.0375643	1502	0.170588	0.712772
HOMA_IR	metabolite_100001485	0.258148	2.08267	0.037452	1501	0.58513	0.712772
TRIGLYCERIDES	metabolite_999946700	6.21706	2.08044	0.0376563	1504	0.209706	0.712772
TriglycerideHDLRatio	metabolite_241	0.17981	2.07977	0.0377178	1499	0.170588	0.712772
FOLICACID_SERUM	metabolite_100001108	-0.74315	-2.08251	0.037481	1385	0.8796	0.712772
EOSINOPHILSABSOLUTE	metabolite_100009394	-0.0124422	-2.08261	0.037462	1467	0.818977	0.712772
MONOCYTES	metabolite_100020493	-0.222447	-2.0812	0.0376053	1354	0.52956	0.712772
SELENIUM_SERUM	metabolite_100006370	6.26368	2.08347	0.0377413	491	0.52429	0.712823
WHITECELLCOUNT	metabolite_100005384	-0.154537	-2.07954	0.0377385	1508	0.876441	0.712823
OXLDL	metabolite_800	-1.85556	-2.08022	0.0377606	1011	0.831592	0.712823
QUICKI	metabolite_100000447	-0.00328731	-2.07981	0.0377487	1251	0.604307	0.712823
GLUTATHIONE_TOTAL	metabolite_100000840	-9.83582	-2.08166	0.0377527	685	0.920112	0.712823
INSULIN	metabolite_100001739	-0.780507	-2.07924	0.0377674	1494	0.414554	0.712823
IL_8	metabolite_100006056	1.57989	2.07933	0.0377753	1366	0.570066	0.712824
POTASSIUM	metabolite_999947988	-0.036879	-2.0791	0.0377911	1405	0.908907	0.712868
IL_6	metabolite_999947905	-1.84389	-2.07882	0.0378062	1496	0.209733	0.712868
HDLCHOLDIRECT	metabolite_100001571	1.74978	2.0788	0.0378054	1515	0.495046	0.712868
SUPEROXDISMUTSOD	metabolite_100001571	6.03527	2.08274	0.037809	490	0.99774	0.712868
METHYLMALONICACID	metabolite_310	10.6782	2.07836	0.0379018	1146	0.424013	0.713134
MCHC	metabolite_1221	0.0961533	2.07834	0.0378494	1504	0.997408	0.713134
LYMPHOCYTESABSOLUTE	metabolite_100004227	0.0578154	2.07736	0.0379466	1443	0.533626	0.713134
EOSINOPHILS	metabolite_100001409	-0.212663	-2.07714	0.0379617	1488	0.583887	0.713134
BASOPHILS	metabolite_100001990	-0.0506066	-2.07697	0.037976	1497	0.404194	0.713134
TriglycerideHDLRatio	metabolite_999946911	-0.178255	-2.07815	0.0379173	1163	0.170588	0.713134
IL_6	metabolite_100009139	-1.83704	-2.07733	0.0379415	1511	0.209733	0.713134
HEMOGLOBIN	metabolite_100004541	-0.111789	-2.0778	0.0379014	1479	0.998595	0.713134
PROTEIN_TOTALSERUM	metabolite_100002293	-0.048307	-2.07835	0.0379095	1111	0.701263	0.713134
PAI_1ANTIGEN_QNT	metabolite_100001253	6.62703	2.08171	0.0379014	492	0.476967	0.713134
FERRITIN	metabolite_999946515	12.6267	2.07735	0.0379483	1436	0.497451	0.713134
MANGANESE_SERUM	metabolite_100001614	-0.0378887	-2.08045	0.03802	490	0.999705	0.713134
TRIGLYCERIDES	metabolite_999946707	6.13716	2.07809	0.037874	1491	0.209714	0.713134
CREATININEENZ_SER	metabolite_100022482	-0.00388543	-2.07639	0.0380301	1494	0.635364	0.713134
SELENIUM_SERUM	metabolite_999949681	6.20929	2.08183	0.0378993	484	0.52429	0.713134
FERRITIN	metabolite_342	12.4344	2.07778	0.0378986	1520	0.497451	0.713134
CRPHIGHSENSITIVITY	metabolite_100002122	-0.590086	-2.07643	0.0380267	1495	0.511702	0.713134
PROTEIN_TOTALSERUM	metabolite_100019884	0.0459023	2.07707	0.0379923	1310	0.701263	0.713134
LEAD_BLOOD	metabolite_100001755	0.104554	2.07828	0.0378564	1486	0.911338	0.713134
HOMOCYSTEINE_SERUM	metabolite_512	0.306954	2.07764	0.0379125	1513	0.282594	0.713134
CHOLESTEROL_TOTAL	metabolite_100010930	-4.01857	-2.07706	0.0379685	1493	0.533209	0.713134
ADIPONECTIN_SERUM	metabolite_100008939	0.687661	2.07676	0.0380344	1223	0.996066	0.713134
A_GRATIO	metabolite_100002183	-0.0317433	-2.07823	0.0379109	1159	0.667922	0.713134
IL_8	metabolite_100022013	1.60953	2.07683	0.0379924	1471	0.570066	0.713134
COPPER_RBC	metabolite_100002989	-0.0219236	-2.08054	0.0380104	491	0.490803	0.713134
METHYLMALONICACID	metabolite_180	-9.9984	-2.07652	0.0380175	1502	0.424013	0.713134
WHITECELLCOUNT	metabolite_100001586	-0.173525	-2.07754	0.0379633	1219	0.876441	0.713134
LEAD_BLOOD	metabolite_1053	-0.124951	-2.0759	0.0381182	1200	0.911338	0.713382
TriglycerideHDLRatio	metabolite_100002029	0.190926	2.07608	0.0380691	1414	0.170588	0.713382
QUICKI	metabolite_100009184	0.00290633	2.07557	0.0381047	1510	0.604307	0.713382
CALCIUM	metabolite_100002070	0.038792	2.07557	0.0381145	1429	0.713256	0.713382
BASOPHILSABSOLUTE	metabolite_100004295	0.00356599	2.07609	0.0380647	1443	0.991676	0.713382
LDLPARTICLENUMBER	metabolite_100006294	41.8663	2.0756	0.0381009	1514	0.8747	0.713382
PLATELETCOUNTTHOUSAND	metabolite_999946595	6.11744	2.07594	0.0380773	1450	0.699131	0.713382
GLOBULIN	metabolite_980	-0.0335678	-2.07547	0.0381126	1516	0.726394	0.713382
MAGNESIUM_SERUM	metabolite_100003926	0.0206589	2.0771	0.0380843	889	0.690436	0.713382
GLUCOSE	metabolite_100001527	1.74721	2.07554	0.0381664	1125	0.770484	0.713406
CRPHIGHSENSITIVITY	metabolite_878	0.587589	2.07522	0.0381377	1506	0.511702	0.713406
TOTALNEUTROPHILS	metabolite_100008993	0.919306	2.07504	0.0381549	1501	0.273868	0.713406
COPPER_RBC	metabolite_100001092	-0.021925	-2.07922	0.0381357	488	0.490803	0.713406
IL_8	metabolite_100010916	1.71492	2.07521	0.0381518	1400	0.570066	0.713406
MONOCYTES	metabolite_1025	0.214082	2.07496	0.038163	1497	0.52956	0.713406
MONOCYTESABSOLUTE	metabolite_432	-0.0141675	-2.07436	0.0382174	1508	0.821736	0.713496
BASOPHILS	metabolite_100009015	-0.0520446	-2.07469	0.0381871	1498	0.404194	0.713496
TriglycerideHDLRatio	metabolite_100001562	0.180661	2.07455	0.0382018	1485	0.170588	0.713496
FERRITIN	metabolite_999946613	-12.8458	-2.07438	0.0382183	1478	0.497451	0.713496
MERCURY_BLOOD	metabolite_100002014	0.319406	2.07448	0.0382091	1483	0.795319	0.713496
LDL_CHOLCALCULATION	metabolite_100021784	-3.6413	-2.07476	0.0381793	1511	0.636157	0.713496
ARACHIDONICACID	metabolite_572	0.21502	2.07329	0.0383214	1466	0.798786	0.71352
QUICKI	metabolite_100015727	0.00300527	2.07425	0.0382449	1368	0.604307	0.71352
IL_6	metabolite_100003163	2.48173	2.07403	0.0383104	1110	0.209733	0.71352
MONOCYTESABSOLUTE	metabolite_100010922	-0.0142618	-2.07356	0.038294	1489	0.821736	0.71352
GLUTATHIONE_TOTAL	metabolite_1141	8.40775	2.07572	0.0383149	662	0.920112	0.71352
GLOBULIN	metabolite_100002227	0.0361404	2.07452	0.0382313	1293	0.726394	0.71352
MCHC	metabolite_100015793	0.093249	2.07393	0.0382582	1500	0.997408	0.71352
IL_6	metabolite_999933132	-1.86388	-2.07353	0.0382972	1483	0.209733	0.71352
BASOPHILS	metabolite_1102	0.0500095	2.07391	0.0382591	1502	0.404194	0.71352
ALKALINEPHOSPHATASE	metabolite_100021666	2.06343	2.07331	0.0383197	1468	0.466956	0.71352
LDL_SIZE	metabolite_100015624	-0.054826	-2.07341	0.0383089	1481	0.700402	0.71352
ALBUMIN	metabolite_100002514	-0.0284131	-2.07361	0.0382941	1449	0.437517	0.71352
ZINC	metabolite_100005352	-22.8991	-2.07386	0.038277	1397	0.766146	0.71352
OMEGA_6_TOTAL	metabolite_100015840	0.358994	2.07404	0.0383301	1020	0.997951	0.713536
BASOPHILSABSOLUTE	metabolite_100015592	-0.0040058	-2.07365	0.038338	1146	0.991676	0.713538
BILIRUBIN_INDIRECT	metabolite_100022003	-0.0341364	-2.07681	0.0383587	488	0.808033	0.713566
ALBUMIN	metabolite_100020545	-0.0325599	-2.0733	0.0383787	1108	0.437517	0.713566
METHYLMALONICACID	metabolite_212	9.62712	2.07277	0.0383713	1456	0.424013	0.713566
BILIRUBIN_DIRECT	metabolite_999946700	0.0128579	2.07685	0.0383595	484	0.982671	0.713566
LPIR_SCORE	metabolite_100009020	-2.09446	-2.07361	0.0383682	1025	0.671451	0.713566
BASOPHILSABSOLUTE	metabolite_100001121	-0.00333823	-2.06973	0.0386508	1497	0.991676	0.713714
CRPHIGHSENSITIVITY	metabolite_100000936	-0.595109	-2.07162	0.0384718	1511	0.511702	0.713714
LYMPHOCYTES	metabolite_100010918	-0.847149	-2.06943	0.0386769	1518	0.476705	0.713714
LPIR_SCORE	metabolite_566	2.33048	2.07052	0.0386645	997	0.671451	0.713714
SELENIUM_SERUM	metabolite_100008952	7.18955	2.07703	0.0384611	400	0.52429	0.713714
HOMA_IR	metabolite_100004329	-0.257111	-2.06977	0.0386463	1506	0.58513	0.713714
SELENIUM_SERUM	metabolite_100022004	6.63088	2.07345	0.0386692	490	0.52429	0.713714
FERRITIN	metabolite_1869	-12.5259	-2.07141	0.0385024	1422	0.497451	0.713714
LDL_CHOLCALCULATION	metabolite_100001994	3.57842	2.0718	0.0384561	1505	0.636157	0.713714
HDLPARTICLENUMBER	metabolite_100003008	0.845865	2.07082	0.0386861	840	0.568072	0.713714
BUN_CREATRATIO	metabolite_100006121	0.495119	2.07179	0.0385058	1175	0.561689	0.713714
PLATELETCOUNTTHOUSAND	metabolite_572	-6.11494	-2.07111	0.038521	1500	0.699131	0.713714
TRIGLYCERIDES	metabolite_100020502	6.52253	2.07206	0.038451	1357	0.21141	0.713714
COPPER_RBC	metabolite_999947988	-0.0233225	-2.07547	0.0385141	462	0.490803	0.713714
PAI_1ANTIGEN_QNT	metabolite_100005371	5.95721	2.07551	0.0385167	457	0.478414	0.713714
ALKALINEPHOSPHATASE	metabolite_100001590	-2.25448	-2.07103	0.0385516	1325	0.466956	0.713714
MERCURY_BLOOD	metabolite_100002049	0.369087	2.07108	0.0385718	1175	0.795319	0.713714
INSULIN	metabolite_100009335	0.766146	2.07057	0.038607	1250	0.414554	0.713714
PROTEIN_TOTALSERUM	metabolite_1026	0.0416157	2.07025	0.0386002	1510	0.701263	0.713714
HOMOCYSTEINE_SERUM	metabolite_100001674	0.313681	2.07179	0.038467	1421	0.284538	0.713714
TOTALNEUTROPHILSAB	metabolite_100005372	0.121648	2.06996	0.0386359	1443	0.638633	0.713714
CHOLESTEROL_TOTAL	metabolite_100006367	-4.00016	-2.07021	0.0386056	1500	0.534412	0.713714
LPIR_SCORE	metabolite_100001989	-2.18379	-2.07096	0.038619	1013	0.671451	0.713714
HOMA_IR	metabolite_999946295	0.259802	2.07085	0.038547	1484	0.58513	0.713714
ADIPONECTIN_SERUM	metabolite_197	0.638587	2.06955	0.0386816	1388	0.996066	0.713714
OMEGA_6_OMEGA_3RATIO	metabolite_999946409	0.266888	2.07019	0.0386127	1454	0.999759	0.713714
SUPEROXDISMUTSOD	metabolite_100001590	6.47313	2.07546	0.0385138	463	0.99774	0.713714
TRIGLYCERIDES	metabolite_100001073	6.06266	2.07009	0.0386166	1502	0.21141	0.713714
LPIR_SCORE	metabolite_100001287	2.24828	2.07237	0.0384903	1003	0.671451	0.713714
CRPHIGHSENSITIVITY	metabolite_501	0.589818	2.07086	0.0385493	1459	0.511702	0.713714
IL_8	metabolite_100008990	1.60332	2.07177	0.0384602	1495	0.570066	0.713714
GLYCOHEMOGLOBINA1C	metabolite_1052	0.0488131	2.07122	0.0385092	1510	0.778936	0.713714
UREANITROGEN	metabolite_999946970	0.358917	2.06986	0.0386409	1476	0.680782	0.713714
IL_8	metabolite_100015836	1.66643	2.07123	0.0385111	1489	0.570066	0.713714
HDLPARTICLENUMBER	metabolite_100020631	-0.905674	-2.07121	0.0386922	741	0.568072	0.713714
METHYLMALONICACID	metabolite_100009232	10.0045	2.06984	0.0386396	1501	0.424013	0.713714
MERCURY_BLOOD	metabolite_503	0.326477	2.07058	0.03857	1509	0.795319	0.713714
CRPHIGHSENSITIVITY	metabolite_100001993	-0.594501	-2.07215	0.0384243	1496	0.511702	0.713714
WHITECELLCOUNT	metabolite_999946633	-0.155523	-2.07107	0.0385252	1497	0.876441	0.713714
PHOSPHORUSINORGANIC	metabolite_999946460	-0.0885701	-2.07304	0.0387115	486	0.939893	0.713803
HDLCHOLDIRECT	metabolite_409	-1.73709	-2.06906	0.0387127	1508	0.495223	0.713803
TOTALNEUTROPHILS	metabolite_1087	0.906953	2.06886	0.038731	1510	0.275958	0.713996
EPA_AA	metabolite_100005352	-0.0273218	-2.06872	0.038749	1465	0.99048	0.714039
MONOCYTES	metabolite_100008939	-0.234168	-2.06915	0.0387444	1225	0.52956	0.714039
DPA	metabolite_100022482	-0.0269901	-2.06907	0.0387979	1008	0.855906	0.714153
LYMPHOCYTESABSOLUTE	metabolite_100002356	-0.0576161	-2.06807	0.038806	1503	0.533626	0.714153
EOSINOPHILS	metabolite_999947905	0.211837	2.06802	0.0388101	1509	0.587409	0.714153
LDL_CHOLCALCULATION	metabolite_100006293	-3.49173	-2.06823	0.0387917	1499	0.636157	0.714153
LYMPHOCYTES	metabolite_980	-0.844649	-2.0685	0.038764	1514	0.476705	0.714153
MONOCYTES	metabolite_100009364	-0.213286	-2.06811	0.0388016	1507	0.52956	0.714153
LYMPHOCYTES	metabolite_100001870	-0.841401	-2.06838	0.0387778	1496	0.476705	0.714153
LINOLEIC_ACID	metabolite_100021760	-0.346236	-2.06905	0.0388247	920	0.952151	0.714277
ALBUMIN	metabolite_100008984	0.0277386	2.06756	0.038854	1505	0.437786	0.714363
LDL_CHOLCALCULATION	metabolite_999946594	3.66013	2.06756	0.0388546	1499	0.636157	0.714363
MPV	metabolite_100020361	-0.210036	-2.07148	0.0388554	488	0.793131	0.714363
OMEGA_3INDEX	metabolite_361	-0.137795	-2.06779	0.0388607	1293	0.999863	0.714363
ARACHIDONICACID	metabolite_999947687	0.211459	2.06746	0.038869	1459	0.798786	0.714372
INSULIN	metabolite_279	-0.745037	-2.06726	0.0388827	1503	0.414554	0.714478
PLATELETCOUNTTHOUSAND	metabolite_999954840	-6.69897	-2.06762	0.0388933	1198	0.699131	0.714528
SODIUM	metabolite_823	-0.225392	-2.06673	0.0389324	1505	0.964287	0.714829
CALCIUM	metabolite_100000961	-0.0369925	-2.06632	0.0389724	1494	0.713256	0.714829
EOSINOPHILSABSOLUTE	metabolite_2050	-0.0122155	-2.06662	0.0389414	1517	0.818977	0.714829
QUICKI	metabolite_100002875	-0.00279516	-2.06646	0.0389559	1519	0.604307	0.714829
INSULIN	metabolite_100001274	-0.74904	-2.06674	0.0389313	1508	0.414554	0.714829
METHYLMALONICACID	metabolite_917	-10.1518	-2.06633	0.0389709	1496	0.424013	0.714829
PLATELETCOUNTTHOUSAND	metabolite_100002749	6.14442	2.06642	0.0389609	1506	0.699131	0.714829
SELENIUM_SERUM	metabolite_100001994	6.41359	2.07036	0.0389565	492	0.52429	0.714829
PAI_1ANTIGEN_QNT	metabolite_100001315	-6.4716	-2.06991	0.0390038	487	0.478414	0.714883
OMEGA_3_TOTAL	metabolite_100001577	-0.172111	-2.06745	0.0390111	819	0.916729	0.714883
MCV	metabolite_999946608	0.518621	2.06587	0.0390146	1495	0.997538	0.714883
LACTICDEHYDROGENASE	metabolite_1124	-5.04548	-2.06989	0.0390062	487	0.951481	0.714883
HDLCHOLDIRECT	metabolite_100015592	1.99652	2.06663	0.0389966	1145	0.495223	0.714883
GGT	metabolite_100015755	2.68313	2.06505	0.0391031	1411	0.484355	0.715861
LEAD_BLOOD	metabolite_100001271	0.107125	2.06504	0.0390934	1492	0.911338	0.715861
MPV	metabolite_100015840	-0.23344	-2.06839	0.0391465	488	0.793131	0.715861
LYMPHOCYTESABSOLUTE	metabolite_100008993	-0.0569363	-2.06472	0.0391223	1501	0.533626	0.715861
GGT	metabolite_100002199	2.59258	2.06509	0.0390949	1438	0.484355	0.715861
IL_6	metabolite_100009027	0.343798	2.0647	0.0391266	1483	0.212998	0.715861
HOMOCYSTEINE_SERUM	metabolite_100009160	-0.300787	-2.06453	0.0391425	1486	0.287342	0.715861
LACTICDEHYDROGENASE	metabolite_231	5.55304	2.06843	0.0391447	486	0.951481	0.715861
A_GRATIO	metabolite_100009124	0.0278976	2.06459	0.0391345	1503	0.677167	0.715861
PROTEIN_TOTALSERUM	metabolite_100005714	0.0466927	2.06489	0.0391323	1309	0.701263	0.715861
LYMPHOCYTESABSOLUTE	metabolite_100001150	0.0601225	2.06439	0.0391655	1408	0.533626	0.71592
IL_8	metabolite_100010925	1.83207	2.06462	0.0391619	1282	0.570066	0.71592
ASAT_SGOT_	metabolite_100001856	0.710219	2.06378	0.0392114	1503	0.992147	0.716185
ZINC_RBC	metabolite_100010918	-0.308981	-2.06774	0.0392087	487	0.919498	0.716185
LDL_CHOLCALCULATION	metabolite_100002253	3.62237	2.06391	0.0392115	1408	0.636157	0.716185
ASAT_SGOT_	metabolite_100009030	-0.777323	-2.06399	0.0391906	1512	0.992147	0.716185
LEAD_BLOOD	metabolite_445	0.097334	2.06362	0.0392283	1495	0.911338	0.71635
WHITECELLCOUNT	metabolite_100000776	0.153193	2.06339	0.0392511	1486	0.876441	0.716622
POTASSIUM	metabolite_566	0.0394606	2.06163	0.0394187	1484	0.908907	0.716937
CREATININEENZ_SER	metabolite_1113	-0.00372439	-2.06243	0.0393404	1501	0.636848	0.716937
LDLPARTICLENUMBER	metabolite_100002951	43.9396	2.06156	0.039423	1508	0.8747	0.716937
MCHC	metabolite_100001300	-0.0912955	-2.06144	0.0394349	1502	0.997408	0.716937
HDLPARTICLENUMBER	metabolite_100020541	-0.724473	-2.06222	0.0394461	1011	0.570497	0.716937
LYMPHOCYTES	metabolite_1094	-0.843094	-2.06244	0.0393394	1501	0.476705	0.716937
URICACID	metabolite_100020409	-0.111927	-2.06275	0.0393087	1513	0.715734	0.716937
ADIPONECTIN_SERUM	metabolite_100001399	0.618888	2.06136	0.0394494	1440	0.996066	0.716937
GLYCOHEMOGLOBINA1C	metabolite_100001296	-0.0499399	-2.06305	0.0392799	1511	0.778936	0.716937
TOTALNEUTROPHILSAB	metabolite_999952867	0.127498	2.06327	0.0392845	1323	0.638633	0.716937
EOSINOPHILS	metabolite_999946516	-0.217073	-2.06183	0.0394031	1455	0.587409	0.716937
EOSINOPHILSABSOLUTE	metabolite_100020343	-0.0121928	-2.06212	0.0393699	1499	0.818977	0.716937
GLYCOHEMOGLOBINA1C	metabolite_100001651	0.0500923	2.06272	0.0393215	1431	0.778936	0.716937
ARSENIC_BLOOD	metabolite_999946685	0.357192	2.06734	0.0393697	400	0.606268	0.716937
BASOPHILS	metabolite_999947905	0.0493302	2.06174	0.0394056	1509	0.404194	0.716937
FOLICACID_SERUM	metabolite_999933140	-0.721813	-2.06183	0.0393978	1501	0.8796	0.716937
VITAMIND_25_OHTOT	metabolite_100009020	1.59875	2.06252	0.0393303	1514	0.765137	0.716937
ZINC	metabolite_1114	-22.5522	-2.06178	0.0394148	1400	0.766146	0.716937
TOTALNEUTROPHILS	metabolite_100021502	0.912035	2.06148	0.0394312	1498	0.278896	0.716937
QUICKI	metabolite_100009051	0.00286585	2.06171	0.0394083	1510	0.604307	0.716937
IL_6	metabolite_100001868	-1.84611	-2.06199	0.0393849	1480	0.213207	0.716937
ZINC	metabolite_100003260	22.9692	2.06275	0.0393328	1327	0.766146	0.716937
LYMPHOCYTES	metabolite_397	-0.85427	-2.0625	0.0393324	1510	0.476705	0.716937
TOTALNEUTROPHILSAB	metabolite_1102	-0.119486	-2.06043	0.0395307	1502	0.638633	0.717286
METHYLMALONICACID	metabolite_1094	-10.1867	-2.0601	0.0395631	1498	0.424013	0.717286
GGT	metabolite_100002951	2.5765	2.06094	0.0394882	1453	0.484355	0.717286
TRIGLYCERIDES	metabolite_100003008	7.08951	2.06148	0.039477	1192	0.214117	0.717286
TRIGLYCERIDES	metabolite_100002024	6.52339	2.06038	0.0395532	1368	0.214117	0.717286
TOTALNEUTROPHILSAB	metabolite_803	0.118276	2.0603	0.0395438	1504	0.638633	0.717286
FOLICACID_SERUM	metabolite_100001121	-0.689925	-2.06064	0.0395126	1491	0.8796	0.717286
LDL_CHOLCALCULATION	metabolite_100002951	3.56514	2.06047	0.0395272	1504	0.636157	0.717286
DPA	metabolite_62	-0.0288905	-2.06135	0.0395626	895	0.855906	0.717286
BASOPHILS	metabolite_100000776	-0.050538	-2.0603	0.039546	1486	0.404194	0.717286
OXLDL	metabolite_100006298	1.85292	2.06161	0.0395045	1009	0.842862	0.717286
LDLMEDIUM	metabolite_100006641	-18.6307	-2.06471	0.0395268	462	0.880126	0.717286
COPPER_RBC	metabolite_100001313	-0.0221741	-2.06382	0.0395781	489	0.490803	0.71737
ALKALINEPHOSPHATASE	metabolite_100004111	-2.02793	-2.05969	0.0396026	1501	0.473764	0.71737
CREATININEENZ_SER	metabolite_100001423	-0.00380874	-2.05962	0.0396071	1513	0.636848	0.71737
ANTIOXIDCAP_TOTAL	metabolite_100022003	79.2773	2.0636	0.0396022	487	0.999247	0.71737
ARSENIC_BLOOD	metabolite_100020204	-0.458733	-2.06363	0.0395966	489	0.606268	0.71737
LYMPHOCYTESABSOLUTE	metabolite_100001556	0.0573996	2.05921	0.0396503	1484	0.533626	0.717723
FERRITIN	metabolite_100001990	12.255	2.05922	0.0396476	1496	0.505507	0.717723
GLUCOSE	metabolite_100003119	1.59965	2.05944	0.0396473	1337	0.774838	0.717723
BUN_CREATRATIO	metabolite_999946384	-0.434747	-2.05851	0.0397136	1515	0.561689	0.718387
HDLCHOLDIRECT	metabolite_100009139	1.7009	2.05828	0.0397343	1526	0.495223	0.718387
GLOBULIN	metabolite_999946510	0.0397896	2.05883	0.0397196	1254	0.729655	0.718387
EOSINOPHILSABSOLUTE	metabolite_100009209	-0.0133948	-2.05884	0.0397233	1225	0.818977	0.718387
FOLICACID_SERUM	metabolite_999946487	-0.777317	-2.05886	0.0397311	1171	0.8796	0.718387
LDLPARTICLENUMBER	metabolite_999947802	-43.7688	-2.05851	0.039718	1476	0.8747	0.718387
LEAD_BLOOD	metabolite_100000442	0.111754	2.05829	0.0397426	1448	0.911338	0.718396
MONOCYTESABSOLUTE	metabolite_1526	-0.0136373	-2.0573	0.0398306	1508	0.821736	0.718853
ARSENIC_BLOOD	metabolite_241	0.417246	2.06158	0.0397991	483	0.606268	0.718853
CARBONDIOXIDE_CO2_	metabolite_100004646	0.258289	2.0576	0.039842	1231	0.804311	0.718853
ASAT_SGOT_	metabolite_100001295	0.812795	2.05769	0.0398186	1319	0.992147	0.718853
BILIRUBIN_INDIRECT	metabolite_100009027	0.0456528	2.06124	0.0398257	488	0.821087	0.718853
OMEGA_6_TOTAL	metabolite_999952502	0.352425	2.058	0.0398468	1023	0.997951	0.718853
LYMPHOCYTES	metabolite_100021374	0.855125	2.05786	0.0397844	1445	0.476705	0.718853
TRIGLYCERIDES	metabolite_100002927	6.12811	2.05733	0.0398313	1482	0.214425	0.718853
TriglycerideHDLRatio	metabolite_100001437	-0.168173	-2.05812	0.0398037	1163	0.176926	0.718853
PHOSPHORUSINORGANIC	metabolite_100002024	-0.0841652	-2.06161	0.0398225	462	0.939893	0.718853
HDLLARGE	metabolite_100002796	-319.63	-2.06066	0.0398796	490	0.999056	0.719302
BASOPHILS	metabolite_100006370	-0.0493794	-2.05666	0.0398909	1518	0.404194	0.719313
PROTEIN_TOTALSERUM	metabolite_100021329	-0.0432608	-2.0567	0.039896	1445	0.701263	0.719313
LPIR_SCORE	metabolite_100015788	-2.24908	-2.05599	0.0400413	1019	0.671451	0.719543
IL_8	metabolite_100008952	1.94119	2.05675	0.0399375	1154	0.570066	0.719543
MONOCYTES	metabolite_999947820	-0.214141	-2.05503	0.040051	1496	0.539019	0.719543
GGT	metabolite_100009146	2.55102	2.05526	0.0400347	1453	0.484921	0.719543
BILIRUBIN_DIRECT	metabolite_999952661	-0.0167817	-2.06008	0.0399411	485	0.982671	0.719543
GLYCOHEMOGLOBINA1C	metabolite_100001552	0.0481881	2.05637	0.0399224	1489	0.778936	0.719543
BASOPHILS	metabolite_100015745	-0.0494999	-2.05606	0.0399502	1507	0.404194	0.719543
CALCIUM	metabolite_100015840	0.0356606	2.0551	0.0400432	1509	0.713256	0.719543
MONOCYTESABSOLUTE	metabolite_100009148	-0.0150999	-2.05629	0.0399594	1283	0.821736	0.719543
OMEGA_6_OMEGA_3RATIO	metabolite_158	0.26991	2.05516	0.0400449	1444	0.999759	0.719543
OXLDL	metabolite_100001092	-1.83889	-2.05631	0.040012	1015	0.842862	0.719543
LYMPHOCYTES	metabolite_254	-0.834032	-2.05591	0.0399651	1508	0.476705	0.719543
SELENIUM_SERUM	metabolite_340	6.94814	2.0595	0.0399963	485	0.52697	0.719543
BUN_CREATRATIO	metabolite_100001274	0.439594	2.05525	0.0400286	1508	0.561689	0.719543
IL_8	metabolite_100010919	1.63422	2.0555	0.0400046	1505	0.570066	0.719543
LYMPHOCYTES	metabolite_999948001	0.89569	2.0553	0.0400351	1419	0.476705	0.719543
LDL_CHOLCALCULATION	metabolite_100006374	4.20944	2.05636	0.0399784	1139	0.636157	0.719543
BILIRUBIN_TOTAL	metabolite_100001566	-0.0295227	-2.05582	0.0399723	1517	0.421013	0.719543
BASOPHILSABSOLUTE	metabolite_999952533	0.00359344	2.05498	0.040075	1351	0.991676	0.719553
WHITECELLCOUNT	metabolite_999947820	0.156729	2.05478	0.0400752	1496	0.876441	0.719553
COPPER_RBC	metabolite_100006641	-0.0233993	-2.05906	0.040069	461	0.490803	0.719553
URICACID	metabolite_100020361	0.118602	2.05487	0.0400862	1346	0.715734	0.719609
MAGNESIUM_SERUM	metabolite_100001193	0.0196014	2.05498	0.0401398	1017	0.690436	0.720319
HOMOCYSTEINE_SERUM	metabolite_100000665	-0.307737	-2.0541	0.0401416	1490	0.29246	0.720319
TNF_ALPHA	metabolite_100021162	-0.171729	-2.05365	0.0401854	1493	0.999514	0.720697
PHOSPHORUSINORGANIC	metabolite_100006056	-0.101965	-2.05782	0.0401763	470	0.939893	0.720697
LDL_CHOLCALCULATION	metabolite_100002183	4.14268	2.05418	0.0401864	1154	0.636157	0.720697
HDLCHOLDIRECT	metabolite_999952867	-1.8385	-2.05306	0.040265	1324	0.495223	0.720972
BASOPHILS	metabolite_100015687	-0.0514161	-2.05267	0.040279	1509	0.404194	0.720972
ASAT_SGOT_	metabolite_55	0.751828	2.05297	0.0402505	1501	0.992147	0.720972
SELENIUM_SERUM	metabolite_100009162	6.71288	2.0569	0.0402433	488	0.52697	0.720972
QUICKI	metabolite_100001733	-0.00289182	-2.05253	0.0402943	1492	0.604307	0.720972
ARACHIDONICACID	metabolite_100001527	-0.243085	-2.05389	0.0402273	1094	0.798786	0.720972
CRPHIGHSENSITIVITY	metabolite_100001264	-0.552177	-2.0532	0.0402281	1500	0.520433	0.720972
ZINC	metabolite_100004509	-23.7034	-2.05284	0.0402875	1317	0.766146	0.720972
URICACID	metabolite_100010917	0.112744	2.0525	0.0402967	1494	0.715734	0.720972
CRPHIGHSENSITIVITY	metabolite_100001994	-0.59468	-2.05264	0.0402812	1509	0.520433	0.720972
METHYLMALONICACID	metabolite_100020361	9.93944	2.0536	0.0402099	1343	0.424013	0.720972
OMEGA_3INDEX	metabolite_100004646	-0.145467	-2.05359	0.0402356	1193	0.999863	0.720972
BUN_CREATRATIO	metabolite_100009052	0.443794	2.05234	0.0403115	1498	0.561689	0.721085
LINOLEIC_ACID	metabolite_100008977	-0.320435	-2.05314	0.0403189	1016	0.952151	0.721085
BUN_CREATRATIO	metabolite_100021707	-0.436757	-2.05212	0.0403345	1490	0.561689	0.721223
PAI_1ANTIGEN_QNT	metabolite_100001553	-6.46827	-2.0558	0.040349	489	0.486738	0.72134
LDLSMALL	metabolite_100006051	-28.8965	-2.05187	0.0403573	1502	0.929908	0.721347
MCV	metabolite_100002009	0.495426	2.0517	0.0403776	1472	0.997538	0.721427
HDLLARGE	metabolite_100001211	-299.339	-2.05661	0.040377	412	0.999056	0.721427
MERCURY_BLOOD	metabolite_100009376	0.311121	2.05146	0.0403983	1495	0.795319	0.721573
INSULIN	metabolite_100001609	0.721235	2.05142	0.0404016	1497	0.416512	0.721573
LEAD_BLOOD	metabolite_100002875	0.105358	2.051	0.0404412	1507	0.911338	0.721855
OMEGA_6_TOTAL	metabolite_999947654	-0.436245	-2.05246	0.0404368	848	0.997951	0.721855
SODIUM	metabolite_100000257	-0.237136	-2.05104	0.0404398	1485	0.964287	0.721855
TOTALNEUTROPHILS	metabolite_1105	0.916583	2.05064	0.0404751	1519	0.283454	0.722035
LYMPHOCYTESABSOLUTE	metabolite_432	-0.0579693	-2.05072	0.0404686	1508	0.537179	0.722035
BASOPHILS	metabolite_799	-0.0507973	-2.0508	0.0404611	1505	0.404194	0.722035
COPPER_RBC	metabolite_100015962	-0.0225394	-2.05455	0.0405095	457	0.490803	0.722436
ARACHIDONICACID	metabolite_999946970	0.215541	2.05035	0.0405134	1439	0.798786	0.722436
LDL_SIZE	metabolite_100015593	-0.0548483	-2.05023	0.0405314	1389	0.71004	0.722609
HOMOCYSTEINE_SERUM	metabolite_999952661	-0.367521	-2.05044	0.0405469	1169	0.293209	0.722609
ARSENIC_BLOOD	metabolite_100008917	0.480786	2.0538	0.0405459	487	0.606268	0.722609
LPIR_SCORE	metabolite_100000936	2.18878	2.05054	0.0405696	1023	0.671451	0.722705
LYMPHOCYTES	metabolite_100009215	-0.836363	-2.04969	0.0405683	1515	0.476705	0.722705
TRIGLYCERIDES	metabolite_100006121	6.94292	2.05013	0.0405761	1174	0.217228	0.722705
METHYLMALONICACID	metabolite_275	10.421	2.04944	0.0405945	1504	0.424013	0.722834
CHLORIDE	metabolite_100001413	-0.251241	-2.0495	0.0405992	1416	0.879709	0.722834
MAGNESIUM_SERUM	metabolite_572	0.0176486	2.04935	0.0406876	1019	0.690436	0.722909
CREATININEENZ_SER	metabolite_100001731	-0.00455827	-2.04894	0.0406996	1141	0.636848	0.722909
TOTALNEUTROPHILS	metabolite_563	-0.929285	-2.04877	0.0406606	1495	0.283454	0.722909
METHYLMALONICACID	metabolite_100001977	-10.1286	-2.04847	0.0406948	1461	0.424013	0.722909
ZINC	metabolite_999947977	25.5439	2.04906	0.0406972	1096	0.766146	0.722909
PAI_1ANTIGEN_QNT	metabolite_999946610	6.45574	2.05263	0.0406871	464	0.486738	0.722909
VITAMIND_25_OHTOT	metabolite_1629	1.5925	2.04835	0.0407085	1445	0.765137	0.722909
MONOCYTESABSOLUTE	metabolite_100001398	-0.0152922	-2.04871	0.0407052	1230	0.821736	0.722909
HDLLARGE	metabolite_100020409	279.889	2.05254	0.0406673	488	0.999056	0.722909
PROTEIN_TOTALSERUM	metabolite_1004	-0.0414409	-2.04913	0.0406251	1499	0.701263	0.722909
CHOLESTEROL_TOTAL	metabolite_100021711	-4.05862	-2.04879	0.0406625	1468	0.554957	0.722909
MPV	metabolite_100004111	-0.208158	-2.05267	0.0406577	485	0.793131	0.722909
METHYLMALONICACID	metabolite_100009335	10.8899	2.04916	0.0406582	1245	0.424013	0.722909
PHOSPHORUSINORGANIC	metabolite_100001579	-0.0939432	-2.05203	0.0407146	490	0.939893	0.722909
BASOPHILSABSOLUTE	metabolite_100000966	0.00392045	2.04872	0.0407228	1135	0.991676	0.722914
ZINC_RBC	metabolite_461	0.330209	2.05072	0.0408471	486	0.919498	0.722935
IL_6	metabolite_100008980	-0.341282	-2.0461	0.0409223	1498	0.219081	0.722935
CREATININEENZ_SER	metabolite_100001335	-0.00378539	-2.04785	0.0407477	1520	0.636848	0.722935
EOSINOPHILS	metabolite_100002876	-0.237788	-2.0483	0.0407352	1293	0.590891	0.722935
OMEGA_6_TOTAL	metabolite_100000743	0.354731	2.04825	0.040799	1005	0.997951	0.722935
GLYCOHEMOGLOBINA1C	metabolite_192	0.0479214	2.04722	0.0408112	1505	0.778936	0.722935
MAGNESIUM_SERUM	metabolite_100002356	0.0199056	2.04752	0.040868	1016	0.690436	0.722935
DPA	metabolite_100004322	-0.0284076	-2.04705	0.0409205	990	0.855906	0.722935
MCV	metabolite_999946681	0.497039	2.04649	0.0408845	1494	0.997538	0.722935
CHLORIDE	metabolite_100001856	-0.250135	-2.0461	0.0409221	1503	0.879709	0.722935
TNF_ALPHA	metabolite_1113	0.173861	2.04625	0.0409086	1490	0.999514	0.722935
LDL_SIZE	metabolite_100002107	0.053141	2.0469	0.0408432	1507	0.71004	0.722935
HDLCHOLDIRECT	metabolite_100008955	1.71878	2.04649	0.0408853	1490	0.495223	0.722935
HDLCHOLDIRECT	metabolite_100009333	1.85104	2.04727	0.0408321	1315	0.495223	0.722935
IL_6	metabolite_999947011	-0.203639	-2.04646	0.0409211	1260	0.219081	0.722935
RDW	metabolite_100020361	0.100164	2.04686	0.0408683	1344	0.994518	0.722935
TOTALNEUTROPHILSAB	metabolite_100000776	0.119809	2.0466	0.0408748	1486	0.640082	0.722935
TRIGLYCERIDES	metabolite_100009331	5.9877	2.04637	0.040901	1457	0.217764	0.722935
CRPHIGHSENSITIVITY	metabolite_100015962	-0.606401	-2.04658	0.0408793	1466	0.521211	0.722935
LDLSMALL	metabolite_100015791	-28.878	-2.04677	0.0408555	1506	0.929908	0.722935
MAGNESIUM_SERUM	metabolite_999946905	0.0194167	2.04719	0.0408987	1021	0.690436	0.722935
CHLORIDE	metabolite_100001570	-0.254454	-2.04666	0.0408667	1503	0.879709	0.722935
BUN_CREATRATIO	metabolite_100001553	0.437339	2.0464	0.0408908	1514	0.561689	0.722935
BILIRUBIN_TOTAL	metabolite_100005352	-0.0295808	-2.04755	0.0407799	1503	0.4249	0.722935
CALCIUM	metabolite_100001776	0.0366676	2.04718	0.0408238	1441	0.713256	0.722935
BASOPHILS	metabolite_100020502	-0.0533011	-2.04589	0.0409624	1355	0.405026	0.723443
HOMA_IR	metabolite_999947905	-0.252447	-2.04555	0.0409749	1512	0.58552	0.723443
POTASSIUM	metabolite_100009141	-0.0345963	-2.04562	0.0409672	1522	0.908907	0.723443
FERRITIN	metabolite_803	-11.7198	-2.04522	0.0410082	1505	0.514552	0.72361
COPPER_RBC	metabolite_100001208	-0.021893	-2.04909	0.0410033	489	0.490803	0.72361
HDLLARGE	metabolite_100001950	-380.9	-2.04913	0.0409955	492	0.999056	0.72361
CALCIUM	metabolite_278	0.0364512	2.0451	0.0410297	1428	0.713256	0.72379
LDL_SIZE	metabolite_100001620	-0.0528654	-2.04498	0.0410343	1492	0.71004	0.72379
ARACHIDONICACID	metabolite_999946695	-0.206304	-2.04489	0.0410445	1481	0.798786	0.723829
HEMOGLOBIN	metabolite_358	0.119208	2.04498	0.0410671	1261	0.998595	0.724087
MONOCYTES	metabolite_100009026	-0.213437	-2.04402	0.041128	1498	0.53969	0.724117
ALAT_SGPT_	metabolite_100001570	1.43431	2.04417	0.0411122	1503	0.993253	0.724117
BUN_CREATRATIO	metabolite_100010916	0.457071	2.04407	0.0411344	1406	0.561689	0.724117
POTASSIUM	metabolite_999946998	-0.0395369	-2.04428	0.0411381	1248	0.908907	0.724117
MCH	metabolite_100001604	0.202635	2.0442	0.0411353	1314	0.997763	0.724117
OMEGA_6_OMEGA_3RATIO	metabolite_100008994	-0.265478	-2.04394	0.0411387	1472	0.999759	0.724117
PROTEIN_TOTALSERUM	metabolite_100009219	0.046992	2.04433	0.0411403	1207	0.701263	0.724117
OMEGA_3_TOTAL	metabolite_100010949	-0.145019	-2.04533	0.0410934	978	0.916729	0.724117
POTASSIUM	metabolite_100001635	0.0354992	2.04443	0.0411002	1396	0.908907	0.724117
ARACHIDONICACID	metabolite_100002014	-0.208558	-2.04346	0.0411897	1449	0.798786	0.724707
VITAMIND_25_OHTOT	metabolite_999946355	-1.82782	-2.04406	0.0411873	1108	0.765137	0.724707
MAGNESIUM_SERUM	metabolite_100004329	0.0198718	2.04391	0.0412233	1018	0.690436	0.725157
IL_6	metabolite_100001778	-1.88168	-2.0429	0.0412403	1483	0.219571	0.725317
TriglycerideHDLRatio	metabolite_100001993	0.178674	2.04276	0.0412531	1495	0.181919	0.725402
ZINC_RBC	metabolite_100009232	-0.322558	-2.04652	0.0412648	482	0.919498	0.725418
TOTALNEUTROPHILS	metabolite_100001278	0.915321	2.0425	0.0412779	1501	0.285702	0.725418
BILIRUBIN_DIRECT	metabolite_100001393	-0.0130684	-2.04637	0.0412773	484	0.982671	0.725418
INSULIN	metabolite_100009331	0.709151	2.04208	0.0413249	1458	0.416512	0.7256
CHLORIDE	metabolite_100008903	-0.250638	-2.04209	0.0413175	1511	0.879709	0.7256
HOMOCYSTEINE_SERUM	metabolite_331	0.316816	2.04212	0.0413281	1404	0.296644	0.7256
TriglycerideHDLRatio	metabolite_100000616	0.174379	2.04225	0.0413025	1505	0.181919	0.7256
LYMPHOCYTESABSOLUTE	metabolite_100015838	0.058098	2.04209	0.0413195	1494	0.541062	0.7256
MONOCYTES	metabolite_100008914	-0.211516	-2.04183	0.0413441	1511	0.53969	0.7256
HOMA_IR	metabolite_100001267	0.2484	2.04187	0.0413406	1503	0.58552	0.7256
QUICKI	metabolite_100001635	0.00302268	2.04183	0.0413583	1396	0.604307	0.725711
MPV	metabolite_999946590	-0.192473	-2.04544	0.0413797	475	0.793131	0.725946
HEMOGLOBIN	metabolite_999947654	0.117884	2.04145	0.0414104	1301	0.998595	0.726345
HOMA_IR	metabolite_100008904	0.25871	2.04083	0.0414447	1496	0.58552	0.726806
IL_6	metabolite_100010918	-1.83899	-2.04054	0.0414725	1507	0.2196	0.727154
OMEGA_3INDEX	metabolite_100001433	-0.13061	-2.04079	0.0414806	1269	0.999863	0.727156
ARACHIDONICACID	metabolite_100022041	0.211305	2.04034	0.0414964	1476	0.798786	0.727195
LDLPARTICLENUMBER	metabolite_999954840	-48.1787	-2.04065	0.0415068	1201	0.875957	0.727195
MANGANESE_SERUM	metabolite_100003240	0.0407593	2.04484	0.0415053	427	0.999705	0.727195
TNF_ALPHA	metabolite_100019972	0.0750521	2.04015	0.0415236	1406	0.999514	0.727247
CALCIUM	metabolite_100015760	0.0352512	2.03995	0.0415337	1490	0.713256	0.727247
SUPEROXDISMUTSOD	metabolite_100001393	5.6993	2.04381	0.0415301	484	0.99774	0.727247
ALAT_SGPT_	metabolite_1239	1.32072	2.03984	0.0415428	1499	0.993253	0.727267
HOMA_IR	metabolite_100001274	-0.254855	-2.03923	0.0416026	1508	0.58552	0.727541
FERRITIN	metabolite_1113	12.0293	2.03793	0.0417337	1498	0.514552	0.727541
LPIR_SCORE	metabolite_100009055	2.00299	2.0389	0.0417276	998	0.671451	0.727541
SODIUM	metabolite_100001556	-0.222425	-2.03828	0.0417005	1487	0.964287	0.727541
IL_8	metabolite_100015745	1.55801	2.03909	0.0416176	1501	0.580623	0.727541
MCH	metabolite_1102	-0.186283	-2.03842	0.0416847	1502	0.997763	0.727541
BILIRUBIN_TOTAL	metabolite_100001570	-0.0299951	-2.0386	0.0416668	1503	0.429522	0.727541
LPIR_SCORE	metabolite_100006314	-2.34542	-2.03896	0.0417139	1025	0.671451	0.727541
ALBUMIN	metabolite_572	-0.0278177	-2.03885	0.0416418	1504	0.458533	0.727541
LYMPHOCYTES	metabolite_376	-0.852238	-2.03923	0.0416032	1503	0.476705	0.727541
PHOSPHORUSINORGANIC	metabolite_100001590	-0.093852	-2.04314	0.0416234	463	0.939893	0.727541
LDLMEDIUM	metabolite_100019972	-15.5473	-2.04213	0.0417135	471	0.880126	0.727541
UREANITROGEN	metabolite_100021992	0.356917	2.03862	0.0416666	1484	0.710429	0.727541
PHOSPHORUSINORGANIC	metabolite_893	-0.0924437	-2.04173	0.0417342	487	0.939893	0.727541
POTASSIUM	metabolite_100003271	-0.0341229	-2.03931	0.0415958	1503	0.908907	0.727541
LACTICDEHYDROGENASE	metabolite_100010966	4.1008	2.04176	0.0417335	485	0.951481	0.727541
COPPER_RBC	metabolite_100001541	0.0220594	2.0423	0.0416707	492	0.490803	0.727541
VITAMIND_25_OHTOT	metabolite_100006370	1.51548	2.03911	0.0416136	1520	0.765137	0.727541
BUN_CREATRATIO	metabolite_100015735	0.440939	2.03878	0.0416514	1479	0.561689	0.727541
HEMATOCRIT	metabolite_100010936	-0.30536	-2.03918	0.0416086	1506	0.999484	0.727541
ALBUMIN	metabolite_100001211	0.0297528	2.03957	0.0415967	1306	0.458533	0.727541
HOMOCYSTEINE_SERUM	metabolite_100005350	0.303737	2.03817	0.0417088	1509	0.297176	0.727541
GGT	metabolite_1221	-2.53372	-2.03788	0.0417444	1452	0.494575	0.727579
DPA	metabolite_100001150	-0.02852	-2.03876	0.0417541	952	0.855906	0.727609
GLUCOSE	metabolite_1090	1.69067	2.03762	0.0417644	1506	0.774838	0.727619
PAI_1ANTIGEN_QNT	metabolite_999948001	6.5392	2.04143	0.0417706	481	0.490683	0.727619
INSULIN	metabolite_100009350	-0.886322	-2.03761	0.0418007	1259	0.416512	0.727662
MCV	metabolite_999946460	-0.496358	-2.03728	0.0418004	1486	0.997538	0.727662
BUN_CREATRATIO	metabolite_100001197	0.437572	2.0372	0.0418062	1507	0.561689	0.727662
WHITECELLCOUNT	metabolite_100003000	0.147776	2.03712	0.041813	1517	0.876441	0.727662
UREANITROGEN	metabolite_100016038	0.343968	2.03743	0.0417899	1455	0.710429	0.727662
URICACID	metabolite_330	0.111403	2.03677	0.041851	1492	0.715734	0.728183
OMEGA_3INDEX	metabolite_100009219	0.136743	2.0367	0.0419078	1170	0.999863	0.728337
TRIGLYCERIDES	metabolite_342	5.801	2.03632	0.0418927	1522	0.221825	0.728337
CRPHIGHSENSITIVITY	metabolite_100004499	-0.593603	-2.03625	0.0419017	1507	0.527308	0.728337
METHYLMALONICACID	metabolite_100001112	-9.8861	-2.03624	0.0419041	1498	0.427512	0.728337
TOTALNEUTROPHILS	metabolite_100005717	0.968677	2.0368	0.0418744	1303	0.287775	0.728337
LACTICDEHYDROGENASE	metabolite_999946700	4.28917	2.04033	0.0418773	484	0.951481	0.728337
IL_8	metabolite_100021666	1.56757	2.03589	0.0419439	1458	0.580623	0.728424
GLOBULIN	metabolite_100015792	-0.033426	-2.03569	0.0419575	1510	0.729655	0.728424
ADIPONECTIN_SERUM	metabolite_100002876	-0.666325	-2.03592	0.0419645	1291	0.996066	0.728424
OMEGA_3INDEX	metabolite_100015845	-0.110823	-2.03592	0.0419688	1268	0.999863	0.728424
SODIUM	metabolite_932	0.236963	2.03589	0.0419482	1422	0.964287	0.728424
QUICKI	metabolite_100005850	0.00285874	2.03599	0.0419305	1487	0.604307	0.728424
INSULIN	metabolite_100009142	0.772253	2.03604	0.0419234	1498	0.416512	0.728424
OMEGA_3_TOTAL	metabolite_100004208	-0.147444	-2.03609	0.0420071	1006	0.916729	0.728786
PAI_1ANTIGEN_QNT	metabolite_100021707	-6.41623	-2.03877	0.0420296	487	0.490683	0.728786
CARBONDIOXIDE_CO2_	metabolite_100009343	0.23061	2.03507	0.0420221	1489	0.831008	0.728786
GLUCOSE	metabolite_100009069	-1.61899	-2.03501	0.0420253	1514	0.774838	0.728786
MERCURY_BLOOD	metabolite_999946613	0.328584	2.03513	0.0420175	1478	0.795319	0.728786
QUICKI	metabolite_999946261	-0.00282924	-2.03435	0.0420973	1473	0.604307	0.728804
LDLSMALL	metabolite_100002152	30.0292	2.03445	0.0420913	1437	0.929908	0.728804
LDL_CHOLCALCULATION	metabolite_100008990	-3.49079	-2.03486	0.0420421	1500	0.636157	0.728804
ALAT_SGPT_	metabolite_100002417	1.54023	2.03467	0.0420757	1394	0.993253	0.728804
INSULIN	metabolite_999946710	0.751793	2.0349	0.0420521	1391	0.416512	0.728804
IL_6	metabolite_100020497	-1.93436	-2.03443	0.0420957	1419	0.221689	0.728804
PROTEIN_TOTALSERUM	metabolite_100001055	-0.041701	-2.03426	0.0421027	1501	0.701263	0.728804
HEMATOCRIT	metabolite_999946673	-0.333646	-2.0349	0.0420803	1216	0.999484	0.728804
BUN_CREATRATIO	metabolite_100001055	-0.390272	-2.03455	0.0420737	1501	0.561689	0.728804
MONOCYTES	metabolite_100008977	-0.206603	-2.03409	0.04212	1500	0.53969	0.728965
FERRITIN	metabolite_100002514	12.364	2.0339	0.0421464	1446	0.514552	0.728984
GGT	metabolite_100019978	2.58477	2.03397	0.0421391	1445	0.494575	0.728984
SUPEROXDISMUTSOD	metabolite_100010950	6.29813	2.03799	0.0421531	452	0.99774	0.728984
LYMPHOCYTES	metabolite_100009146	-0.849162	-2.03389	0.0421396	1508	0.476705	0.728984
LYMPHOCYTES	metabolite_209	-0.821964	-2.03348	0.0421818	1502	0.476705	0.729342
CHOLESTEROL_TOTAL	metabolite_100021707	-4.00346	-2.03338	0.0421927	1489	0.567844	0.729392
EOSINOPHILS	metabolite_100001148	-0.250624	-2.03385	0.0422091	1102	0.590891	0.729536
A_GRATIO	metabolite_100001232	0.0270218	2.03294	0.0422351	1509	0.691625	0.729724
CALCIUM	metabolite_100005850	0.0361916	2.03296	0.0422362	1487	0.713256	0.729724
TOTALNEUTROPHILS	metabolite_100006614	0.905391	2.03287	0.042244	1493	0.28827	0.729724
MAGNESIUM_SERUM	metabolite_999949517	-0.0211057	-2.03401	0.0422636	857	0.690436	0.729925
BUN_CREATRATIO	metabolite_1137	0.432386	2.03217	0.042315	1495	0.561689	0.730397
LYMPHOCYTES	metabolite_100006116	0.853199	2.0323	0.0423082	1444	0.476705	0.730397
LDLSMALL	metabolite_100001266	-29.1939	-2.0323	0.0423003	1505	0.929908	0.730397
ZINC_RBC	metabolite_100004182	0.34474	2.03652	0.0423283	433	0.919498	0.730488
ASAT_SGOT_	metabolite_100015620	-0.76037	-2.03098	0.042434	1506	0.992147	0.730513
HDLPARTICLENUMBER	metabolite_100002953	-0.693401	-2.03213	0.0424051	1014	0.597917	0.730513
BASOPHILS	metabolite_100000611	-0.0495908	-2.03166	0.0423692	1475	0.413197	0.730513
LDLSMALL	metabolite_100001409	-28.0824	-2.03163	0.0423706	1490	0.929908	0.730513
OMEGA_3_TOTAL	metabolite_100001423	-0.142383	-2.03184	0.0424328	1020	0.916729	0.730513
OMEGA_3_TOTAL	metabolite_100004111	-0.135939	-2.03277	0.0423397	1015	0.916729	0.730513
INSULIN	metabolite_100002253	-0.662313	-2.03121	0.0424234	1411	0.416512	0.730513
CREATININEENZ_SER	metabolite_498	-0.00382774	-2.03157	0.0423755	1500	0.651415	0.730513
URICACID	metabolite_100010919	0.112477	2.03153	0.0423781	1511	0.715734	0.730513
MCH	metabolite_100020361	-0.19705	-2.03197	0.0423549	1344	0.997763	0.730513
QUICKI	metabolite_100021015	-0.00306966	-2.03154	0.0424075	1291	0.604307	0.730513
EOSINOPHILS	metabolite_100001993	-0.211539	-2.03142	0.0423909	1493	0.590891	0.730513
CHLORIDE	metabolite_192	-0.250839	-2.03099	0.0424329	1505	0.879709	0.730513
ASAT_SGOT_	metabolite_100001468	0.744999	2.03081	0.0424522	1497	0.992147	0.730687
ARACHIDONICACID	metabolite_821	0.205407	2.02757	0.0427838	1487	0.798786	0.730839
SODIUM	metabolite_100001272	-0.222507	-2.02815	0.0427232	1501	0.964287	0.730839
HOMA_IR	metabolite_100021000	-0.252744	-2.02848	0.04269	1495	0.58552	0.730839
OMEGA_3INDEX	metabolite_100001126	-0.127315	-2.02745	0.0428049	1419	0.999863	0.730839
MANGANESE_SERUM	metabolite_100001083	-0.0411338	-2.03101	0.0428104	490	0.999705	0.730839
EOSINOPHILS	metabolite_100019975	-0.211901	-2.02704	0.0428371	1496	0.590891	0.730839
TOTALNEUTROPHILSAB	metabolite_999946398	0.11885	2.02714	0.0428257	1510	0.640082	0.730839
GLUCOSE	metabolite_100001655	1.73962	2.0269	0.0428621	1416	0.774838	0.730839
HDLCHOLDIRECT	metabolite_100002067	-1.70766	-2.02716	0.0428249	1497	0.509527	0.730839
IL_6	metabolite_100001756	-1.86544	-2.02948	0.0425886	1490	0.221873	0.730839
DPA	metabolite_100000900	0.0352907	2.03002	0.0426208	1009	0.855906	0.730839
IL_6	metabolite_100001597	-1.82231	-2.02702	0.0428405	1485	0.221992	0.730839
SODIUM	metabolite_100001247	0.229313	2.02886	0.042649	1519	0.964287	0.730839
WHITECELLCOUNT	metabolite_1114	0.149786	2.0278	0.0427589	1502	0.876441	0.730839
LDL_CHOLCALCULATION	metabolite_999949515	-3.50435	-2.02686	0.0428578	1477	0.636157	0.730839
MERCURY_BLOOD	metabolite_999946516	-0.317649	-2.02875	0.0426676	1455	0.795319	0.730839
LYMPHOCYTESABSOLUTE	metabolite_100015745	0.056262	2.02811	0.0427264	1507	0.552025	0.730839
ANTIOXIDCAP_TOTAL	metabolite_100010901	83.6754	2.03087	0.042826	489	0.999247	0.730839
MPV	metabolite_100015839	-0.220631	-2.03227	0.042685	488	0.793131	0.730839
MPV	metabolite_999946997	0.18765	2.03313	0.0426057	481	0.793131	0.730839
WHITECELLCOUNT	metabolite_100002749	0.155569	2.02744	0.0427953	1507	0.876441	0.730839
VITAMIND3_25_OH	metabolite_432	2.48441	2.03223	0.0426881	488	0.933664	0.730839
SELENIUM_SERUM	metabolite_999946417	6.28292	2.03273	0.0426403	486	0.542156	0.730839
OMEGA_3_TOTAL	metabolite_100001266	-0.139959	-2.03106	0.0425116	1021	0.916729	0.730839
LYMPHOCYTES	metabolite_100020478	-0.843874	-2.02701	0.0428396	1502	0.477144	0.730839
VITAMIND3_25_OH	metabolite_100009004	-3.11175	-2.03381	0.0425307	486	0.933664	0.730839
LPIR_SCORE	metabolite_999946710	-2.35899	-2.02827	0.0428261	917	0.671451	0.730839
GGT	metabolite_100004552	2.51022	2.02995	0.0425549	1380	0.494575	0.730839
ARSENIC_BLOOD	metabolite_100009025	0.506088	2.03292	0.0426235	484	0.606268	0.730839
CALCIUM	metabolite_999946613	-0.0371413	-2.03021	0.0425151	1481	0.713256	0.730839
GLUTATHIONE_TOTAL	metabolite_1053	8.79004	2.03204	0.0426159	582	0.920112	0.730839
MANGANESE_SERUM	metabolite_100021374	-0.0432084	-2.03248	0.0426793	475	0.999705	0.730839
OXLDL	metabolite_100001869	1.86686	2.02995	0.0426251	1020	0.850373	0.730839
COPPER_RBC	metabolite_100009227	-0.0214135	-2.03423	0.0425321	452	0.490803	0.730839
PROTEIN_TOTALSERUM	metabolite_432	0.041551	2.02933	0.042602	1511	0.701263	0.730839
ASAT_SGOT_	metabolite_100015760	0.726961	2.02736	0.0428051	1490	0.992147	0.730839
LPIR_SCORE	metabolite_100015683	2.1278	2.02897	0.0427808	842	0.671451	0.730839
ALKALINEPHOSPHATASE	metabolite_498	-2.08207	-2.02857	0.0426807	1500	0.495474	0.730839
IL_6	metabolite_460	-1.85797	-2.02957	0.0425784	1498	0.221873	0.730839
ZINC_RBC	metabolite_999952867	-0.330263	-2.03426	0.0425567	433	0.919498	0.730839
HOMA_IR	metabolite_999946624	0.26408	2.0302	0.0425187	1461	0.58552	0.730839
URICACID	metabolite_100001277	-0.110133	-2.02686	0.0428545	1508	0.715734	0.730839
FERRITIN	metabolite_999952504	-14.0489	-2.02973	0.0426232	1120	0.514552	0.730839
A_GRATIO	metabolite_100015965	0.0291108	2.02892	0.0426708	1308	0.691625	0.730839
TOTALNEUTROPHILS	metabolite_519	0.908788	2.0282	0.0427168	1509	0.289458	0.730839
BASOPHILSABSOLUTE	metabolite_999946902	-0.00368658	-2.02771	0.0428115	1211	0.991676	0.730839
COPPER_RBC	metabolite_100000437	-0.0228645	-2.03399	0.0425396	464	0.490803	0.730839
GLUCOSE	metabolite_100000282	-1.65145	-2.02895	0.042659	1369	0.774838	0.730839
FOLICACID_SERUM	metabolite_100000437	0.693193	2.02785	0.0427611	1441	0.8796	0.730839
MPV	metabolite_1256	-0.211538	-2.03249	0.0426668	484	0.793131	0.730839
HOMA_IR	metabolite_100020496	0.257841	2.02645	0.0429019	1464	0.58552	0.730863
GLOBULIN	metabolite_424	-0.0327142	-2.02625	0.0429151	1521	0.729655	0.730863
BUN_CREATRATIO	metabolite_999946710	0.438401	2.02646	0.0429099	1391	0.561888	0.730863
LACTICDEHYDROGENASE	metabolite_100001034	4.33397	2.02995	0.0429197	489	0.951481	0.730863
ARSENIC_BLOOD	metabolite_100009378	0.542175	2.03009	0.0429091	486	0.606268	0.730863
TRIGLYCERIDES	metabolite_100000036	5.94828	2.02649	0.0428944	1493	0.22444	0.730863
GGT	metabolite_100010930	2.50717	2.02676	0.0428734	1437	0.494575	0.730863
A_GRATIO	metabolite_100002990	-0.0276606	-2.02615	0.042928	1504	0.691625	0.730867
MAGNESIUM_SERUM	metabolite_100010927	-0.0199434	-2.02717	0.0429538	872	0.690436	0.730946
LDLPARTICLENUMBER	metabolite_100008991	-42.4658	-2.02592	0.0429517	1502	0.875957	0.730946
FOLICACID_SERUM	metabolite_100001054	-0.708935	-2.02564	0.0429829	1480	0.8796	0.730946
ZINC	metabolite_100008917	-22.346	-2.02568	0.0429885	1404	0.766146	0.730946
EOSINOPHILS	metabolite_179	-0.233396	-2.02594	0.0429731	1328	0.590891	0.730946
TRIGLYCERIDES	metabolite_100008904	5.83417	2.02564	0.0429813	1495	0.22444	0.730946
LDLSMALL	metabolite_35	-29.4412	-2.02564	0.0429888	1430	0.929908	0.730946
FERRITIN	metabolite_100002761	-12.3358	-2.02534	0.0430121	1492	0.514552	0.731089
INSULIN	metabolite_100009394	-0.710246	-2.02536	0.0430133	1470	0.416512	0.731089
WHITECELLCOUNT	metabolite_100000773	0.149501	2.02513	0.0430337	1492	0.876441	0.731301
DHA	metabolite_999946707	0.0817236	2.02467	0.0430858	1456	0.99798	0.731912
TRIGLYCERIDES	metabolite_100006295	-6.22526	-2.02465	0.0430815	1506	0.22444	0.731912
BILIRUBIN_TOTAL	metabolite_100002129	-0.0293876	-2.02441	0.0431075	1498	0.435723	0.732144
COPPER_RBC	metabolite_100002029	0.0229935	2.02833	0.0431166	464	0.490803	0.732162
HDLCHOLDIRECT	metabolite_100001993	-1.68973	-2.02369	0.0431817	1495	0.509527	0.73237
HOMOCYSTEINE_SERUM	metabolite_100001977	-0.307328	-2.02343	0.0432121	1465	0.300393	0.73237
HDLLARGE	metabolite_999946646	275.314	2.02666	0.0432822	468	0.999056	0.73237
LDL_SIZE	metabolite_100010941	-0.049644	-2.02229	0.0433247	1509	0.717802	0.73237
EPA_AA	metabolite_100009125	-0.0271787	-2.02249	0.0433159	1417	0.99048	0.73237
PROTEIN_TOTALSERUM	metabolite_100009000	-0.041866	-2.02283	0.0432681	1515	0.701263	0.73237
HOMOCYSTEINE_SERUM	metabolite_100009015	-0.301977	-2.02289	0.0432634	1500	0.300393	0.73237
SELENIUM_SERUM	metabolite_100019982	6.13668	2.02686	0.0432407	485	0.542156	0.73237
HOMOCYSTEINE_SERUM	metabolite_100020823	0.308243	2.02346	0.0432176	1403	0.300393	0.73237
GLYCOHEMOGLOBINA1C	metabolite_100001590	0.0517739	2.02282	0.0432945	1325	0.778936	0.73237
SODIUM	metabolite_100001461	-0.222332	-2.02363	0.0431862	1504	0.964287	0.73237
METHYLMALONICACID	metabolite_100002060	-9.72819	-2.02358	0.0431924	1502	0.427512	0.73237
MONOCYTES	metabolite_999949555	-0.216145	-2.02275	0.0432921	1395	0.53969	0.73237
LDL_SIZE	metabolite_100006296	0.0521284	2.02318	0.0432331	1504	0.717802	0.73237
ARSENIC_BLOOD	metabolite_100020833	-0.492508	-2.02629	0.0432998	485	0.606268	0.73237
CRPHIGHSENSITIVITY	metabolite_100005673	-0.612797	-2.02312	0.0432442	1460	0.537226	0.73237
MCH	metabolite_100000007	-0.189603	-2.02392	0.0431591	1483	0.997763	0.73237
CHOLESTEROL_TOTAL	metabolite_100001452	4.14497	2.02267	0.043308	1340	0.572831	0.73237
TOTALNEUTROPHILSAB	metabolite_100002784	-0.122265	-2.0224	0.0433207	1447	0.640082	0.73237
HDLLARGE	metabolite_100001253	294.396	2.02682	0.0432364	492	0.999056	0.73237
OMEGA_3_TOTAL	metabolite_1239	-0.141484	-2.0242	0.0432166	1011	0.916729	0.73237
GLOBULIN	metabolite_999949515	0.0325595	2.024	0.0431508	1482	0.729655	0.73237
EOSINOPHILSABSOLUTE	metabolite_100020219	-0.0119372	-2.02311	0.043239	1515	0.840806	0.73237
METHYLMALONICACID	metabolite_194	9.62736	2.02225	0.0433298	1500	0.427512	0.73237
FOLICACID_SERUM	metabolite_803	0.701922	2.02245	0.0433095	1497	0.8796	0.73237
CHLORIDE	metabolite_100009219	-0.277952	-2.02233	0.0433653	1207	0.879709	0.732626
EOSINOPHILS	metabolite_100009000	-0.20917	-2.02183	0.0433714	1512	0.590891	0.732626
EOSINOPHILSABSOLUTE	metabolite_1231	-0.0117946	-2.0217	0.0433852	1510	0.840806	0.732626
EOSINOPHILSABSOLUTE	metabolite_229	-0.0121558	-2.02176	0.0433798	1501	0.840806	0.732626
FOLICACID_SERUM	metabolite_100001208	-0.738416	-2.02183	0.0433741	1494	0.8796	0.732626
HOMOCYSTEINE_SERUM	metabolite_999949555	-0.316554	-2.02151	0.0434199	1396	0.300393	0.732945
BASOPHILS	metabolite_100002102	-0.0501803	-2.02135	0.0434222	1503	0.413197	0.732945
OMEGA_3_TOTAL	metabolite_999946977	-0.142661	-2.02213	0.0434282	1017	0.916729	0.732945
MPV	metabolite_100000987	0.228175	2.02636	0.0434473	384	0.793131	0.73313
TriglycerideHDLRatio	metabolite_100006290	-0.180671	-2.02071	0.0434868	1519	0.190118	0.733661
BILIRUBIN_DIRECT	metabolite_98	-0.0121827	-2.02382	0.0435528	486	0.982671	0.734157
BASOPHILS	metabolite_100010937	0.051775	2.02028	0.043535	1493	0.413197	0.734157
TriglycerideHDLRatio	metabolite_1518	0.185402	2.02007	0.0435565	1489	0.190118	0.734157
INSULIN	metabolite_100001267	0.754677	2.02011	0.0435506	1503	0.416512	0.734157
URICACID	metabolite_313	0.109326	2.02014	0.0435486	1498	0.715734	0.734157
MONOCYTES	metabolite_100002018	-0.210792	-2.01956	0.0436159	1442	0.53969	0.735023
DPA	metabolite_999947687	0.02769	2.02015	0.0436356	1010	0.855906	0.73509
TOTALNEUTROPHILS	metabolite_100002018	0.923485	2.01937	0.0436361	1442	0.293634	0.73509
ALKALINEPHOSPHATASE	metabolite_100015687	-2.08637	-2.01911	0.0436534	1512	0.495474	0.73511
PLATELETCOUNTTHOUSAND	metabolite_100001208	5.98241	2.01918	0.043648	1499	0.768999	0.73511
ALAT_SGPT_	metabolite_62	1.47959	2.00962	0.0446747	1336	0.993253	0.735203
COPPER_RBC	metabolite_100009125	-0.0225104	-2.02035	0.043934	469	0.490803	0.735203
DPA	metabolite_100001229	-0.0281412	-2.0151	0.0441644	1005	0.855906	0.735203
LEAD_BLOOD	metabolite_132	0.10993	2.01083	0.0445428	1360	0.912258	0.735203
PHOSPHORUSINORGANIC	metabolite_999946466	0.0974174	2.01814	0.0442527	410	0.939893	0.735203
INSULIN	metabolite_100000961	0.740932	2.0118	0.0444223	1494	0.416512	0.735203
ZINC	metabolite_100001554	-22.2444	-2.01363	0.0442439	1383	0.766146	0.735203
LDLSMALL	metabolite_999947687	-28.3171	-2.01041	0.0445691	1496	0.929908	0.735203
WHITECELLCOUNT	metabolite_100000672	-0.147858	-2.01228	0.0443723	1492	0.876441	0.735203
CHLORIDE	metabolite_811	-0.240734	-2.00965	0.0446473	1510	0.879709	0.735203
COPPER_RBC	metabolite_100009014	0.0219313	2.01235	0.0447499	488	0.490803	0.735203
BILIRUBIN_TOTAL	metabolite_999946521	0.0320858	2.00938	0.0447075	1287	0.435723	0.735203
MCHC	metabolite_999947417	-0.0886789	-2.01655	0.0439233	1493	0.997408	0.735203
REDCELLCOUNT	metabolite_100001121	-0.0366918	-2.01845	0.0437241	1497	0.999304	0.735203
INSULIN	metabolite_100001247	-0.739611	-2.01077	0.0445276	1519	0.416512	0.735203
REDCELLCOUNT	metabolite_999946674	-0.0381811	-2.01494	0.044097	1452	0.999304	0.735203
HOMA_IR	metabolite_180	-0.250847	-2.01563	0.0440182	1507	0.592412	0.735203
FOLICACID_SERUM	metabolite_100000611	0.719658	2.01476	0.0441142	1467	0.8796	0.735203
SELENIUM_SERUM	metabolite_100000827	9.8726	2.01742	0.0442182	486	0.542156	0.735203
BASOPHILSABSOLUTE	metabolite_1084	0.00325157	2.01781	0.0437902	1508	0.991676	0.735203
TRIGLYCERIDES	metabolite_100005352	5.87659	2.01245	0.0443529	1502	0.226575	0.735203
HDLPARTICLENUMBER	metabolite_361	-0.923344	-2.01867	0.0438299	878	0.597917	0.735203
BILIRUBIN_TOTAL	metabolite_100022041	-0.0290637	-2.00992	0.0446189	1515	0.435723	0.735203
ALKALINEPHOSPHATASE	metabolite_100001810	2.03128	2.01617	0.0439619	1504	0.495474	0.735203
OMEGA_6_TOTAL	metabolite_179	-0.402854	-2.01945	0.0437488	879	0.997951	0.735203
FERRITIN	metabolite_1024	11.6636	2.01244	0.0443526	1508	0.524117	0.735203
ARSENIC_BLOOD	metabolite_1113	-0.434928	-2.01463	0.0445184	480	0.606268	0.735203
ZINC	metabolite_234	22.3569	2.00884	0.0447462	1414	0.766146	0.735203
PHOSPHORUSINORGANIC	metabolite_267	0.071411	2.01463	0.0445128	485	0.939893	0.735203
HDLCHOLDIRECT	metabolite_376	-1.71182	-2.01494	0.0440899	1505	0.509527	0.735203
LYMPHOCYTESABSOLUTE	metabolite_100000015	-0.0607862	-2.01313	0.0443178	1248	0.565052	0.735203
OXLDL	metabolite_917	-1.74092	-2.01832	0.0438249	1013	0.850373	0.735203
CHOLESTEROL_TOTAL	metabolite_999952843	4.04836	2.01434	0.0441744	1346	0.572831	0.735203
LACTICDEHYDROGENASE	metabolite_1547	3.99939	2.02236	0.043705	485	0.951481	0.735203
EOSINOPHILS	metabolite_100009406	-0.207368	-2.01671	0.0439052	1505	0.590891	0.735203
ARSENIC_BLOOD	metabolite_1124	0.519983	2.01927	0.0440256	486	0.606268	0.735203
TRIGLYCERIDES	metabolite_100009143	5.73489	2.00953	0.0446604	1512	0.226575	0.735203
TriglycerideHDLRatio	metabolite_999946998	0.176948	2.01284	0.0443486	1247	0.192708	0.735203
IL_6	metabolite_100001034	-1.80621	-2.01598	0.043983	1488	0.224832	0.735203
BASOPHILS	metabolite_100022003	-0.0519382	-2.01789	0.0437829	1495	0.413197	0.735203
INSULIN	metabolite_999946487	-0.798865	-2.00961	0.044703	1178	0.416512	0.735203
DHA	metabolite_1023	0.0878675	2.01595	0.0439899	1465	0.99798	0.735203
LDLSMALL	metabolite_100001733	-28.8198	-2.01409	0.0441809	1491	0.929908	0.735203
IL_8	metabolite_100000054	1.63429	2.01043	0.0445814	1382	0.599992	0.735203
INSULIN	metabolite_100001485	0.718332	2.01334	0.0442595	1501	0.416512	0.735203
WHITECELLCOUNT	metabolite_100004646	-0.161092	-2.01512	0.0441124	1230	0.876441	0.735203
COPPER_RBC	metabolite_100000665	-0.0232864	-2.01436	0.0445413	485	0.490803	0.735203
PAI_1ANTIGEN_QNT	metabolite_100001314	6.27812	2.01634	0.0443315	486	0.507493	0.735203
ALBUMIN	metabolite_100015592	0.0315773	2.01274	0.0443789	1146	0.472562	0.735203
TOTALNEUTROPHILS	metabolite_100001541	0.907753	2.00911	0.0447056	1509	0.294824	0.735203
LEAD_BLOOD	metabolite_564	0.107901	2.01574	0.0440073	1496	0.912258	0.735203
POTASSIUM	metabolite_100001989	-0.0327572	-2.01776	0.0437965	1494	0.908907	0.735203
HOMOCYSTEINE_SERUM	metabolite_100002196	0.303831	2.01505	0.0440805	1494	0.300393	0.735203
CREATININEENZ_SER	metabolite_100022480	-0.00416115	-2.01893	0.0436985	1320	0.651415	0.735203
LACTICDEHYDROGENASE	metabolite_100021123	4.58366	2.01784	0.0441733	487	0.951481	0.735203
IL_8	metabolite_100001277	1.55966	2.01722	0.0438524	1502	0.598493	0.735203
OMEGA_3_TOTAL	metabolite_100001126	-0.132794	-2.01465	0.0442203	972	0.916729	0.735203
INSULIN	metabolite_999952502	0.734433	2.01029	0.0445798	1513	0.416512	0.735203
PAI_1ANTIGEN_QNT	metabolite_100004575	6.13732	2.01267	0.0447141	489	0.507493	0.735203
GLOBULIN	metabolite_100021918	-0.032157	-2.01545	0.0440384	1491	0.729655	0.735203
HDLLARGE	metabolite_409	-302.497	-2.01252	0.0447291	490	0.999056	0.735203
ARACHIDONICACID	metabolite_100009122	-0.197316	-2.01313	0.0442867	1454	0.798786	0.735203
HDLCHOLDIRECT	metabolite_999946636	1.78735	2.01267	0.0443507	1342	0.509527	0.735203
LACTICDEHYDROGENASE	metabolite_100001359	-4.83251	-2.01352	0.0446304	484	0.951481	0.735203
PHOSPHORUSINORGANIC	metabolite_999946594	-0.0832155	-2.01683	0.0442754	490	0.939893	0.735203
ASAT_SGOT_	metabolite_100020261	-0.740983	-2.01208	0.0443921	1497	0.992147	0.735203
HDLCHOLDIRECT	metabolite_100008980	1.67569	2.0092	0.0446954	1513	0.509527	0.735203
TRIGLYCERIDES	metabolite_1869	-5.97649	-2.01	0.0446216	1423	0.226575	0.735203
CHOLESTEROL_TOTAL	metabolite_100001294	3.82514	2.01086	0.0445206	1506	0.572831	0.735203
IL_6	metabolite_100000014	-1.79771	-2.01502	0.0440847	1479	0.224832	0.735203
MAGNESIUM_SERUM	metabolite_100002029	0.0199327	2.01917	0.0437546	949	0.690436	0.735203
LDLPARTICLENUMBER	metabolite_100001658	-43.382	-2.01347	0.0442499	1465	0.875957	0.735203
URICACID	metabolite_100001002	-0.108988	-2.01331	0.0442618	1508	0.715734	0.735203
LDL_CHOLCALCULATION	metabolite_100008992	-3.54645	-2.01106	0.0445023	1479	0.636157	0.735203
SELENIUM_SERUM	metabolite_100020004	6.21243	2.02103	0.0438451	483	0.542156	0.735203
LACTICDEHYDROGENASE	metabolite_100004083	-4.54498	-2.01568	0.0445168	406	0.951481	0.735203
ALBUMIN	metabolite_100000036	-0.0265639	-2.01538	0.0440452	1494	0.472562	0.735203
MAGNESIUM_SERUM	metabolite_100002173	-0.0188744	-2.01424	0.0442527	1010	0.690436	0.735203
RDW	metabolite_999946364	0.0987238	2.01873	0.0437046	1424	0.994518	0.735203
RDW	metabolite_999946390	-0.0936965	-2.00896	0.0447211	1510	0.994518	0.735203
SELENIUM_SERUM	metabolite_100001557	6.84063	2.01225	0.04476	488	0.542156	0.735203
LPIR_SCORE	metabolite_100001145	-2.45786	-2.01728	0.0440263	756	0.671451	0.735203
RDW	metabolite_917	-0.0958454	-2.01703	0.0438719	1498	0.994518	0.735203
ANTIOXIDCAP_TOTAL	metabolite_100001657	-76.6726	-2.01339	0.0446434	485	0.999247	0.735203
TOTALNEUTROPHILS	metabolite_452	0.893956	2.01627	0.0439506	1509	0.293711	0.735203
GLYCOHEMOGLOBINA1C	metabolite_1629	-0.0510958	-2.01538	0.0440513	1446	0.778936	0.735203
POTASSIUM	metabolite_100015618	-0.0361411	-2.01036	0.0445997	1315	0.908907	0.735203
COPPER_RBC	metabolite_100001178	-0.0263722	-2.02021	0.0439276	486	0.490803	0.735203
SUPEROXDISMUTSOD	metabolite_100001002	6.54049	2.01619	0.0443448	488	0.99774	0.735203
OMEGA_3_TOTAL	metabolite_999946455	-0.161628	-2.01235	0.044544	756	0.916729	0.735203
BUN_CREATRATIO	metabolite_999947417	0.431339	2.01031	0.0445791	1496	0.575962	0.735203
LEAD_BLOOD	metabolite_100002927	-0.1085	-2.01772	0.0438037	1472	0.912258	0.735203
MONOCYTES	metabolite_100001433	-0.220544	-2.01064	0.0445723	1298	0.53969	0.735203
BILIRUBIN_DIRECT	metabolite_100001563	0.0118675	2.01283	0.0446946	491	0.982671	0.735203
FOLICACID_SERUM	metabolite_100003163	0.890307	2.01185	0.0444792	1115	0.8796	0.735203
IL_6	metabolite_100000781	-1.83924	-2.01569	0.0440127	1494	0.224832	0.735203
LPIR_SCORE	metabolite_100021100	-2.23588	-2.00972	0.0447362	990	0.671451	0.735203
BILIRUBIN_DIRECT	metabolite_111	-0.0130732	-2.02194	0.0437499	484	0.982671	0.735203
MPV	metabolite_2051	-0.216527	-2.01579	0.0443807	493	0.793131	0.735203
GLUCOSE	metabolite_100001556	1.6067	2.0173	0.0438458	1487	0.774838	0.735203
SELENIUM_SERUM	metabolite_100002259	6.52244	2.01775	0.044181	488	0.542156	0.735203
MERCURY_BLOOD	metabolite_100008915	0.301907	2.00876	0.0447435	1502	0.795319	0.735203
GLOBULIN	metabolite_999933132	0.032441	2.00918	0.0446987	1498	0.729655	0.735203
TRIGLYCERIDES	metabolite_100015791	-5.99859	-2.01289	0.0443063	1506	0.226575	0.735203
ADIPONECTIN_SERUM	metabolite_93	-0.584356	-2.01577	0.0440047	1493	0.996066	0.735203
GLYCOHEMOGLOBINA1C	metabolite_1668	-0.0520899	-2.0149	0.0441148	1356	0.778936	0.735203
LDLMEDIUM	metabolite_235	17.6761	2.01519	0.0444534	485	0.880126	0.735203
CRPHIGHSENSITIVITY	metabolite_100002126	-0.571347	-2.01251	0.0443461	1507	0.543941	0.735203
LDL_SIZE	metabolite_100008951	0.0570147	2.01902	0.0437052	1226	0.717802	0.735203
GLYCOHEMOGLOBINA1C	metabolite_100015966	-0.0485298	-2.01694	0.0438844	1475	0.778936	0.735203
QUICKI	metabolite_100015833	-0.00295852	-2.01892	0.0436881	1396	0.613533	0.735203
LPIR_SCORE	metabolite_100001384	2.26557	2.01592	0.0441125	892	0.671451	0.735203
GLUTATHIONE_TOTAL	metabolite_100022004	-8.82015	-2.01702	0.0440867	695	0.920112	0.735203
ALKALINEPHOSPHATASE	metabolite_806	2.04532	2.01605	0.0439739	1503	0.495474	0.735203
TOTALNEUTROPHILS	metabolite_1082	0.895872	2.00894	0.0447256	1494	0.294824	0.735203
DPA	metabolite_100005350	-0.0276506	-2.01679	0.0439828	1021	0.855906	0.735203
BASOPHILS	metabolite_100022479	0.0549815	2.01299	0.0443473	1173	0.413197	0.735203
EPA_AA	metabolite_100000276	-0.0231736	-2.00938	0.0447143	1250	0.99048	0.735203
ALBUMIN	metabolite_100009125	-0.0276496	-2.01739	0.0438398	1455	0.472562	0.735203
OXLDL	metabolite_999949521	-1.87008	-2.0093	0.0447727	1020	0.850373	0.735203
TRIGLYCERIDES	metabolite_999946409	5.9575	2.01511	0.0440745	1489	0.226575	0.735203
LDL_CHOLCALCULATION	metabolite_100020578	3.56001	2.01222	0.044383	1451	0.636157	0.735203
CREATININEENZ_SER	metabolite_100009271	-0.00372159	-2.00937	0.044677	1510	0.651415	0.735203
CARBONDIOXIDE_CO2_	metabolite_100001104	0.236131	2.01353	0.0442477	1431	0.85752	0.735203
ARSENIC_BLOOD	metabolite_100022008	0.493837	2.01219	0.0447712	484	0.606268	0.735203
MERCURY_BLOOD	metabolite_100001271	0.304063	2.01261	0.0443354	1501	0.795319	0.735203
BASOPHILS	metabolite_100010927	0.051226	2.01631	0.0439682	1349	0.413197	0.735203
LDLPARTICLENUMBER	metabolite_913	-47.041	-2.01238	0.0443883	1299	0.875957	0.735203
EPA	metabolite_100001577	-0.0527183	-2.00969	0.0446807	1254	0.999424	0.735203
ALKALINEPHOSPHATASE	metabolite_100001566	-2.02717	-2.01828	0.0437397	1517	0.495474	0.735203
HOMOCYSTEINE_SERUM	metabolite_100001586	0.34779	2.01818	0.043794	1219	0.300393	0.735203
OMEGA_3_TOTAL	metabolite_100015845	-0.135647	-2.01318	0.044427	823	0.916729	0.735203
BILIRUBIN_TOTAL	metabolite_999946355	0.0337145	2.01132	0.0445369	1109	0.435723	0.735203
VITAMIND_25_OHTOT	metabolite_100005996	1.526	2.00985	0.0446266	1506	0.765137	0.735203
HOMOCYSTEINE_SERUM	metabolite_821	0.28729	2.01264	0.0443304	1523	0.300393	0.735203
OMEGA_3_TOTAL	metabolite_1629	-0.148747	-2.01548	0.0441305	984	0.916729	0.735203
MONOCYTES	metabolite_100021760	-0.210605	-2.01244	0.0443685	1390	0.53969	0.735203
GGT	metabolite_100002871	2.53673	2.00903	0.0447209	1451	0.508728	0.735203
LDL_CHOLCALCULATION	metabolite_100010919	-3.52782	-2.00834	0.0447872	1506	0.636157	0.735308
POTASSIUM	metabolite_100000467	0.0333702	2.00765	0.044863	1490	0.908907	0.735947
HDLPARTICLENUMBER	metabolite_158	-0.781708	-2.00853	0.0448607	996	0.597917	0.735947
UREANITROGEN	metabolite_100001395	0.346281	2.00766	0.0448609	1493	0.717747	0.735947
LDLMEDIUM	metabolite_999946646	16.636	2.01155	0.0448595	468	0.880126	0.735947
ANTIOXIDCAP_TOTAL	metabolite_100002018	78.9715	2.01146	0.0448665	470	0.999247	0.735947
BASOPHILS	metabolite_254	-0.0490633	-2.00725	0.0449031	1508	0.413363	0.736143
ARSENIC_BLOOD	metabolite_999946610	-0.485338	-2.01068	0.0449577	463	0.606268	0.736143
TOTALNEUTROPHILSAB	metabolite_999947642	0.121731	2.00667	0.0449674	1487	0.640082	0.736143
HEMOGLOBIN	metabolite_999946710	-0.110589	-2.00753	0.0448891	1388	0.998595	0.736143
BILIRUBIN_TOTAL	metabolite_100015620	-0.0297045	-2.00666	0.0449663	1506	0.435723	0.736143
BILIRUBIN_TOTAL	metabolite_100008917	-0.0295577	-2.00706	0.0449234	1508	0.435723	0.736143
LDLMEDIUM	metabolite_1256	-17.9649	-2.01044	0.0449562	484	0.880126	0.736143
HDLPARTICLENUMBER	metabolite_999946460	-0.708598	-2.00784	0.0449326	1002	0.597917	0.736143
OMEGA_6_OMEGA_3RATIO	metabolite_1134	0.263503	2.00699	0.0449349	1471	0.999759	0.736143
OMEGA_6_TOTAL	metabolite_100001437	0.407008	2.00861	0.0449351	768	0.997951	0.736143
LPIR_SCORE	metabolite_100001620	1.93431	2.00775	0.0449409	1007	0.671451	0.736143
DHA	metabolite_100010916	-0.0836506	-2.0067	0.0449793	1372	0.99798	0.736206
EOSINOPHILS	metabolite_100005352	-0.211688	-2.00582	0.0450561	1501	0.598073	0.736255
GLOBULIN	metabolite_2051	-0.0331497	-2.00538	0.0451053	1484	0.729655	0.736255
HDLPARTICLENUMBER	metabolite_100009162	0.709636	2.00647	0.0450729	1024	0.597917	0.736255
EPA	metabolite_100001567	0.0457196	2.0053	0.0451164	1463	0.999424	0.736255
VITAMIND_25_OHTOT	metabolite_999952502	1.50868	2.00574	0.0450636	1512	0.765137	0.736255
LACTICDEHYDROGENASE	metabolite_100001073	4.68904	2.0099	0.0450136	484	0.951481	0.736255
BILIRUBIN_DIRECT	metabolite_424	-0.0136683	-2.00898	0.0451027	492	0.982671	0.736255
TriglycerideHDLRatio	metabolite_409	0.176217	2.00583	0.0450551	1508	0.194903	0.736255
CHOLESTEROL_TOTAL	metabolite_100009007	3.85713	2.00572	0.0450644	1522	0.572831	0.736255
LDL_SIZE	metabolite_100000463	-0.0528018	-2.00538	0.0451053	1491	0.723696	0.736255
COPPER_RBC	metabolite_100020372	-0.0214925	-2.00987	0.0450346	470	0.490803	0.736255
LDL_CHOLCALCULATION	metabolite_999953114	-3.96036	-2.00589	0.0450922	1217	0.636157	0.736255
LDL_CHOLCALCULATION	metabolite_100001999	3.44915	2.00524	0.0451198	1492	0.636157	0.736255
OXLDL	metabolite_100022482	1.7691	2.00701	0.0450204	1005	0.850373	0.736255
IL_6	metabolite_100001121	-1.76924	-2.00621	0.0450165	1485	0.228382	0.736255
LDLPARTICLENUMBER	metabolite_100015596	42.1574	2.00605	0.0450306	1515	0.875957	0.736255
PAI_1ANTIGEN_QNT	metabolite_1111	6.03331	2.0096	0.0450406	488	0.507493	0.736255
GGT	metabolite_999946608	2.51444	2.00502	0.0451503	1438	0.508728	0.736622
LACTICDEHYDROGENASE	metabolite_100006641	-4.62438	-2.00855	0.0451864	462	0.951481	0.736946
CALCIUM	metabolite_100002951	0.0362356	2.00462	0.045184	1509	0.713256	0.736946
LDLPARTICLENUMBER	metabolite_999946515	43.9154	2.00456	0.045199	1437	0.875957	0.737021
BASOPHILS	metabolite_100001267	-0.0507505	-2.00431	0.0452183	1501	0.413363	0.737203
ALBUMIN	metabolite_100001856	0.0272227	2.00416	0.0452337	1503	0.476429	0.737322
GLUTATHIONE_TOTAL	metabolite_240	8.21518	2.00608	0.0452423	698	0.920112	0.737331
TOTALNEUTROPHILSAB	metabolite_1629	0.12505	2.00404	0.0452548	1443	0.640082	0.737403
COPPER_RBC	metabolite_999946283	-0.0232561	-2.00724	0.0452911	489	0.490803	0.737749
MAGNESIUM_SERUM	metabolite_100009148	-0.021768	-2.00486	0.0452962	861	0.690436	0.737749
IL_6	metabolite_482	1.82897	2.00357	0.0453004	1481	0.228625	0.737749
UREANITROGEN	metabolite_100001274	0.344156	2.00338	0.0453172	1508	0.717747	0.737758
OMEGA_3INDEX	metabolite_533	-0.121945	-2.00348	0.0453115	1465	0.999863	0.737758
GLUTATHIONE_TOTAL	metabolite_815	8.7779	2.00515	0.0453462	690	0.920112	0.738099
POTASSIUM	metabolite_999946507	-0.0373668	-2.00329	0.0453577	1292	0.908907	0.738155
EPA	metabolite_100021015	-0.0526955	-2.00321	0.045371	1259	0.999424	0.73824
A_GRATIO	metabolite_100001868	0.0266167	2.00242	0.0454215	1494	0.691625	0.738269
ANTIOXIDCAP_TOTAL	metabolite_923	-133.011	-2.00643	0.045384	484	0.999247	0.738269
TriglycerideHDLRatio	metabolite_100022009	0.178259	2.00244	0.045416	1522	0.195432	0.738269
EOSINOPHILSABSOLUTE	metabolite_100001148	-0.0139664	-2.00325	0.0453988	1102	0.846789	0.738269
BASOPHILSABSOLUTE	metabolite_100009069	-0.00328038	-2.00242	0.0454197	1511	0.991676	0.738269
MCHC	metabolite_100020361	-0.091793	-2.00266	0.0454173	1344	0.997408	0.738269
INSULIN	metabolite_100001541	0.691096	2.00229	0.0454336	1512	0.417232	0.738334
LINOLEIC_ACID	metabolite_100021105	0.300576	2.00294	0.0454558	1005	0.952151	0.738563
CHOLESTEROL_TOTAL	metabolite_999953114	-4.42614	-2.0019	0.0455191	1220	0.572831	0.73921
OMEGA_6_OMEGA_3RATIO	metabolite_100020491	-0.277197	-2.00175	0.0455199	1313	0.999759	0.73921
QUICKI	metabolite_100020497	-0.00293561	-2.00162	0.0455161	1434	0.622904	0.73921
METHYLMALONICACID	metabolite_98	9.73253	2.00141	0.0455312	1493	0.427512	0.739261
ZINC	metabolite_100002067	-21.5972	-2.00138	0.0455481	1391	0.766146	0.739272
METHYLMALONICACID	metabolite_100010850	10.2483	2.00152	0.0455416	1329	0.427512	0.739272
LYMPHOCYTESABSOLUTE	metabolite_100002018	-0.0574258	-2.00116	0.0455649	1442	0.56918	0.739351
TriglycerideHDLRatio	metabolite_100002106	-0.176231	-2.00095	0.0455807	1495	0.195432	0.739351
A_GRATIO	metabolite_100009055	-0.027847	-2.00101	0.0455747	1489	0.691625	0.739351
COPPER_RBC	metabolite_2050	-0.021107	-2.00449	0.0455854	489	0.490803	0.739351
HDLLARGE	metabolite_100001395	325.854	2.00438	0.0456063	482	0.999056	0.739427
LDL_CHOLCALCULATION	metabolite_100000257	-3.53437	-2.00073	0.0456058	1480	0.636157	0.739427
INSULIN	metabolite_501	0.723124	2.00043	0.0456415	1459	0.417232	0.739864
GLYCOHEMOGLOBINA1C	metabolite_100001556	0.0477932	2.00031	0.0456508	1487	0.778936	0.739883
PAI_1ANTIGEN_QNT	metabolite_100001776	5.7215	2.00423	0.0456664	449	0.508629	0.740006
MAGNESIUM_SERUM	metabolite_999949681	0.0185605	2.00077	0.0456863	1019	0.690436	0.740064
ARACHIDONICACID	metabolite_194	0.203113	2.00006	0.0456797	1468	0.798786	0.740064
MPV	metabolite_100001990	-0.193684	-2.00323	0.0457248	486	0.793131	0.740393
METHYLMALONICACID	metabolite_100001162	9.53071	1.9997	0.0457154	1497	0.427512	0.740393
METHYLMALONICACID	metabolite_1134	9.78529	1.99954	0.0457309	1505	0.427512	0.740393
EOSINOPHILSABSOLUTE	metabolite_100001566	-0.011602	-1.99935	0.0457505	1514	0.846789	0.740446
LEAD_BLOOD	metabolite_999946666	0.122386	1.99974	0.04575	1234	0.912258	0.740446
LINOLEIC_ACID	metabolite_999946602	0.331538	1.99973	0.0458004	1012	0.952151	0.740634
TOTALNEUTROPHILS	metabolite_111	0.901218	1.99893	0.0457983	1501	0.299855	0.740634
MAGNESIUM_SERUM	metabolite_999948076	0.0264159	2.00015	0.0457962	879	0.690436	0.740634
MONOCYTES	metabolite_999949512	0.203744	1.99906	0.0457831	1508	0.53969	0.740634
TOTALNEUTROPHILSAB	metabolite_100000551	0.119359	1.99888	0.0458028	1503	0.640082	0.740634
CREATININEENZ_SER	metabolite_100002528	-0.00367503	-1.9987	0.0458216	1508	0.651415	0.740808
MCHC	metabolite_100001593	-0.0880123	-1.99864	0.0458308	1487	0.997408	0.740825
URICACID	metabolite_100001740	0.108778	1.99848	0.0458504	1470	0.715734	0.741009
HOMA_IR	metabolite_100001851	-0.241968	-1.99831	0.045863	1517	0.608784	0.741082
GLOBULIN	metabolite_100002152	0.0330511	1.99817	0.0458889	1438	0.729655	0.741214
CREATININEENZ_SER	metabolite_100015689	0.00376923	1.99813	0.0458956	1415	0.651415	0.741214
PROTEIN_TOTALSERUM	metabolite_100000639	0.0416071	1.99822	0.0458823	1443	0.701263	0.741214
VITAMIND3_25_OH	metabolite_100010916	3.13868	2.00179	0.0459043	467	0.933664	0.741223
BASOPHILS	metabolite_100001251	-0.0501545	-1.99755	0.0459449	1520	0.416081	0.741748
ASAT_SGOT_	metabolite_100001247	0.746509	1.9974	0.0459617	1519	0.992147	0.741881
CHLORIDE	metabolite_100001571	-0.247	-1.99733	0.0459695	1516	0.879709	0.741881
MERCURY_BLOOD	metabolite_100003163	-0.364023	-1.99785	0.0459781	1120	0.795319	0.741889
TNF_ALPHA	metabolite_100001869	-0.165797	-1.99644	0.046068	1500	0.999514	0.742065
BUN_CREATRATIO	metabolite_100005352	0.426828	1.99627	0.0460868	1503	0.585983	0.742065
CALCIUM	metabolite_267	0.0354429	1.99709	0.0459991	1492	0.713256	0.742065
SELENIUM_SERUM	metabolite_100004523	6.38633	1.99997	0.0460719	490	0.544435	0.742065
LDL_CHOLCALCULATION	metabolite_100009148	-3.70718	-1.99663	0.0460794	1281	0.636157	0.742065
SELENIUM_SERUM	metabolite_999947670	6.36898	2.0004	0.0460345	483	0.544435	0.742065
VITAMIND_25_OHTOT	metabolite_999948047	1.55908	1.99687	0.0460352	1401	0.765137	0.742065
TriglycerideHDLRatio	metabolite_999952865	0.176505	1.99638	0.0460768	1486	0.196689	0.742065
HOMOCYSTEINE_SERUM	metabolite_100008998	0.290805	1.99643	0.0460664	1523	0.309956	0.742065
TRIGLYCERIDES	metabolite_100001384	6.31283	1.99699	0.0460308	1339	0.23188	0.742065
HDLPARTICLENUMBER	metabolite_100009126	0.731714	1.99744	0.0460484	1013	0.597917	0.742065
GLYCOHEMOGLOBINA1C	metabolite_100009376	-0.047964	-1.9963	0.0460844	1498	0.778936	0.742065
INSULIN	metabolite_100001743	-0.687561	-1.99618	0.0460981	1493	0.417468	0.742116
LDL_CHOLCALCULATION	metabolite_100009343	3.41845	1.9958	0.04614	1484	0.636157	0.742573
MONOCYTES	metabolite_100010941	-0.202601	-1.99567	0.0461509	1509	0.53969	0.742573
LDLPARTICLENUMBER	metabolite_100001993	41.8752	1.99571	0.046149	1495	0.876831	0.742573
PLATELETCOUNTTHOUSAND	metabolite_563	5.83564	1.99521	0.0462031	1494	0.799478	0.742671
METHYLMALONICACID	metabolite_100000656	10.0106	1.99341	0.0464017	1481	0.427512	0.742671
HDLCHOLDIRECT	metabolite_100015790	1.6929	1.994	0.0463323	1521	0.521278	0.742671
TOTALNEUTROPHILS	metabolite_100008952	1.00376	1.9947	0.046313	1160	0.30119	0.742671
TRIGLYCERIDES	metabolite_100009132	5.79246	1.99537	0.0461846	1505	0.23188	0.742671
OXLDL	metabolite_100010850	-1.87622	-1.9964	0.0462016	884	0.850373	0.742671
VITAMIND3_25_OH	metabolite_999946466	-3.40089	-1.99899	0.0462959	409	0.933664	0.742671
IL_6	metabolite_100020536	-1.90179	-1.99481	0.0462588	1402	0.231611	0.742671
EOSINOPHILSABSOLUTE	metabolite_999952867	-0.0122803	-1.9944	0.0463156	1323	0.846789	0.742671
MAGNESIUM_SERUM	metabolite_100009035	-0.0184561	-1.995	0.046314	1016	0.690436	0.742671
LINOLEIC_ACID	metabolite_100001948	-0.305515	-1.99435	0.0463935	983	0.952151	0.742671
GLUCOSE	metabolite_100006115	1.53995	1.99413	0.0463187	1517	0.774838	0.742671
OMEGA_3_TOTAL	metabolite_100016069	0.13838	1.99509	0.0463071	1002	0.916729	0.742671
SODIUM	metabolite_849	0.223288	1.99457	0.0462824	1425	0.964287	0.742671
BASOPHILSABSOLUTE	metabolite_100022120	-0.00336058	-1.99348	0.046395	1472	0.991676	0.742671
OXLDL	metabolite_100009181	1.81021	1.99532	0.0462824	1004	0.850373	0.742671
ARSENIC_BLOOD	metabolite_100021707	0.464021	1.99756	0.0463396	486	0.606268	0.742671
EPA	metabolite_100001170	-0.0464226	-1.99512	0.0462155	1478	0.999424	0.742671
LYMPHOCYTES	metabolite_100001956	0.814101	1.99474	0.0462534	1503	0.506645	0.742671
CHOLESTEROL_TOTAL	metabolite_100020262	-4.06084	-1.99412	0.046342	1354	0.57571	0.742671
IL_6	metabolite_100009166	-1.83655	-1.99369	0.0463699	1488	0.231611	0.742671
TOTALNEUTROPHILSAB	metabolite_999946624	0.121586	1.99454	0.0462814	1458	0.640082	0.742671
CREATININEENZ_SER	metabolite_100000846	-0.00373252	-1.99364	0.0463752	1488	0.651415	0.742671
QUICKI	metabolite_100001287	-0.00282476	-1.99464	0.0462659	1491	0.622904	0.742671
ALAT_SGPT_	metabolite_100009082	1.62216	1.99408	0.0463878	1125	0.993253	0.742671
GLOBULIN	metabolite_229	-0.0327448	-1.99505	0.04622	1504	0.729655	0.742671
PAI_1ANTIGEN_QNT	metabolite_100015790	-6.15003	-1.99787	0.0463027	488	0.509856	0.742671
ARSENIC_BLOOD	metabolite_100000743	-0.475773	-1.99873	0.046216	483	0.606268	0.742671
HOMOCYSTEINE_SERUM	metabolite_100002417	0.304172	1.9937	0.0463814	1393	0.309956	0.742671
CREATININEENZ_SER	metabolite_100006116	-0.00385487	-1.9936	0.0463856	1446	0.651415	0.742671
GLUCOSE	metabolite_100002107	-1.66765	-1.99308	0.0464344	1509	0.774838	0.743065
LYMPHOCYTESABSOLUTE	metabolite_100009139	-0.0549458	-1.99279	0.0464648	1524	0.56918	0.743289
TNF_ALPHA	metabolite_999949883	-0.178684	-1.993	0.0464607	1381	0.999514	0.743289
OXLDL	metabolite_100002951	1.83756	1.99319	0.0465116	1016	0.850373	0.743443
VITAMIND3_25_OH	metabolite_100004509	-2.38156	-1.9965	0.0464928	457	0.933664	0.743443
ZINC	metabolite_999947642	22.4741	1.99256	0.0465088	1382	0.766146	0.743443
COPPER_RBC	metabolite_100001300	0.0200475	1.99595	0.0465152	486	0.49531	0.743443
EOSINOPHILS	metabolite_100020261	-0.208901	-1.99246	0.0465042	1494	0.603771	0.743443
HEMOGLOBIN	metabolite_1518	0.111886	1.9922	0.0465342	1487	0.998595	0.743461
METHYLMALONICACID	metabolite_181	-9.76079	-1.99207	0.0465485	1487	0.427512	0.743461
TRIGLYCERIDES	metabolite_100006435	6.01247	1.99219	0.0465509	1371	0.232515	0.743461
ZINC	metabolite_1052	-22.6741	-1.9923	0.0465337	1402	0.766146	0.743461
EPA	metabolite_100004646	-0.0547835	-1.99241	0.0465571	1193	0.999424	0.743461
DHA	metabolite_100003008	-0.090978	-1.99175	0.0466347	1168	0.99798	0.743786
MONOCYTES	metabolite_100020261	-0.203267	-1.99131	0.0466308	1494	0.53969	0.743786
BASOPHILS	metabolite_999946507	-0.0533632	-1.9918	0.0466067	1289	0.416736	0.743786
PHOSPHORUSINORGANIC	metabolite_503	0.0960862	1.99507	0.046608	488	0.939893	0.743786
TOTALNEUTROPHILSAB	metabolite_100022005	0.122069	1.99148	0.0466136	1480	0.640082	0.743786
GLYCOHEMOGLOBINA1C	metabolite_100006430	0.0463963	1.99166	0.0465909	1503	0.778936	0.743786
VITAMIND3_25_OH	metabolite_100004575	-2.78935	-1.99491	0.0466262	488	0.933664	0.743786
CARBONDIOXIDE_CO2_	metabolite_100004635	0.220341	1.99106	0.0466556	1513	0.883654	0.74399
BASOPHILSABSOLUTE	metabolite_100015965	-0.0034932	-1.98986	0.0468168	1306	0.991676	0.74401
EOSINOPHILS	metabolite_111	-0.209418	-1.99039	0.0467315	1501	0.603771	0.74401
HDLCHOLDIRECT	metabolite_100001989	1.61518	1.98975	0.0468021	1493	0.521278	0.74401
PROTEIN_TOTALSERUM	metabolite_100008994	0.0414612	1.99028	0.0467425	1510	0.701263	0.74401
BASOPHILS	metabolite_999946364	0.0510448	1.98915	0.0468774	1424	0.416736	0.74401
FOLICACID_SERUM	metabolite_1547	0.701434	1.9895	0.0468291	1504	0.881792	0.74401
METHYLMALONICACID	metabolite_811	9.7054	1.99028	0.0467426	1505	0.427512	0.74401
MANGANESE_SERUM	metabolite_100001211	-0.0403459	-1.99548	0.0466733	412	0.999705	0.74401
PROTEIN_TOTALSERUM	metabolite_100006620	-0.0431121	-1.99099	0.0466751	1421	0.701263	0.74401
ALKALINEPHOSPHATASE	metabolite_100001456	2.02792	1.99062	0.0467055	1505	0.513362	0.74401
VITAMIND_25_OHTOT	metabolite_100009162	1.51341	1.99019	0.0467514	1512	0.765137	0.74401
LINOLEIC_ACID	metabolite_100015593	-0.323296	-1.99114	0.0467593	939	0.952151	0.74401
SELENIUM_SERUM	metabolite_1342	7.91275	1.99346	0.0467928	482	0.546292	0.74401
HOMOCYSTEINE_SERUM	metabolite_100009067	-0.328464	-1.9895	0.0468768	1196	0.311121	0.74401
GLYCOHEMOGLOBINA1C	metabolite_100001320	0.0481046	1.98987	0.0467881	1505	0.778936	0.74401
UREANITROGEN	metabolite_100000808	0.343162	1.99084	0.0466883	1448	0.717747	0.74401
HOMA_IR	metabolite_100015968	-0.258504	-1.99061	0.0467186	1408	0.611762	0.74401
TriglycerideHDLRatio	metabolite_100009335	0.186506	1.98947	0.0468695	1250	0.198326	0.74401
IL_6	metabolite_100020004	-1.78965	-1.98949	0.0468308	1495	0.232166	0.74401
LPIR_SCORE	metabolite_999946997	2.28665	1.99009	0.0468713	953	0.671451	0.74401
BUN_CREATRATIO	metabolite_999947011	-0.458243	-1.99011	0.0467954	1273	0.585983	0.74401
MONOCYTESABSOLUTE	metabolite_182	-0.0135461	-1.98951	0.0468377	1431	0.83674	0.74401
URICACID	metabolite_999946521	0.115314	1.98942	0.0468686	1286	0.715734	0.74401
WHITECELLCOUNT	metabolite_100009147	0.174328	1.99024	0.0468053	1147	0.876441	0.74401
LDLMEDIUM	metabolite_100021100	-16.5349	-1.99294	0.046858	475	0.880126	0.74401
MCH	metabolite_999952502	0.189734	1.9901	0.0467614	1510	0.997763	0.74401
TriglycerideHDLRatio	metabolite_999947804	-0.173473	-1.98943	0.0468353	1513	0.198326	0.74401
BILIRUBIN_TOTAL	metabolite_999952502	-0.0295975	-1.98867	0.0469199	1513	0.450152	0.744036
REDCELLCOUNT	metabolite_100009052	-0.0369566	-1.98871	0.0469173	1496	0.999304	0.744036
LDL_SIZE	metabolite_100000036	-0.0522149	-1.98898	0.0468876	1492	0.723696	0.744036
LDLMEDIUM	metabolite_100008955	-17.6447	-1.99225	0.0469172	489	0.880126	0.744036
PAI_1ANTIGEN_QNT	metabolite_100021100	-5.99898	-1.99244	0.0469133	475	0.510775	0.744036
LPIR_SCORE	metabolite_999952865	2.17087	1.98876	0.0470033	1001	0.671451	0.744193
LACTICDEHYDROGENASE	metabolite_179	4.27003	1.99238	0.0469521	451	0.951481	0.744193
LDL_SIZE	metabolite_100003001	-0.0510908	-1.98824	0.0469687	1500	0.723696	0.744193
IL_6	metabolite_100009147	-0.389089	-1.98852	0.0469979	1132	0.232166	0.744193
OMEGA_6_OMEGA_3RATIO	metabolite_100001579	0.264571	1.988	0.0469996	1464	0.999759	0.744193
INSULIN	metabolite_100001409	-0.705951	-1.98809	0.046986	1491	0.419763	0.744193
GLUCOSE	metabolite_100020502	1.75637	1.98848	0.046961	1358	0.774838	0.744193
BASOPHILSABSOLUTE	metabolite_999953114	0.00348058	1.98889	0.04694	1219	0.991676	0.744193
CHOLESTEROL_TOTAL	metabolite_999947790	-4.42208	-1.98863	0.0469739	1188	0.576174	0.744193
URICACID	metabolite_1442	-0.104468	-1.98768	0.0470293	1515	0.715734	0.744346
TOTALNEUTROPHILSAB	metabolite_999946355	0.134021	1.9883	0.0470283	1107	0.640082	0.744346
UREANITROGEN	metabolite_100001412	0.346799	1.98761	0.0470379	1506	0.717747	0.744352
POTASSIUM	metabolite_100002063	-0.0330188	-1.98747	0.0470527	1510	0.908907	0.744457
TriglycerideHDLRatio	metabolite_917	-0.176181	-1.98707	0.0470977	1500	0.198425	0.744653
QUICKI	metabolite_100001541	-0.00277539	-1.9871	0.0470936	1512	0.622904	0.744653
FERRITIN	metabolite_1110	11.8152	1.98721	0.0470806	1514	0.54478	0.744653
GLOBULIN	metabolite_100009148	0.0347048	1.98745	0.0470876	1285	0.729655	0.744653
ALAT_SGPT_	metabolite_100005717	1.55684	1.987	0.0471335	1305	0.993253	0.744847
ALKALINEPHOSPHATASE	metabolite_100000657	2.04133	1.98661	0.0471509	1488	0.513362	0.744847
ALKALINEPHOSPHATASE	metabolite_100000781	2.02387	1.98666	0.0471427	1510	0.513362	0.744847
HDLPARTICLENUMBER	metabolite_999946511	-0.74815	-1.9876	0.0471435	963	0.597917	0.744847
MONOCYTES	metabolite_100002537	0.22293	1.98717	0.0471231	1254	0.53969	0.744847
ANTIOXIDCAP_TOTAL	metabolite_100015687	71.5362	1.98999	0.0471675	488	0.999247	0.744981
BILIRUBIN_DIRECT	metabolite_999948081	0.0133012	1.98992	0.0471861	479	0.982671	0.745015
GLOBULIN	metabolite_100000924	0.0317104	1.98632	0.0471818	1498	0.729655	0.745015
INSULIN	metabolite_100002951	0.7254	1.98598	0.0472179	1509	0.419763	0.745104
IL_6	metabolite_100001620	-1.78104	-1.98618	0.0471999	1481	0.232166	0.745104
HDLPARTICLENUMBER	metabolite_537	-0.757774	-1.98676	0.0472202	1022	0.597917	0.745104
BASOPHILSABSOLUTE	metabolite_100001624	0.00389915	1.98647	0.0472244	1137	0.991676	0.745104
LDL_CHOLCALCULATION	metabolite_100002129	3.40296	1.98583	0.0472363	1493	0.636157	0.745162
TRIGLYCERIDES	metabolite_999952524	5.85036	1.98556	0.0472659	1505	0.234789	0.7455
GLUCOSE	metabolite_999954840	-1.883	-1.98576	0.04729	1202	0.774838	0.745622
HEMOGLOBIN	metabolite_100000008	0.115299	1.98565	0.0472835	1310	0.998595	0.745622
A_GRATIO	metabolite_100015592	0.0307996	1.9857	0.0473082	1146	0.691625	0.745779
CREATININEENZ_SER	metabolite_100001620	0.0036384	1.98492	0.0473376	1495	0.653467	0.746114
LYMPHOCYTESABSOLUTE	metabolite_100010930	-0.0570295	-1.98462	0.0473721	1491	0.56918	0.746141
PROTEIN_TOTALSERUM	metabolite_100000467	-0.0406268	-1.98474	0.0473589	1490	0.701263	0.746141
UREANITROGEN	metabolite_1242	0.350403	1.98476	0.0473554	1501	0.717747	0.746141
SUPEROXDISMUTSOD	metabolite_100001992	5.69476	1.98821	0.0473668	486	0.99774	0.746141
MONOCYTES	metabolite_100001580	-0.222408	-1.98472	0.047383	1332	0.53969	0.746184
GLOBULIN	metabolite_100001593	-0.0323687	-1.98402	0.0474389	1490	0.729655	0.746547
EPA_AA	metabolite_250	-0.0273756	-1.98409	0.0474333	1472	0.99048	0.746547
EPA	metabolite_999946966	-0.0540547	-1.98453	0.0474354	1160	0.999424	0.746547
CARBONDIOXIDE_CO2_	metabolite_100008998	0.222859	1.98415	0.04742	1524	0.883654	0.746547
LDL_CHOLCALCULATION	metabolite_1526	-3.36544	-1.98393	0.0474472	1506	0.636157	0.74655
HEMOGLOBIN	metabolite_999946705	-0.118616	-1.98427	0.047459	1184	0.998595	0.746606
MERCURY_BLOOD	metabolite_999946510	-0.365293	-1.98401	0.0474755	1251	0.795319	0.746674
TRIGLYCERIDES	metabolite_100006314	-6.11078	-1.98353	0.0474909	1508	0.234789	0.746674
BASOPHILSABSOLUTE	metabolite_100000611	0.00329733	1.98352	0.0474961	1475	0.991676	0.746674
METHYLMALONICACID	metabolite_999946610	10.9884	1.98387	0.0474832	1300	0.427512	0.746674
QUICKI	metabolite_100000706	-0.00280852	-1.98336	0.0475116	1502	0.622904	0.746789
TNF_ALPHA	metabolite_100009126	-0.163105	-1.98316	0.047535	1489	0.999514	0.747028
HOMOCYSTEINE_SERUM	metabolite_1134	0.296166	1.9828	0.0475732	1509	0.311902	0.747152
IL_8	metabolite_100009378	1.55565	1.98278	0.0475757	1506	0.615492	0.747152
GLUCOSE	metabolite_100009066	1.60592	1.98283	0.0475687	1519	0.774838	0.747152
COPPER_RBC	metabolite_100021123	-0.0225125	-1.98638	0.0475706	486	0.495642	0.747152
ALBUMIN	metabolite_561	-0.0266695	-1.98265	0.0475898	1511	0.478795	0.747244
LDL_CHOLCALCULATION	metabolite_100001392	-3.45325	-1.98181	0.0476856	1493	0.636157	0.747453
ZINC	metabolite_100001263	-21.6919	-1.98191	0.0476866	1399	0.766146	0.747453
LYMPHOCYTES	metabolite_100002990	-0.821581	-1.98172	0.0476944	1501	0.506645	0.747453
VITAMIND_25_OHTOT	metabolite_880	-1.50018	-1.98178	0.0476906	1480	0.765137	0.747453
ARACHIDONICACID	metabolite_100009124	-0.170743	-1.98149	0.0477247	1465	0.798786	0.747453
TOTALNEUTROPHILS	metabolite_100000802	0.887028	1.98126	0.0477473	1497	0.308448	0.747453
COPPER_RBC	metabolite_275	-0.0281941	-1.98512	0.0477058	490	0.495642	0.747453
OMEGA_3_TOTAL	metabolite_100002009	0.132051	1.98262	0.047689	995	0.916729	0.747453
HEMOGLOBIN	metabolite_100008998	0.104088	1.98121	0.0477497	1521	0.998595	0.747453
TriglycerideHDLRatio	metabolite_100009332	0.166536	1.98189	0.0476796	1467	0.200007	0.747453
LACTICDEHYDROGENASE	metabolite_100001211	-4.15036	-1.98609	0.0477103	412	0.951481	0.747453
LDL_SIZE	metabolite_100000936	-0.0524191	-1.9824	0.0476179	1508	0.723696	0.747453
FERRITIN	metabolite_100010927	-12.7838	-1.98157	0.0477322	1349	0.54478	0.747453
ZINC	metabolite_100001391	-21.411	-1.98181	0.0476964	1414	0.766146	0.747453
MONOCYTES	metabolite_100001856	-0.203485	-1.98122	0.0477508	1500	0.53969	0.747453
WHITECELLCOUNT	metabolite_100009209	-0.162216	-1.98181	0.0477268	1225	0.876441	0.747453
VITAMIND_25_OHTOT	metabolite_999946616	-1.51497	-1.98141	0.0477324	1482	0.765137	0.747453
PHOSPHORUSINORGANIC	metabolite_100008930	-0.0932252	-1.98545	0.0476715	488	0.939893	0.747453
HDLCHOLDIRECT	metabolite_100001092	1.64101	1.98112	0.0477616	1506	0.52592	0.747493
UREANITROGEN	metabolite_999952025	-0.361999	-1.98113	0.0477705	1426	0.717747	0.747504
HDLLARGE	metabolite_100001461	320.688	1.98436	0.0477986	484	0.999056	0.747559
LDLMEDIUM	metabolite_100015592	-17.0421	-1.98488	0.0477973	442	0.880126	0.747559
LDL_SIZE	metabolite_100009215	-0.049935	-1.98078	0.0477983	1515	0.723696	0.747559
BILIRUBIN_DIRECT	metabolite_252	-0.012297	-1.98415	0.0478223	483	0.982671	0.747673
URICACID	metabolite_100009364	0.108677	1.98061	0.0478189	1508	0.715734	0.747673
METHYLMALONICACID	metabolite_100001150	9.93786	1.98049	0.0478449	1407	0.427512	0.747691
VITAMIND3_25_OH	metabolite_252	2.85004	1.98394	0.0478481	482	0.933664	0.747691
DHA	metabolite_100002122	-0.0814169	-1.98043	0.0478444	1459	0.99798	0.747691
FOLICACID_SERUM	metabolite_100001657	-0.697373	-1.98007	0.0478821	1485	0.881792	0.748095
ARSENIC_BLOOD	metabolite_100009015	0.478572	1.98338	0.0479015	489	0.606268	0.74814
MONOCYTES	metabolite_180	-0.199658	-1.9799	0.0478982	1504	0.53969	0.74814
LDL_CHOLCALCULATION	metabolite_100001580	-3.75625	-1.97988	0.0479252	1331	0.636157	0.748274
HOMOCYSTEINE_SERUM	metabolite_100009126	0.294501	1.97966	0.0479265	1498	0.311902	0.748274
ZINC	metabolite_100001566	-21.3332	-1.97963	0.0479413	1408	0.766146	0.748378
BILIRUBIN_DIRECT	metabolite_100001614	-0.0114222	-1.98291	0.0479526	490	0.982671	0.748425
CALCIUM	metabolite_100015737	-0.0362193	-1.97932	0.0479718	1447	0.713256	0.748468
DHA	metabolite_100001655	-0.0850118	-1.97944	0.0479669	1382	0.99798	0.748468
EPA_AA	metabolite_212	0.0264173	1.97908	0.0480012	1424	0.99048	0.748535
ALKALINEPHOSPHATASE	metabolite_100001999	2.01648	1.97827	0.0480838	1496	0.517702	0.748535
ALAT_SGPT_	metabolite_999946911	-1.1553	-1.97899	0.0480556	1163	0.993253	0.748535
LINOLEIC_ACID	metabolite_100005367	0.369563	1.9795	0.0480858	854	0.952151	0.748535
ADIPONECTIN_SERUM	metabolite_100019982	-0.609444	-1.97855	0.0480501	1508	0.996066	0.748535
WHITECELLCOUNT	metabolite_100022008	0.152246	1.9782	0.0480911	1500	0.876441	0.748535
QUICKI	metabolite_999946607	0.00285412	1.97847	0.048064	1469	0.622904	0.748535
CHLORIDE	metabolite_999946966	-0.274209	-1.97899	0.0480497	1194	0.879709	0.748535
OMEGA_6_TOTAL	metabolite_2051	0.356033	1.97935	0.0480579	990	0.997951	0.748535
FERRITIN	metabolite_999947670	-13.7606	-1.97862	0.0480814	1246	0.54478	0.748535
COPPER_RBC	metabolite_100009215	-0.0217613	-1.98183	0.0480809	485	0.495642	0.748535
CALCIUM	metabolite_100002927	-0.0361519	-1.97852	0.0480565	1483	0.713256	0.748535
SELENIUM_SERUM	metabolite_100006129	6.89095	1.98215	0.048088	452	0.55473	0.748535
GLUCOSE	metabolite_100001320	1.61141	1.97906	0.0479936	1505	0.774838	0.748535
GLYCOHEMOGLOBINA1C	metabolite_100009233	0.0456052	1.9779	0.048126	1491	0.778936	0.748694
POTASSIUM	metabolite_100009019	0.033258	1.97797	0.0481161	1508	0.908907	0.748694
ZINC	metabolite_999946620	-21.3851	-1.97812	0.0481182	1366	0.766146	0.748694
TRIGLYCERIDES	metabolite_100020208	5.88506	1.97744	0.0481765	1505	0.23697	0.749352
INSULIN	metabolite_100002029	0.727272	1.97745	0.0481871	1415	0.424485	0.749389
LPIR_SCORE	metabolite_999947971	-2.32679	-1.97813	0.0482054	957	0.671451	0.749546
MCH	metabolite_100009123	0.181373	1.97695	0.0482305	1510	0.997763	0.749808
HOMOCYSTEINE_SERUM	metabolite_100002173	0.286963	1.97674	0.0482566	1496	0.311902	0.749869
FOLICACID_SERUM	metabolite_100005351	0.69782	1.97671	0.0482591	1498	0.881792	0.749869
CHOLESTEROL_TOTAL	metabolite_100001551	3.68182	1.97685	0.0482428	1506	0.584341	0.749869
IL_8	metabolite_100009332	1.49859	1.97604	0.0483403	1460	0.615492	0.749883
A_GRATIO	metabolite_519	0.0265012	1.97653	0.0482782	1512	0.691625	0.749883
UREANITROGEN	metabolite_100020254	0.343051	1.97601	0.0483423	1473	0.717747	0.749883
LYMPHOCYTESABSOLUTE	metabolite_100015592	-0.0641111	-1.9768	0.0483069	1146	0.56918	0.749883
LDLSMALL	metabolite_999946355	28.7617	1.9769	0.048304	1108	0.929908	0.749883
LYMPHOCYTES	metabolite_439	-0.801208	-1.97647	0.0482851	1514	0.506645	0.749883
MERCURY_BLOOD	metabolite_100020492	-0.322196	-1.97608	0.0483396	1430	0.795319	0.749883
MCH	metabolite_100001948	-0.184623	-1.97655	0.0482814	1471	0.997763	0.749883
MCH	metabolite_100002528	-0.183911	-1.976	0.0483385	1506	0.997763	0.749883
MPV	metabolite_100001277	0.197487	1.97967	0.0483182	489	0.793131	0.749883
ALAT_SGPT_	metabolite_100008993	1.37004	1.9752	0.0484305	1504	0.993253	0.7501
A_GRATIO	metabolite_100016069	0.0266555	1.9755	0.0483973	1491	0.691625	0.7501
HOMOCYSTEINE_SERUM	metabolite_999946460	0.296408	1.97539	0.048411	1488	0.311902	0.7501
TriglycerideHDLRatio	metabolite_100009132	0.173022	1.97529	0.0484194	1505	0.202235	0.7501
MANGANESE_SERUM	metabolite_100020378	-0.0485189	-1.97932	0.0484075	452	0.999705	0.7501
ADIPONECTIN_SERUM	metabolite_100020536	0.593462	1.97546	0.0484124	1412	0.996066	0.7501
OMEGA_6_TOTAL	metabolite_999952661	0.413485	1.97735	0.0484119	684	0.997951	0.7501
MONOCYTESABSOLUTE	metabolite_100022013	-0.0130162	-1.97527	0.0484252	1478	0.83674	0.7501
OMEGA_3INDEX	metabolite_100004635	-0.118312	-1.97572	0.048375	1474	0.999863	0.7501
ARSENIC_BLOOD	metabolite_100009069	0.458127	1.97856	0.0484467	487	0.606268	0.750225
BILIRUBIN_INDIRECT	metabolite_100001391	-0.0428963	-1.97479	0.0488733	488	0.893377	0.750237
TriglycerideHDLRatio	metabolite_100020253	0.208494	1.9726	0.0487665	1237	0.202608	0.750237
LDLPARTICLENUMBER	metabolite_100009275	-47.691	-1.97173	0.0488856	1141	0.910964	0.750237
EPA_AA	metabolite_1021	-0.0257021	-1.97139	0.0488678	1473	0.99048	0.750237
OXLDL	metabolite_100008989	1.84919	1.97183	0.0489022	1024	0.877523	0.750237
ARSENIC_BLOOD	metabolite_100006082	0.433631	1.9764	0.0486897	488	0.606268	0.750237
MANGANESE_SERUM	metabolite_100015793	0.0398373	1.97716	0.0486041	488	0.999705	0.750237
ARSENIC_BLOOD	metabolite_800	0.511849	1.977	0.0486269	484	0.606268	0.750237
METHYLMALONICACID	metabolite_100001674	9.92689	1.97094	0.0489269	1417	0.427512	0.750237
ANTIOXIDCAP_TOTAL	metabolite_999948001	-76.4008	-1.9751	0.0488479	480	0.999247	0.750237
GLUTATHIONE_TOTAL	metabolite_100001104	8.32908	1.97303	0.0488962	697	0.920112	0.750237
BILIRUBIN_TOTAL	metabolite_100001461	-0.0285257	-1.97458	0.0485008	1504	0.45644	0.750237
CARBONDIOXIDE_CO2_	metabolite_100001108	0.241042	1.97473	0.0484976	1395	0.886683	0.750237
BUN_CREATRATIO	metabolite_100002107	0.43646	1.97379	0.0485896	1509	0.585983	0.750237
TOTALNEUTROPHILSAB	metabolite_100001313	-0.114323	-1.974	0.0485662	1510	0.640082	0.750237
BASOPHILSABSOLUTE	metabolite_999946973	-0.00387782	-1.97274	0.048761	1185	0.991676	0.750237
GLUCOSE	metabolite_803	-1.46236	-1.97215	0.0487772	1507	0.774838	0.750237
LPIR_SCORE	metabolite_999952867	2.38695	1.97373	0.0487266	890	0.671451	0.750237
TRIGLYCERIDES	metabolite_100015687	5.89778	1.9746	0.0484974	1511	0.237343	0.750237
ZINC_RBC	metabolite_100021000	0.321735	1.97648	0.0486871	483	0.919498	0.750237
BUN_CREATRATIO	metabolite_100001263	0.419519	1.9737	0.0486007	1506	0.585983	0.750237
MCHC	metabolite_100020487	-0.0862378	-1.97176	0.0488205	1514	0.997408	0.750237
TriglycerideHDLRatio	metabolite_100009038	-0.175228	-1.97083	0.0489271	1510	0.202608	0.750237
WHITECELLCOUNT	metabolite_100009139	-0.145501	-1.97111	0.048894	1524	0.876441	0.750237
IL_8	metabolite_100015787	1.56019	1.97096	0.0489132	1503	0.615492	0.750237
PROTEIN_TOTALSERUM	metabolite_100009331	0.0404484	1.97173	0.0488312	1458	0.701263	0.750237
BILIRUBIN_TOTAL	metabolite_100009272	-0.0285551	-1.97443	0.0485173	1503	0.45644	0.750237
EOSINOPHILSABSOLUTE	metabolite_100000997	-0.0118221	-1.97192	0.0488031	1506	0.86513	0.750237
FOLICACID_SERUM	metabolite_100000447	-0.819961	-1.973	0.0487195	1243	0.881792	0.750237
URICACID	metabolite_100015792	-0.109399	-1.97294	0.0486863	1510	0.715734	0.750237
ANTIOXIDCAP_TOTAL	metabolite_100001413	-73.9157	-1.97578	0.0488526	423	0.999247	0.750237
HOMOCYSTEINE_SERUM	metabolite_100006092	0.317485	1.97391	0.0486039	1313	0.311902	0.750237
PROTEIN_TOTALSERUM	metabolite_100009021	-0.0422473	-1.97339	0.0486346	1512	0.701263	0.750237
ZINC_RBC	metabolite_100004635	0.325529	1.97744	0.0485709	489	0.919498	0.750237
GLUTATHIONE_TOTAL	metabolite_100003260	-9.19488	-1.97474	0.048711	680	0.920112	0.750237
OMEGA_3_TOTAL	metabolite_100001624	-0.15599	-1.97456	0.048692	750	0.916729	0.750237
METHYLMALONICACID	metabolite_1242	9.99662	1.97105	0.0489039	1496	0.427512	0.750237
EOSINOPHILS	metabolite_999947818	0.227288	1.97157	0.0488964	1174	0.623429	0.750237
INSULIN	metabolite_519	-0.712798	-1.97251	0.0487356	1512	0.425449	0.750237
PLATELETCOUNTTHOUSAND	metabolite_999946294	-6.53661	-1.97227	0.0487991	1264	0.829585	0.750237
TOTALNEUTROPHILSAB	metabolite_1124	0.116577	1.97393	0.0485743	1505	0.640082	0.750237
WHITECELLCOUNT	metabolite_999946905	0.148754	1.97119	0.0488864	1507	0.876441	0.750237
MCHC	metabolite_999946259	-0.085475	-1.97246	0.048743	1495	0.997408	0.750237
PROTEIN_TOTALSERUM	metabolite_100015735	-0.0416132	-1.97287	0.0486981	1479	0.701263	0.750237
BILIRUBIN_DIRECT	metabolite_892	-0.0123775	-1.97426	0.0489335	488	0.982671	0.750237
MPV	metabolite_100001577	-0.185624	-1.97823	0.0485051	470	0.793131	0.750237
LYMPHOCYTESABSOLUTE	metabolite_100000611	0.0546461	1.97423	0.0485435	1475	0.56918	0.750237
IL_8	metabolite_100000007	1.52809	1.97202	0.048796	1476	0.615492	0.750237
ARACHIDONICACID	metabolite_537	-0.204282	-1.97106	0.0489061	1476	0.798786	0.750237
MPV	metabolite_999946624	0.174062	1.97505	0.0488501	483	0.793131	0.750237
PHOSPHORUSINORGANIC	metabolite_100022007	-0.0884748	-1.97787	0.0485228	488	0.939893	0.750237
LINOLEIC_ACID	metabolite_803	-0.284742	-1.97201	0.0488834	1018	0.952151	0.750237
WHITECELLCOUNT	metabolite_999946966	-0.165547	-1.97204	0.0488389	1192	0.876441	0.750237
MONOCYTESABSOLUTE	metabolite_100001468	-0.0133197	-1.97394	0.0485746	1494	0.83674	0.750237
IL_6	metabolite_999947687	-1.77138	-1.97241	0.0487504	1480	0.238581	0.750237
OMEGA_6_TOTAL	metabolite_100008977	-0.346267	-1.97485	0.0485598	1016	0.997951	0.750237
ARACHIDONICACID	metabolite_1668	0.213248	1.97364	0.0486333	1323	0.798786	0.750237
ALBUMIN	metabolite_100022485	-0.0275188	-1.97181	0.048829	1408	0.478795	0.750237
BASOPHILSABSOLUTE	metabolite_100015587	0.00332177	1.97192	0.0488031	1511	0.991676	0.750237
CREATININEENZ_SER	metabolite_100020261	-0.00368325	-1.9704	0.0489782	1497	0.653467	0.750494
CRPHIGHSENSITIVITY	metabolite_100003594	-0.554599	-1.97043	0.0489833	1435	0.575458	0.750494
OMEGA_3_TOTAL	metabolite_100003260	-0.140406	-1.9714	0.0489777	934	0.916729	0.750494
BUN_CREATRATIO	metabolite_1528	0.429579	1.97048	0.0489762	1448	0.585983	0.750494
LPIR_SCORE	metabolite_100001073	2.10238	1.97095	0.0490039	1018	0.671451	0.750685
EPA_AA	metabolite_1004	-0.025643	-1.97015	0.0490122	1460	0.99048	0.750685
MERCURY_BLOOD	metabolite_100020493	-0.332602	-1.97014	0.049028	1354	0.795319	0.7508
LYMPHOCYTES	metabolite_180	-0.793895	-1.96879	0.0491622	1504	0.506645	0.750931
BILIRUBIN_DIRECT	metabolite_100000007	-0.0140858	-1.97226	0.0491652	485	0.982671	0.750931
CREATININEENZ_SER	metabolite_1489	-0.00372857	-1.96927	0.0491078	1504	0.653467	0.750931
VITAMIND3_25_OH	metabolite_2054	-2.73818	-1.97259	0.0491238	488	0.933664	0.750931
ZINC	metabolite_100009162	-21.5801	-1.96888	0.0491655	1404	0.766146	0.750931
LYMPHOCYTES	metabolite_100022013	-0.784408	-1.96975	0.049056	1478	0.506645	0.750931
LEAD_BLOOD	metabolite_923	-0.121941	-1.969	0.0491983	1143	0.912258	0.750931
MCHC	metabolite_275	-0.0904681	-1.96954	0.0490759	1506	0.997408	0.750931
OMEGA_6_TOTAL	metabolite_100010922	-0.360446	-1.96919	0.0492096	1007	0.997951	0.750931
TOTALNEUTROPHILSAB	metabolite_424	0.116278	1.96878	0.0491614	1518	0.640082	0.750931
EOSINOPHILSABSOLUTE	metabolite_100002173	0.011751	1.96931	0.0491044	1495	0.86513	0.750931
SELENIUM_SERUM	metabolite_331	-7.20248	-1.97319	0.0490571	487	0.559251	0.750931
OMEGA_6_OMEGA_3RATIO	metabolite_100001170	0.25674	1.96879	0.0491664	1478	0.999759	0.750931
VITAMIND3_25_OH	metabolite_100001590	3.23439	1.97275	0.0491402	462	0.933664	0.750931
CALCIUM	metabolite_100006644	-0.038612	-1.96955	0.0491274	1175	0.713256	0.750931
VITAMIND3_25_OH	metabolite_100000616	3.00964	1.97312	0.0490621	489	0.933664	0.750931
ARSENIC_BLOOD	metabolite_999946620	0.443906	1.97187	0.0492084	487	0.606268	0.750931
BILIRUBIN_TOTAL	metabolite_100001597	-0.0285273	-1.9685	0.0491962	1500	0.458376	0.750931
IL_6	metabolite_1537	-1.8282	-1.96871	0.0491746	1483	0.239448	0.750931
BILIRUBIN_DIRECT	metabolite_100002126	-0.0123762	-1.97204	0.0491934	483	0.982671	0.750931
A_GRATIO	metabolite_100008904	0.0266102	1.9686	0.0491859	1496	0.691625	0.750931
RDW	metabolite_100001392	0.0947001	1.96798	0.0492565	1494	0.994518	0.751144
EPA_AA	metabolite_100001178	-0.026089	-1.96808	0.0492488	1471	0.99048	0.751144
MCH	metabolite_100000924	-0.181308	-1.96809	0.0492447	1495	0.997763	0.751144
OMEGA_6_OMEGA_3RATIO	metabolite_999947687	0.255524	1.96812	0.0492454	1459	0.999759	0.751144
LYMPHOCYTESABSOLUTE	metabolite_100001856	-0.0549919	-1.96783	0.049274	1500	0.56918	0.751285
VITAMIND_25_OHTOT	metabolite_100001743	1.49593	1.96764	0.0492965	1492	0.765137	0.751375
METHYLMALONICACID	metabolite_432	9.62567	1.96766	0.0492928	1506	0.427512	0.751375
HDLPARTICLENUMBER	metabolite_100001446	-0.723543	-1.96803	0.0493387	1020	0.597917	0.75139
FERRITIN	metabolite_1053	13.3955	1.96768	0.0493372	1207	0.54478	0.75139
HDLPARTICLENUMBER	metabolite_100006295	0.715872	1.96809	0.0493317	1023	0.597917	0.75139
ALKALINEPHOSPHATASE	metabolite_999946516	1.98091	1.96749	0.0493182	1458	0.518385	0.75139
METHYLMALONICACID	metabolite_100001740	9.45543	1.96732	0.0493362	1468	0.427512	0.75139
HDLPARTICLENUMBER	metabolite_445	-0.733522	-1.96755	0.0493958	1015	0.597917	0.751989
ADIPONECTIN_SERUM	metabolite_100003594	-0.560712	-1.96665	0.0494193	1431	0.996066	0.751989
BUN_CREATRATIO	metabolite_100010895	0.476645	1.96739	0.0493896	1115	0.585983	0.751989
PAI_1ANTIGEN_QNT	metabolite_100020492	5.98428	1.97036	0.0494179	459	0.530715	0.751989
GLOBULIN	metabolite_339	0.0326938	1.96679	0.0494069	1398	0.738163	0.751989
POTASSIUM	metabolite_100015966	-0.0332999	-1.96607	0.0494801	1475	0.908907	0.752286
HDLPARTICLENUMBER	metabolite_100009130	0.758991	1.96709	0.0494472	1022	0.597917	0.752286
VITAMIND_25_OHTOT	metabolite_100019794	1.46378	1.96607	0.0494751	1514	0.765137	0.752286
LYMPHOCYTES	metabolite_999948047	-0.817651	-1.96634	0.0494587	1399	0.506645	0.752286
TNF_ALPHA	metabolite_100009132	-0.159545	-1.96609	0.0494747	1495	0.999514	0.752286
LYMPHOCYTES	metabolite_999946455	-0.869038	-1.96628	0.0494909	1244	0.506645	0.752324
METHYLMALONICACID	metabolite_999952025	8.55036	1.96575	0.0495239	1421	0.427512	0.752457
GLOBULIN	metabolite_999947708	0.0374831	1.96612	0.0495156	1213	0.738163	0.752457
OMEGA_6_OMEGA_3RATIO	metabolite_999949517	0.278694	1.96575	0.0495492	1261	0.999759	0.752457
LINOLEIC_ACID	metabolite_100020409	0.312149	1.96624	0.0495445	1025	0.952151	0.752457
GLYCOHEMOGLOBINA1C	metabolite_100009146	0.0473505	1.96551	0.0495398	1511	0.778936	0.752457
ALAT_SGPT_	metabolite_100015965	1.50698	1.96588	0.0495259	1308	0.993253	0.752457
DPA	metabolite_999946455	-0.0299746	-1.96698	0.0495582	756	0.859293	0.752469
URICACID	metabolite_100001577	-0.113988	-1.96549	0.0495747	1288	0.715734	0.752594
BUN_CREATRATIO	metabolite_100001557	0.410509	1.96511	0.0495878	1501	0.585983	0.752667
MAGNESIUM_SERUM	metabolite_100006614	0.0181598	1.96573	0.049608	1009	0.721878	0.752849
ALBUMIN	metabolite_100001416	-0.0263033	-1.96483	0.0496231	1480	0.478795	0.752952
MCH	metabolite_825	0.181296	1.96476	0.0496401	1411	0.997763	0.752959
LYMPHOCYTESABSOLUTE	metabolite_100001399	-0.057201	-1.96476	0.0496358	1441	0.56918	0.752959
GLUTATHIONE_TOTAL	metabolite_100000054	-8.65325	-1.96636	0.0496634	696	0.920112	0.753053
EPA	metabolite_100004541	-0.0467503	-1.96448	0.0496682	1443	0.999424	0.753053
LYMPHOCYTES	metabolite_100015967	0.798216	1.96441	0.0496711	1483	0.506645	0.753053
ARACHIDONICACID	metabolite_100010930	-0.201957	-1.96429	0.049688	1456	0.798786	0.753183
ASAT_SGOT_	metabolite_1628	0.715928	1.96419	0.0496962	1486	0.992147	0.753183
OMEGA_3INDEX	metabolite_1134	-0.120753	-1.96393	0.0497284	1471	0.999863	0.753449
A_GRATIO	metabolite_100001251	0.0269846	1.96386	0.0497303	1523	0.691625	0.753449
ALBUMIN	metabolite_100001162	-0.0266246	-1.96367	0.0497548	1502	0.478795	0.753552
GLYCOHEMOGLOBINA1C	metabolite_100009000	-0.0473538	-1.9636	0.0497611	1515	0.778936	0.753552
MERCURY_BLOOD	metabolite_100000014	0.309538	1.96362	0.049762	1491	0.795319	0.753552
MONOCYTESABSOLUTE	metabolite_100000282	-0.0136331	-1.96367	0.0497735	1367	0.83674	0.753602
PROTEIN_TOTALSERUM	metabolite_563	0.0413401	1.96337	0.0497897	1498	0.701263	0.753721
HEMOGLOBIN	metabolite_100010966	0.104233	1.96323	0.049804	1512	0.998595	0.753813
PAI_1ANTIGEN_QNT	metabolite_100000491	6.18414	1.96644	0.0498402	482	0.530715	0.753842
HOMOCYSTEINE_SERUM	metabolite_999947818	0.336072	1.96359	0.049816	1175	0.317577	0.753842
BILIRUBIN_TOTAL	metabolite_100005673	-0.0297454	-1.96313	0.0498233	1460	0.459798	0.753842
TRIGLYCERIDES	metabolite_100002749	5.95215	1.96286	0.0498473	1509	0.240501	0.753842
CREATININEENZ_SER	metabolite_100015593	-0.00380552	-1.96303	0.0498437	1392	0.653467	0.753842
TriglycerideHDLRatio	metabolite_100001571	0.173529	1.96257	0.0498809	1515	0.204867	0.753916
GGT	metabolite_100002989	2.45579	1.96258	0.0498888	1447	0.550129	0.753916
TRIGLYCERIDES	metabolite_100009335	6.18627	1.96307	0.0498619	1250	0.240501	0.753916
OMEGA_6_TOTAL	metabolite_100003696	-0.376062	-1.96348	0.0498839	958	0.997951	0.753916
METHYLMALONICACID	metabolite_100001734	9.22386	1.96247	0.0498948	1495	0.427512	0.753916
HDLCHOLDIRECT	metabolite_100009162	1.51611	1.96239	0.0499019	1512	0.543313	0.753916
QUICKI	metabolite_100002067	-0.00273281	-1.96207	0.0499415	1498	0.622904	0.754015
METHYLMALONICACID	metabolite_999953157	9.89765	1.96215	0.0499542	1340	0.427512	0.754015
OMEGA_3_TOTAL	metabolite_100000463	-0.139797	-1.96284	0.0499454	1003	0.916729	0.754015
GLYCOHEMOGLOBINA1C	metabolite_100000007	0.0474493	1.96229	0.0499171	1486	0.778936	0.754015
METHYLMALONICACID	metabolite_100005717	10.3247	1.96217	0.0499581	1300	0.427512	0.754015
ZINC_RBC	metabolite_100002989	-0.296592	-1.96549	0.049938	491	0.919498	0.754015
ARSENIC_BLOOD	metabolite_100022009	0.469544	1.96477	0.0500233	490	0.606268	0.754026
ALKALINEPHOSPHATASE	metabolite_564	2.02682	1.9612	0.0500416	1507	0.518385	0.754026
TriglycerideHDLRatio	metabolite_100001232	-0.172235	-1.96161	0.0499931	1508	0.204867	0.754026
UREANITROGEN	metabolite_999933140	0.330336	1.96131	0.050028	1511	0.717747	0.754026
IL_8	metabolite_100002070	1.61199	1.9616	0.0500061	1421	0.615492	0.754026
LPIR_SCORE	metabolite_100001658	-2.16097	-1.96251	0.0499895	984	0.671451	0.754026
TRIGLYCERIDES	metabolite_100022009	5.81725	1.96157	0.0499971	1522	0.240501	0.754026
FOLICACID_SERUM	metabolite_93	0.693052	1.96131	0.0500318	1487	0.881792	0.754026
MERCURY_BLOOD	metabolite_100006644	-0.356713	-1.96167	0.0500405	1172	0.795319	0.754026
UREANITROGEN	metabolite_194	0.332356	1.96155	0.0500008	1505	0.717747	0.754026
HOMA_IR	metabolite_100001276	0.246686	1.96115	0.0500821	1270	0.640965	0.754182
URICACID	metabolite_100021324	-0.107565	-1.96093	0.0500721	1511	0.715734	0.754182
PLATELETCOUNTTHOUSAND	metabolite_100003240	-6.38811	-1.96125	0.0500934	1154	0.836904	0.754182
ALKALINEPHOSPHATASE	metabolite_310	2.30571	1.96134	0.0500833	1151	0.518385	0.754182
MONOCYTESABSOLUTE	metabolite_999947670	0.014905	1.96109	0.050093	1248	0.83674	0.754182
TriglycerideHDLRatio	metabolite_100000961	0.174707	1.96066	0.0501067	1493	0.204867	0.754258
TRIGLYCERIDES	metabolite_100015792	-5.84714	-1.9604	0.0501354	1509	0.240501	0.754461
DPA	metabolite_100021727	-0.0272628	-1.96116	0.0501367	1018	0.859293	0.754461
ASAT_SGOT_	metabolite_100010916	0.771718	1.9604	0.0501485	1406	0.992147	0.754514
COPPER_RBC	metabolite_100010919	-0.0210824	-1.96352	0.0501775	483	0.507988	0.754817
MPV	metabolite_100001446	0.206133	1.96339	0.0501852	489	0.793131	0.754817
GLYCOHEMOGLOBINA1C	metabolite_100008993	0.0467216	1.9596	0.0502285	1504	0.778936	0.754869
ADIPONECTIN_SERUM	metabolite_999947687	0.564471	1.95968	0.0502211	1493	0.996066	0.754869
MPV	metabolite_100022120	-0.180833	-1.96316	0.0502093	491	0.793131	0.754869
BASOPHILSABSOLUTE	metabolite_100010955	0.00334661	1.95962	0.0502301	1476	0.991676	0.754869
ALAT_SGPT_	metabolite_100009122	-1.27852	-1.95975	0.0502132	1490	0.993253	0.754869
MAGNESIUM_SERUM	metabolite_100020496	0.0191509	1.95998	0.0502829	990	0.721878	0.754979
PHOSPHORUSINORGANIC	metabolite_999947478	0.0805381	1.96292	0.0502599	473	0.939893	0.754979
MCH	metabolite_100002018	-0.183776	-1.95926	0.0502764	1442	0.997763	0.754979
PHOSPHORUSINORGANIC	metabolite_100001278	-0.080857	-1.96286	0.0502493	487	0.939893	0.754979
METHYLMALONICACID	metabolite_100021784	9.66318	1.95903	0.0502955	1511	0.427512	0.754979
ALKALINEPHOSPHATASE	metabolite_1256	-1.98874	-1.9591	0.0502871	1504	0.518385	0.754979
CHLORIDE	metabolite_100001652	-0.23738	-1.95908	0.0502934	1477	0.879709	0.754979
EPA	metabolite_100001126	-0.0460695	-1.95899	0.0503123	1419	0.999424	0.755108
SODIUM	metabolite_100003397	-0.214315	-1.9583	0.0503809	1507	0.964287	0.755145
CALCIUM	metabolite_100009027	-0.0353752	-1.95779	0.0504417	1500	0.713256	0.755145
CHOLESTEROL_TOTAL	metabolite_999946633	-3.77062	-1.95792	0.0504267	1498	0.591112	0.755145
GLOBULIN	metabolite_100022485	0.0330564	1.95783	0.0504495	1408	0.738223	0.755145
PROTEIN_TOTALSERUM	metabolite_100001868	-0.0404785	-1.95854	0.0503541	1494	0.701263	0.755145
ASAT_SGOT_	metabolite_100015594	0.832529	1.95861	0.0504015	1160	0.992147	0.755145
SODIUM	metabolite_100020545	-0.257334	-1.95925	0.050338	1108	0.964287	0.755145
WHITECELLCOUNT	metabolite_1124	0.145962	1.9587	0.0503342	1505	0.876441	0.755145
ARACHIDONICACID	metabolite_391	0.19606	1.95777	0.0504484	1466	0.798786	0.755145
HOMOCYSTEINE_SERUM	metabolite_100009000	-0.28982	-1.95833	0.0503761	1514	0.318211	0.755145
BASOPHILS	metabolite_100009134	-0.0483979	-1.95825	0.0503861	1509	0.437062	0.755145
LYMPHOCYTESABSOLUTE	metabolite_100009227	-0.0562486	-1.95824	0.0503924	1473	0.56918	0.755145
RDW	metabolite_100001509	0.0952017	1.95777	0.0504619	1368	0.994518	0.755145
TriglycerideHDLRatio	metabolite_100009143	0.171568	1.95759	0.0504641	1512	0.205461	0.755145
ALBUMIN	metabolite_100008954	0.0273816	1.95821	0.0503913	1514	0.478795	0.755145
IL_8	metabolite_100010918	1.5219	1.95766	0.0504549	1514	0.615492	0.755145
TOTALNEUTROPHILSAB	metabolite_100001452	-0.119636	-1.95818	0.0504189	1339	0.640082	0.755145
BASOPHILSABSOLUTE	metabolite_100001022	0.00328466	1.95837	0.0503726	1506	0.991676	0.755145
RDW	metabolite_100006651	0.106808	1.95785	0.0504758	1236	0.994518	0.755197
FERRITIN	metabolite_1268	-11.7586	-1.95742	0.0504844	1505	0.54478	0.755201
A_GRATIO	metabolite_100001652	0.0260343	1.95731	0.0505008	1477	0.691625	0.755322
MONOCYTES	metabolite_100020234	-0.219058	-1.9548	0.050838	1220	0.554472	0.755539
MONOCYTES	metabolite_100001276	-0.214611	-1.95675	0.0505987	1267	0.554472	0.755539
SELENIUM_SERUM	metabolite_339	5.75854	1.95789	0.0508688	459	0.562411	0.755539
FERRITIN	metabolite_999946911	-11.567	-1.95495	0.0508316	1161	0.54478	0.755539
BASOPHILSABSOLUTE	metabolite_100001359	0.00327776	1.9556	0.0506999	1495	0.991676	0.755539
LYMPHOCYTESABSOLUTE	metabolite_209	-0.0545925	-1.95433	0.050849	1502	0.56918	0.755539
COPPER_RBC	metabolite_100020205	-0.0207359	-1.95779	0.0508513	481	0.507988	0.755539
IL_8	metabolite_100009027	1.54158	1.95647	0.0505983	1490	0.615492	0.755539
ALBUMIN	metabolite_100009035	0.0263401	1.95703	0.0505294	1510	0.478795	0.755539
ARSENIC_BLOOD	metabolite_100009272	0.449361	1.95983	0.0506093	483	0.606268	0.755539
IL_6	metabolite_100009346	-1.78451	-1.95424	0.0508663	1452	0.245221	0.755539
OMEGA_3_TOTAL	metabolite_100001950	0.151599	1.9576	0.050553	1020	0.916729	0.755539
ARACHIDONICACID	metabolite_100010941	-0.195865	-1.95666	0.0505782	1474	0.798786	0.755539
HDLPARTICLENUMBER	metabolite_100015845	0.834367	1.95577	0.050836	824	0.597917	0.755539
TOTALNEUTROPHILS	metabolite_100001055	-0.863147	-1.95414	0.050872	1498	0.326457	0.755539
OMEGA_3_TOTAL	metabolite_100001556	-0.128761	-1.95746	0.0505754	1002	0.916729	0.755539
SODIUM	metabolite_999952909	-0.21599	-1.95477	0.0507985	1490	0.964287	0.755539
MCHC	metabolite_100001262	0.0949869	1.95452	0.0508686	1235	0.997408	0.755539
OXLDL	metabolite_100005673	1.78303	1.95582	0.0507669	1007	0.882776	0.755539
TriglycerideHDLRatio	metabolite_342	0.164946	1.95423	0.0508587	1522	0.20594	0.755539
UREANITROGEN	metabolite_100001664	0.386755	1.9575	0.0505396	1125	0.717747	0.755539
MERCURY_BLOOD	metabolite_100009125	0.304408	1.95562	0.0507032	1452	0.795319	0.755539
GLYCOHEMOGLOBINA1C	metabolite_100015965	-0.0422672	-1.95569	0.0507173	1308	0.778936	0.755539
BILIRUBIN_INDIRECT	metabolite_100001951	-0.0353997	-1.95858	0.0507477	489	0.893377	0.755539
OMEGA_6_TOTAL	metabolite_1110	0.368617	1.95693	0.0506303	1029	0.997951	0.755539
IL_6	metabolite_100001567	-0.314817	-1.95577	0.050681	1486	0.245221	0.755539
RDW	metabolite_1002	0.0932524	1.95558	0.0507049	1474	0.994518	0.755539
HOMOCYSTEINE_SERUM	metabolite_100005371	0.288036	1.95454	0.0508307	1459	0.318211	0.755539
URICACID	metabolite_100005352	0.105627	1.95435	0.0508475	1503	0.715734	0.755539
A_GRATIO	metabolite_100015845	0.0278903	1.95566	0.0507206	1307	0.691625	0.755539
HEMOGLOBIN	metabolite_100021331	0.102899	1.95642	0.0506034	1498	0.998595	0.755539
MANGANESE_SERUM	metabolite_100005996	-0.038201	-1.96009	0.0505701	489	0.999705	0.755539
BILIRUBIN_TOTAL	metabolite_999946681	-0.0281485	-1.95512	0.0507567	1497	0.461377	0.755539
ALBUMIN	metabolite_100021329	-0.0268075	-1.9568	0.0505657	1445	0.478795	0.755539
LYMPHOCYTES	metabolite_100003473	0.890238	1.95468	0.0508512	1223	0.51328	0.755539
TOTALNEUTROPHILSAB	metabolite_100001112	0.117708	1.95564	0.0506949	1500	0.640082	0.755539
A_GRATIO	metabolite_100009122	0.0268982	1.95499	0.0507733	1490	0.691625	0.755539
MAGNESIUM_SERUM	metabolite_100001416	-0.0183591	-1.95661	0.0506766	996	0.721878	0.755539
INSULIN	metabolite_267	0.696276	1.95544	0.0507196	1492	0.428678	0.755539
EOSINOPHILS	metabolite_880	0.195605	1.95479	0.0507979	1478	0.6272	0.755539
SUPEROXDISMUTSOD	metabolite_100020491	5.50375	1.95934	0.0507252	441	0.99774	0.755539
ARSENIC_BLOOD	metabolite_182	-0.439177	-1.9592	0.0506787	486	0.606268	0.755539
COPPER_RBC	metabolite_100001662	-0.0229635	-1.95775	0.0508509	485	0.507988	0.755539
POTASSIUM	metabolite_999946364	-0.0343332	-1.95414	0.0508825	1427	0.908907	0.755573
OMEGA_3_TOTAL	metabolite_100020219	-0.136182	-1.95446	0.0509219	1026	0.916729	0.755582
EOSINOPHILS	metabolite_999946657	-0.21165	-1.95331	0.0509711	1492	0.6272	0.755582
MERCURY_BLOOD	metabolite_100001756	0.311659	1.9534	0.0509589	1503	0.795319	0.755582
EOSINOPHILSABSOLUTE	metabolite_100008928	-0.0116718	-1.9532	0.0509827	1508	0.865953	0.755582
CHOLESTEROL_TOTAL	metabolite_100020578	3.88804	1.95331	0.0509761	1455	0.591112	0.755582
TNF_ALPHA	metabolite_100001051	0.161453	1.95325	0.0509782	1500	0.999514	0.755582
ALBUMIN	metabolite_100001167	-0.0261263	-1.95359	0.0509365	1506	0.478795	0.755582
LDL_SIZE	metabolite_100001593	-0.0518339	-1.9536	0.0509382	1487	0.743239	0.755582
CARBONDIOXIDE_CO2_	metabolite_100001590	-0.237564	-1.95409	0.0509027	1325	0.899622	0.755582
LYMPHOCYTESABSOLUTE	metabolite_100022004	0.0572231	1.95339	0.0509598	1507	0.56918	0.755582
TRIGLYCERIDES	metabolite_100002070	6.06446	1.95403	0.0508946	1428	0.24294	0.755582
IL_8	metabolite_100015790	1.52919	1.95368	0.0509248	1514	0.615492	0.755582
HDLLARGE	metabolite_100008980	255.712	1.95647	0.0510006	486	0.999056	0.755694
TriglycerideHDLRatio	metabolite_100001597	0.171607	1.95301	0.0510068	1499	0.20594	0.755694
LDLPARTICLENUMBER	metabolite_100008990	-40.3261	-1.95288	0.0510212	1504	0.914831	0.755784
GLOBULIN	metabolite_100001314	0.0317865	1.95269	0.0510433	1503	0.738223	0.755899
LDLPARTICLENUMBER	metabolite_100002026	42.4621	1.95269	0.0510456	1489	0.914831	0.755899
GLUTATHIONE_TOTAL	metabolite_100022008	-8.77183	-1.95445	0.0510623	689	0.920112	0.756017
UREANITROGEN	metabolite_100015735	0.339669	1.95244	0.0510764	1479	0.717747	0.756017
ASAT_SGOT_	metabolite_100008976	0.729396	1.9524	0.0510784	1504	0.992147	0.756017
SUPEROXDISMUTSOD	metabolite_100008980	-5.02502	-1.95574	0.051087	486	0.99774	0.756021
PHOSPHORUSINORGANIC	metabolite_100009078	0.0843451	1.95558	0.0511046	487	0.939893	0.756037
LYMPHOCYTESABSOLUTE	metabolite_100008976	-0.0554025	-1.95219	0.0511029	1501	0.56918	0.756037
A_GRATIO	metabolite_100009181	0.026478	1.9521	0.051115	1490	0.691625	0.756067
RDW	metabolite_100020377	0.0910399	1.95192	0.0511385	1476	0.994518	0.756292
EOSINOPHILS	metabolite_999947642	-0.210516	-1.95156	0.0511805	1487	0.6272	0.756744
BILIRUBIN_TOTAL	metabolite_100008998	0.0278889	1.95147	0.0511857	1524	0.461377	0.756744
BASOPHILS	metabolite_100001073	-0.0476639	-1.95123	0.0512176	1499	0.437062	0.757092
HOMA_IR	metabolite_100001740	0.245902	1.95117	0.0512285	1472	0.640965	0.757115
GLYCOHEMOGLOBINA1C	metabolite_1134	0.0478141	1.95107	0.0512357	1510	0.778936	0.757115
LDLSMALL	metabolite_100003260	27.9742	1.95109	0.0512457	1419	0.929908	0.75714
BASOPHILS	metabolite_999952483	0.0478055	1.95075	0.0512763	1488	0.437062	0.757469
MCV	metabolite_100005384	-0.473032	-1.94993	0.0513721	1508	0.997538	0.757728
LEAD_BLOOD	metabolite_1141	-0.106162	-1.94962	0.0514171	1442	0.912258	0.757728
HOMOCYSTEINE_SERUM	metabolite_999949681	-0.287533	-1.95042	0.0513136	1503	0.318211	0.757728
VITAMIND3_25_OH	metabolite_498	3.23657	1.95222	0.0515101	481	0.959872	0.757728
URICACID	metabolite_100009055	0.108242	1.94893	0.0514935	1488	0.715734	0.757728
ALKALINEPHOSPHATASE	metabolite_100001263	-1.98203	-1.94984	0.0513829	1506	0.524105	0.757728
MCH	metabolite_100002063	-0.178563	-1.949	0.0514828	1508	0.997763	0.757728
PROTEIN_TOTALSERUM	metabolite_878	0.0396718	1.94974	0.0513949	1506	0.701263	0.757728
OXLDL	metabolite_100009020	-1.88197	-1.94993	0.051461	1023	0.882776	0.757728
CRPHIGHSENSITIVITY	metabolite_100010925	-0.644864	-1.95041	0.0513462	1289	0.575458	0.757728
ADIPONECTIN_SERUM	metabolite_100001022	-0.571705	-1.95007	0.0513548	1505	0.996066	0.757728
IL_6	metabolite_100008916	1.77644	1.94895	0.0514914	1486	0.246922	0.757728
A_GRATIO	metabolite_100005834	0.0259309	1.95005	0.0513612	1476	0.691625	0.757728
BILIRUBIN_TOTAL	metabolite_100009225	-0.0281198	-1.9495	0.0514228	1512	0.461377	0.757728
ARSENIC_BLOOD	metabolite_1224	0.527178	1.95221	0.0515044	487	0.608631	0.757728
TOTALNEUTROPHILS	metabolite_100008914	0.885143	1.95007	0.0513539	1511	0.327381	0.757728
MPV	metabolite_999946261	0.241339	1.95237	0.0514843	488	0.793131	0.757728
SUPEROXDISMUTSOD	metabolite_999932698	5.16542	1.95364	0.0513326	488	0.99774	0.757728
INSULIN	metabolite_100001181	-0.707007	-1.94907	0.0514733	1512	0.428678	0.757728
GLUTATHIONE_TOTAL	metabolite_999946510	-9.91502	-1.95215	0.0514165	578	0.920112	0.757728
POTASSIUM	metabolite_50	-0.0341925	-1.94961	0.0514278	1376	0.908907	0.757728
TriglycerideHDLRatio	metabolite_100022008	0.162394	1.94953	0.0514202	1501	0.206748	0.757728
ASAT_SGOT_	metabolite_1024	0.699929	1.9492	0.0514588	1511	0.992147	0.757728
MONOCYTES	metabolite_100008976	-0.198867	-1.95003	0.05136	1501	0.554472	0.757728
TRIGLYCERIDES	metabolite_100022008	5.45386	1.94919	0.051461	1501	0.24444	0.757728
UREANITROGEN	metabolite_100019982	0.352995	1.94971	0.0513971	1511	0.717747	0.757728
CREATININEENZ_SER	metabolite_330	-0.00366766	-1.94859	0.0515333	1493	0.653467	0.757735
IL_8	metabolite_100009025	1.54474	1.94858	0.0515356	1485	0.615492	0.757735
HOMOCYSTEINE_SERUM	metabolite_932	0.301698	1.94868	0.0515321	1421	0.318211	0.757735
IL_6	metabolite_100001416	-1.75072	-1.94699	0.0517287	1464	0.246922	0.75793
POTASSIUM	metabolite_100001426	-0.0334442	-1.94757	0.0516629	1442	0.908907	0.75793
FERRITIN	metabolite_100002102	11.7444	1.94702	0.0517202	1503	0.54478	0.75793
GGT	metabolite_100002152	2.34907	1.94713	0.0517243	1379	0.550129	0.75793
HOMOCYSTEINE_SERUM	metabolite_999947905	0.285133	1.94837	0.0515574	1511	0.318211	0.75793
SELENIUM_SERUM	metabolite_100002356	5.6182	1.95131	0.0516083	489	0.562411	0.75793
DPA	metabolite_999946487	-0.0310179	-1.94836	0.0517263	804	0.859293	0.75793
ARACHIDONICACID	metabolite_100002094	0.19947	1.9472	0.0517022	1478	0.798786	0.75793
LDLSMALL	metabolite_999946705	-28.8391	-1.94849	0.0515956	1187	0.929908	0.75793
MONOCYTES	metabolite_999946700	-0.202681	-1.9482	0.0515791	1502	0.554472	0.75793
QUICKI	metabolite_100008951	0.00294933	1.94839	0.0515985	1228	0.622904	0.75793
INSULIN	metabolite_100009233	0.690247	1.94753	0.0516605	1491	0.428678	0.75793
FERRITIN	metabolite_397	-11.6356	-1.94728	0.0516888	1510	0.54478	0.75793
QUICKI	metabolite_100002029	-0.00284285	-1.94742	0.0516844	1415	0.622904	0.75793
LEAD_BLOOD	metabolite_100002026	0.104508	1.94711	0.0517131	1479	0.912258	0.75793
CHLORIDE	metabolite_100001810	-0.237663	-1.94692	0.0517319	1504	0.879709	0.75793
HOMA_IR	metabolite_100020493	0.263363	1.94847	0.0515667	1357	0.640965	0.75793
HDLCHOLDIRECT	metabolite_100020491	-1.7632	-1.9476	0.0516724	1347	0.556339	0.75793
LDL_SIZE	metabolite_100006361	-0.0491438	-1.94743	0.0516706	1504	0.743239	0.75793
MONOCYTESABSOLUTE	metabolite_100001597	-0.0129421	-1.94761	0.0516499	1497	0.83674	0.75793
FERRITIN	metabolite_1538	-11.3458	-1.94731	0.0516864	1498	0.54478	0.75793
DPA	metabolite_999946623	-0.026724	-1.94863	0.051644	932	0.859293	0.75793
BASOPHILS	metabolite_100001851	0.0468733	1.94665	0.0517635	1514	0.437062	0.758171
PLATELETCOUNTTHOUSAND	metabolite_100001007	-5.83408	-1.94662	0.0517733	1466	0.850311	0.758171
A_GRATIO	metabolite_100008914	0.0266184	1.94658	0.0517721	1514	0.691625	0.758171
GLYCOHEMOGLOBINA1C	metabolite_100000656	0.044837	1.94652	0.0517829	1486	0.778936	0.758189
LACTICDEHYDROGENASE	metabolite_100008921	4.11805	1.94978	0.0517924	488	0.951481	0.758206
FERRITIN	metabolite_100019975	11.6582	1.94606	0.0518364	1495	0.54478	0.758712
CRPHIGHSENSITIVITY	metabolite_1648	-0.431617	-1.94624	0.05185	1264	0.575458	0.758712
WHITECELLCOUNT	metabolite_100009345	-0.15202	-1.94602	0.0518519	1419	0.876441	0.758712
MPV	metabolite_100015787	0.191168	1.94921	0.051864	486	0.793131	0.758768
LACTICDEHYDROGENASE	metabolite_100001733	-3.95032	-1.94644	0.0521913	490	0.951481	0.758885
FERRITIN	metabolite_999946633	-11.3605	-1.94234	0.0522854	1496	0.54478	0.758885
GLUCOSE	metabolite_999946507	-1.3637	-1.9441	0.0521026	1292	0.777273	0.758885
CALCIUM	metabolite_100000827	-0.0345907	-1.9405	0.05251	1487	0.713256	0.758885
ALBUMIN	metabolite_1134	-0.0265826	-1.94092	0.0524557	1510	0.478795	0.758885
EOSINOPHILSABSOLUTE	metabolite_100001396	-0.0122581	-1.94016	0.0525703	1356	0.865953	0.758885
QUICKI	metabolite_100002761	-0.00276596	-1.94452	0.052022	1495	0.622904	0.758885
PROTEIN_TOTALSERUM	metabolite_100006260	-0.0405118	-1.94293	0.0522124	1507	0.701263	0.758885
IL_8	metabolite_100002227	1.69163	1.94117	0.052459	1285	0.615492	0.758885
QUICKI	metabolite_100003473	-0.00306703	-1.94207	0.0523607	1223	0.622904	0.758885
LPIR_SCORE	metabolite_100001409	-2.05303	-1.94396	0.0521846	999	0.671451	0.758885
MCV	metabolite_100006614	-0.470219	-1.94229	0.052292	1493	0.997538	0.758885
SELENIUM_SERUM	metabolite_100001993	5.91424	1.9473	0.0520897	488	0.562411	0.758885
EOSINOPHILS	metabolite_100001112	-0.208164	-1.94265	0.0522469	1500	0.6272	0.758885
LDL_SIZE	metabolite_100010922	-0.0493236	-1.94035	0.0525283	1488	0.743239	0.758885
TOTALNEUTROPHILSAB	metabolite_100001739	0.120358	1.94515	0.0519466	1491	0.640082	0.758885
MCH	metabolite_100001540	-0.179701	-1.94021	0.0525438	1501	0.997763	0.758885
METHYLMALONICACID	metabolite_100008921	9.54986	1.94101	0.0524467	1498	0.440747	0.758885
HOMOCYSTEINE_SERUM	metabolite_100015834	0.291706	1.93999	0.0525719	1486	0.320796	0.758885
LPIR_SCORE	metabolite_100020493	2.26152	1.94106	0.0525611	919	0.671451	0.758885
PROTEIN_TOTALSERUM	metabolite_100001359	0.0401271	1.94465	0.0520065	1498	0.701263	0.758885
TOTALNEUTROPHILSAB	metabolite_849	0.116858	1.94242	0.0522854	1422	0.640082	0.758885
LDLSMALL	metabolite_100000580	-28.6657	-1.94521	0.0519398	1485	0.929908	0.758885
BILIRUBIN_TOTAL	metabolite_100008921	-0.0284551	-1.9406	0.052496	1503	0.463434	0.758885
LDLMEDIUM	metabolite_1869	-15.3958	-1.94836	0.0520092	454	0.880126	0.758885
FOLICACID_SERUM	metabolite_999952909	0.691278	1.94132	0.0524107	1481	0.881792	0.758885
ALAT_SGPT_	metabolite_100005371	1.39406	1.94469	0.0520064	1460	0.993253	0.758885
TOTALNEUTROPHILS	metabolite_100001145	0.941665	1.94104	0.0524894	1208	0.330528	0.758885
HOMA_IR	metabolite_100010901	0.244617	1.94071	0.0524822	1504	0.640965	0.758885
OMEGA_6_OMEGA_3RATIO	metabolite_100005850	0.255953	1.94203	0.0523292	1449	0.999759	0.758885
HEMATOCRIT	metabolite_100001121	-0.286634	-1.94359	0.0521344	1497	0.999484	0.758885
TriglycerideHDLRatio	metabolite_100015592	0.186394	1.94497	0.052026	1145	0.208319	0.758885
EOSINOPHILS	metabolite_100001657	-0.204149	-1.94072	0.0524826	1492	0.6272	0.758885
MCV	metabolite_999946384	0.468515	1.94525	0.0519315	1513	0.997538	0.758885
BILIRUBIN_INDIRECT	metabolite_1547	0.0392023	1.94445	0.052438	485	0.893377	0.758885
TriglycerideHDLRatio	metabolite_565	0.172978	1.94048	0.0525101	1506	0.208534	0.758885
PHOSPHORUSINORGANIC	metabolite_439	-0.0801427	-1.94792	0.0520112	492	0.939893	0.758885
BASOPHILS	metabolite_100001876	-0.0494103	-1.94394	0.052092	1496	0.437062	0.758885
ANTIOXIDCAP_TOTAL	metabolite_999946521	69.851	1.9491	0.0519354	444	0.999247	0.758885
TOTALNEUTROPHILSAB	metabolite_100000924	0.11409	1.94208	0.0523174	1495	0.640082	0.758885
BASOPHILS	metabolite_100002126	-0.0473686	-1.94138	0.0524008	1504	0.437062	0.758885
PROTEIN_TOTALSERUM	metabolite_100001274	-0.0404738	-1.94003	0.0525642	1508	0.701263	0.758885
MERCURY_BLOOD	metabolite_999946690	0.323994	1.94219	0.0523048	1489	0.795319	0.758885
GLYCOHEMOGLOBINA1C	metabolite_999946512	0.0488308	1.94244	0.0522833	1418	0.778936	0.758885
IL_6	metabolite_999949512	1.7485	1.94046	0.0525136	1494	0.249312	0.758885
CREATININEENZ_SER	metabolite_823	-0.00357306	-1.94253	0.0522617	1505	0.653467	0.758885
HOMA_IR	metabolite_331	0.254267	1.94498	0.0519792	1405	0.640965	0.758885
MAGNESIUM_SERUM	metabolite_100009376	0.0198318	1.94574	0.0519676	1010	0.721878	0.758885
DPA	metabolite_100004575	-0.0279609	-1.94578	0.0519889	924	0.859293	0.758885
SODIUM	metabolite_100002183	-0.253616	-1.94049	0.0525658	1159	0.964287	0.758885
LYMPHOCYTESABSOLUTE	metabolite_100001437	-0.0654734	-1.94452	0.0520772	1161	0.572912	0.758885
PROTEIN_TOTALSERUM	metabolite_100005384	-0.0404974	-1.94321	0.0521777	1511	0.701263	0.758885
INSULIN	metabolite_100005717	0.77224	1.94491	0.0520027	1305	0.428678	0.758885
FOLICACID_SERUM	metabolite_100009162	0.690409	1.94176	0.0523546	1504	0.881792	0.758885
INSULIN	metabolite_100003686	-0.694532	-1.94395	0.0520913	1493	0.428678	0.758885
ALBUMIN	metabolite_100001272	0.0263981	1.94197	0.0523302	1501	0.478795	0.758885
TriglycerideHDLRatio	metabolite_2051	-0.15916	-1.94195	0.0523348	1483	0.208534	0.758885
PAI_1ANTIGEN_QNT	metabolite_100001662	6.50213	1.94451	0.0524292	486	0.543506	0.758885
ALAT_SGPT_	metabolite_100020219	1.34298	1.94093	0.0524533	1518	0.993253	0.758885
GLUTATHIONE_TOTAL	metabolite_100022009	-8.46463	-1.94196	0.0525498	704	0.920112	0.758885
LYMPHOCYTES	metabolite_1162	-0.788755	-1.94467	0.0520048	1494	0.519511	0.758885
GLUTATHIONE_TOTAL	metabolite_999952877	-8.09624	-1.94564	0.052117	685	0.920112	0.758885
TRIGLYCERIDES	metabolite_100009161	-5.62435	-1.94035	0.0525486	1343	0.248388	0.758885
EOSINOPHILSABSOLUTE	metabolite_452	-0.0112964	-1.9416	0.0523739	1509	0.865953	0.758885
HEMATOCRIT	metabolite_100001392	-0.297479	-1.94309	0.0521949	1494	0.999484	0.758885
TOTALNEUTROPHILSAB	metabolite_100000036	0.115509	1.94033	0.05253	1491	0.640082	0.758885
FOLICACID_SERUM	metabolite_100009078	-0.705215	-1.94094	0.0524609	1455	0.881792	0.758885
PAI_1ANTIGEN_QNT	metabolite_100003000	-6.39328	-1.94376	0.0525189	487	0.543506	0.758885
ALKALINEPHOSPHATASE	metabolite_100002094	-1.95994	-1.94142	0.0523938	1516	0.52885	0.758885
MONOCYTES	metabolite_100006290	-0.200336	-1.94081	0.0524676	1518	0.554472	0.758885
BASOPHILS	metabolite_100009138	0.0473168	1.94403	0.0520789	1517	0.437062	0.758885
CHOLESTEROL_TOTAL	metabolite_100009166	3.78551	1.94226	0.0522947	1503	0.591112	0.758885
TOTALNEUTROPHILS	metabolite_100009215	0.870701	1.94031	0.0525297	1515	0.330528	0.758885
PROTEIN_TOTALSERUM	metabolite_564	0.0407911	1.9425	0.0522643	1507	0.701263	0.758885
LDL_SIZE	metabolite_100001446	-0.0510045	-1.94305	0.0521983	1507	0.743239	0.758885
ADIPONECTIN_SERUM	metabolite_100006296	0.566881	1.94528	0.0519297	1503	0.996066	0.758885
CALCIUM	metabolite_100001405	-0.0374596	-1.94257	0.0522846	1314	0.713256	0.758885
TOTALNEUTROPHILSAB	metabolite_100005367	-0.122046	-1.9412	0.0524605	1257	0.640082	0.758885
MCV	metabolite_461	0.46248	1.94429	0.052051	1490	0.997538	0.758885
ARSENIC_BLOOD	metabolite_100002876	0.436305	1.94519	0.0524056	444	0.610368	0.758885
BILIRUBIN_INDIRECT	metabolite_999946521	0.0425132	1.94918	0.0519234	445	0.893377	0.758885
POTASSIUM	metabolite_100001550	0.0345997	1.94236	0.0522963	1401	0.908907	0.758885
A_GRATIO	metabolite_100001994	-0.0261918	-1.94081	0.0524692	1509	0.691625	0.758885
GLUCOSE	metabolite_100003594	1.54927	1.94046	0.052522	1435	0.777273	0.758885
INSULIN	metabolite_100009130	-0.710147	-1.93987	0.0525833	1509	0.428678	0.75893
COPPER_RBC	metabolite_100020409	-0.0201338	-1.94291	0.0526208	487	0.520301	0.758973
BILIRUBIN_TOTAL	metabolite_100006370	-0.0273895	-1.93965	0.0526086	1521	0.463434	0.758973
DPA	metabolite_999949883	-0.0263936	-1.94058	0.0526054	962	0.859293	0.758973
LDLSMALL	metabolite_100001452	28.7074	1.9397	0.052628	1340	0.929908	0.758973
LYMPHOCYTESABSOLUTE	metabolite_100006644	-0.0621083	-1.94002	0.0526204	1172	0.572912	0.758973
LDLSMALL	metabolite_999946455	30.444	1.93976	0.0526377	1243	0.929908	0.758993
ARACHIDONICACID	metabolite_363	0.20708	1.93933	0.052656	1459	0.798786	0.759136
INSULIN	metabolite_100000966	-0.753075	-1.93904	0.0527478	1136	0.428678	0.759739
IL_8	metabolite_999952909	1.51571	1.93878	0.0527202	1481	0.615492	0.759739
LDL_CHOLCALCULATION	metabolite_100008921	3.14355	1.93878	0.0527184	1498	0.682571	0.759739
MAGNESIUM_SERUM	metabolite_999946409	0.017901	1.93942	0.052733	1009	0.721878	0.759739
IL_6	metabolite_100005384	-1.75605	-1.93857	0.0527439	1495	0.249312	0.759739
EOSINOPHILSABSOLUTE	metabolite_100021784	0.0117644	1.9387	0.0527257	1513	0.865953	0.759739
SUPEROXDISMUTSOD	metabolite_503	-6.18353	-1.94175	0.0527612	488	0.99774	0.759812
TOTALNEUTROPHILSAB	metabolite_100001977	-0.116956	-1.93778	0.0528447	1463	0.640082	0.759917
ARACHIDONICACID	metabolite_100001554	-0.190361	-1.9377	0.0528562	1452	0.798786	0.759917
MONOCYTESABSOLUTE	metabolite_234	-0.0129092	-1.93819	0.0527866	1519	0.83674	0.759917
SODIUM	metabolite_100001776	-0.217236	-1.93752	0.0528793	1441	0.964287	0.759917
TriglycerideHDLRatio	metabolite_100001556	0.169304	1.93742	0.0528853	1486	0.209167	0.759917
HDLPARTICLENUMBER	metabolite_999946633	-0.68673	-1.93829	0.052871	1010	0.597917	0.759917
MONOCYTESABSOLUTE	metabolite_100002356	-0.0130188	-1.93783	0.0528332	1503	0.83674	0.759917
BASOPHILSABSOLUTE	metabolite_999948009	0.0031462	1.93749	0.0528749	1499	0.991676	0.759917
POTASSIUM	metabolite_100003000	-0.0316069	-1.93742	0.0528813	1519	0.908907	0.759917
HEMOGLOBIN	metabolite_100001392	-0.104017	-1.93761	0.052861	1494	0.998595	0.759917
DPA	metabolite_100002910	0.0276695	1.93845	0.0528525	1006	0.859293	0.759917
BILIRUBIN_DIRECT	metabolite_100000900	-0.00986863	-1.9414	0.0528036	488	0.982671	0.759917
BILIRUBIN_INDIRECT	metabolite_100015683	0.0440311	1.94155	0.052851	441	0.893377	0.759917
A_GRATIO	metabolite_100001253	-0.0261131	-1.93801	0.0528176	1453	0.691625	0.759917
HOMA_IR	metabolite_100009335	0.231238	1.93746	0.0529176	1250	0.640965	0.760105
URICACID	metabolite_999949592	0.107399	1.93708	0.0529253	1497	0.715734	0.760105
LDL_SIZE	metabolite_267	-0.050569	-1.9371	0.0529242	1489	0.743239	0.760105
BASOPHILS	metabolite_100009140	0.0476892	1.93701	0.0529318	1514	0.437062	0.760105
HOMOCYSTEINE_SERUM	metabolite_179	0.311417	1.93711	0.0529455	1331	0.320796	0.760182
HEMOGLOBIN	metabolite_100020361	-0.109291	-1.93698	0.0529601	1344	0.998595	0.760271
HOMOCYSTEINE_SERUM	metabolite_100005850	0.282807	1.93673	0.0529694	1486	0.320796	0.760285
ANTIOXIDCAP_TOTAL	metabolite_100009130	74.2	1.93989	0.0529905	485	0.999247	0.760428
TRIGLYCERIDES	metabolite_100022127	5.68922	1.93651	0.052996	1490	0.249287	0.760428
HDLPARTICLENUMBER	metabolite_461	0.676147	1.93718	0.0530073	1004	0.597917	0.760469
WHITECELLCOUNT	metabolite_100000924	0.142914	1.93631	0.0530196	1495	0.876441	0.760526
VITAMIND_25_OHTOT	metabolite_100001614	1.48569	1.93616	0.0530383	1498	0.765137	0.760675
TOTALNEUTROPHILS	metabolite_100009146	0.886922	1.93594	0.0530632	1508	0.33173	0.760885
EPA	metabolite_100015735	0.0456795	1.9359	0.053078	1441	0.999424	0.760885
CRPHIGHSENSITIVITY	metabolite_100021123	-0.578416	-1.93588	0.0530768	1464	0.575458	0.760885
LDLMEDIUM	metabolite_100020578	16.0478	1.93896	0.0531035	486	0.880126	0.761131
IL_6	metabolite_100001990	1.72972	1.93522	0.0531555	1483	0.250037	0.761671
HDLCHOLDIRECT	metabolite_999947955	1.7264	1.93525	0.0531579	1437	0.566044	0.761671
GLUTATHIONE_TOTAL	metabolite_100000743	8.34516	1.93697	0.0531676	689	0.920112	0.76169
HEMOGLOBIN	metabolite_100000827	0.103689	1.93488	0.0531969	1484	0.998595	0.76187
GLUCOSE	metabolite_100002537	1.68807	1.93517	0.0531964	1255	0.777273	0.76187
CRPHIGHSENSITIVITY	metabolite_100015618	-0.623975	-1.9333	0.0534168	1315	0.575458	0.761935
LYMPHOCYTES	metabolite_100000773	-0.774995	-1.93249	0.0534899	1492	0.524004	0.761935
BILIRUBIN_INDIRECT	metabolite_100006642	0.0414493	1.93751	0.0532936	476	0.893377	0.761935
IL_6	metabolite_100000743	-1.73482	-1.93215	0.0535346	1473	0.250604	0.761935
LDLMEDIUM	metabolite_112	-16.3447	-1.93602	0.0534633	486	0.880126	0.761935
UREANITROGEN	metabolite_100022041	0.335497	1.9347	0.0532152	1515	0.717747	0.761935
TriglycerideHDLRatio	metabolite_100009347	0.167927	1.93361	0.0533506	1508	0.210149	0.761935
BUN_CREATRATIO	metabolite_100001562	0.407403	1.93286	0.0534458	1486	0.598987	0.761935
CALCIUM	metabolite_999946428	-0.0341702	-1.93426	0.0532751	1467	0.713256	0.761935
ARSENIC_BLOOD	metabolite_100000551	0.466894	1.9369	0.0533567	485	0.610368	0.761935
HDLPARTICLENUMBER	metabolite_100004575	0.776567	1.93321	0.0535206	923	0.597917	0.761935
MONOCYTESABSOLUTE	metabolite_100008914	-0.013271	-1.93422	0.0532742	1511	0.83674	0.761935
TRIGLYCERIDES	metabolite_1526	4.76157	1.93375	0.0533324	1510	0.249657	0.761935
GLUTATHIONE_TOTAL	metabolite_100015618	-8.38705	-1.93666	0.0532852	581	0.920112	0.761935
QUICKI	metabolite_100022009	-0.00273171	-1.93232	0.0535075	1523	0.622904	0.761935
UREANITROGEN	metabolite_100001570	0.332815	1.93425	0.0532724	1503	0.717747	0.761935
IL_8	metabolite_100003271	1.48138	1.93349	0.0533672	1494	0.615629	0.761935
RDW	metabolite_100021728	0.0905247	1.93324	0.0533958	1507	0.994518	0.761935
MONOCYTESABSOLUTE	metabolite_1110	-0.0126398	-1.93316	0.0534042	1514	0.83674	0.761935
INSULIN	metabolite_100020254	-0.715301	-1.93272	0.0534638	1473	0.428678	0.761935
BILIRUBIN_INDIRECT	metabolite_100015850	-0.0409302	-1.93799	0.0532354	475	0.893377	0.761935
LYMPHOCYTES	metabolite_100006379	-0.77401	-1.9321	0.053536	1506	0.524004	0.761935
CREATININEENZ_SER	metabolite_503	0.00361521	1.93325	0.0533944	1512	0.653467	0.761935
ARACHIDONICACID	metabolite_480	0.194415	1.93274	0.0534629	1461	0.798786	0.761935
EOSINOPHILS	metabolite_100015845	-0.214123	-1.93276	0.0534848	1305	0.6272	0.761935
INSULIN	metabolite_999949557	-0.743874	-1.9324	0.0535002	1499	0.428678	0.761935
CRPHIGHSENSITIVITY	metabolite_535	-0.551695	-1.93328	0.0533919	1503	0.575458	0.761935
OMEGA_6_OMEGA_3RATIO	metabolite_100020378	0.291845	1.93278	0.053511	1157	0.999759	0.761935
HOMOCYSTEINE_SERUM	metabolite_100022041	0.284499	1.93232	0.0535085	1514	0.321145	0.761935
VITAMIND_25_OHTOT	metabolite_498	1.47168	1.93275	0.0534575	1499	0.765137	0.761935
ASAT_SGOT_	metabolite_100001416	-0.676908	-1.93239	0.0535042	1480	0.992147	0.761935
GLUCOSE	metabolite_999947959	-1.6511	-1.93387	0.05335	1290	0.777273	0.761935
BASOPHILS	metabolite_100000626	-0.0478655	-1.93464	0.0532232	1509	0.437062	0.761935
CHOLESTEROL_TOTAL	metabolite_100004523	3.73628	1.93244	0.0534958	1498	0.591112	0.761935
CALCIUM	metabolite_100002122	0.034542	1.93312	0.0534118	1495	0.713256	0.761935
LDLSMALL	metabolite_999947804	-27.0834	-1.93274	0.0534561	1513	0.929908	0.761935
ALBUMIN	metabolite_100000639	0.0265335	1.93241	0.0535062	1443	0.478795	0.761935
PLATELETCOUNTTHOUSAND	metabolite_100016110	6.41411	1.93414	0.0533337	1202	0.854323	0.761935
TNF_ALPHA	metabolite_100022479	0.202301	1.93415	0.0533399	1164	0.999514	0.761935
BUN_CREATRATIO	metabolite_100004523	0.414428	1.93381	0.0533272	1499	0.598987	0.761935
MCHC	metabolite_1648	-0.0939278	-1.93224	0.0535563	1262	0.997408	0.762105
LDL_CHOLCALCULATION	metabolite_100006294	3.04014	1.93167	0.0535888	1510	0.682571	0.76221
INSULIN	metabolite_100020491	0.7594	1.93196	0.0535764	1348	0.428678	0.76221
SELENIUM_SERUM	metabolite_100002953	5.81705	1.93503	0.0535888	483	0.562411	0.76221
PROTEIN_TOTALSERUM	metabolite_999946636	-0.0421525	-1.93165	0.0536156	1343	0.701263	0.762371
ADIPONECTIN_SERUM	metabolite_100001590	-0.607382	-1.93166	0.0536169	1323	0.996066	0.762371
CRPHIGHSENSITIVITY	metabolite_100000042	-0.571245	-1.93124	0.0536439	1500	0.575458	0.762455
LDLMEDIUM	metabolite_1002	-16.6007	-1.93465	0.0536597	465	0.880126	0.762455
HDLLARGE	metabolite_100000743	-284.29	-1.93444	0.0536598	484	0.999056	0.762455
CRPHIGHSENSITIVITY	metabolite_999946657	-0.576698	-1.93123	0.0536453	1495	0.575458	0.762455
EPA	metabolite_100015968	0.044499	1.93121	0.0536647	1377	0.999424	0.762455
ALKALINEPHOSPHATASE	metabolite_100009002	-1.96338	-1.93087	0.0536865	1520	0.53619	0.762571
HDLLARGE	metabolite_100022004	-289.867	-1.9339	0.0537191	490	0.999056	0.762571
HOMOCYSTEINE_SERUM	metabolite_100001664	0.352538	1.93139	0.0536899	1124	0.321145	0.762571
LDLSMALL	metabolite_999949681	27.3586	1.93067	0.0537144	1503	0.929908	0.762571
EOSINOPHILS	metabolite_999947804	-0.201782	-1.93059	0.0537231	1511	0.6272	0.762571
OMEGA_6_TOTAL	metabolite_100000282	0.343327	1.93177	0.0537142	881	0.997951	0.762571
ZINC	metabolite_100001211	23.0802	1.93086	0.053737	1212	0.766146	0.76265
OMEGA_3INDEX	metabolite_100001577	-0.133112	-1.93056	0.0537657	1254	0.999863	0.76288
MONOCYTES	metabolite_100000707	-0.194098	-1.93029	0.0537699	1435	0.554472	0.76288
MONOCYTESABSOLUTE	metabolite_100022127	-0.0129408	-1.92971	0.0538349	1488	0.83674	0.763079
CALCIUM	metabolite_999952909	0.0343468	1.92998	0.0538005	1490	0.713256	0.763079
TNF_ALPHA	metabolite_100015793	-0.0658699	-1.92969	0.0538364	1491	0.999514	0.763079
SELENIUM_SERUM	metabolite_100004575	5.7838	1.93271	0.0538673	489	0.562411	0.763079
LACTICDEHYDROGENASE	metabolite_999949557	3.94152	1.93314	0.0538164	487	0.951481	0.763079
IL_6	metabolite_100000269	-1.7432	-1.92961	0.0538476	1485	0.250857	0.763079
CRPHIGHSENSITIVITY	metabolite_100006644	-0.430514	-1.93016	0.0538312	1175	0.575458	0.763079
LYMPHOCYTESABSOLUTE	metabolite_100008992	-0.0555223	-1.92992	0.0538096	1480	0.575325	0.763079
ALBUMIN	metabolite_100021992	0.0267973	1.92948	0.0538643	1484	0.478795	0.763079
SELENIUM_SERUM	metabolite_100002749	5.95343	1.93274	0.0538677	486	0.562411	0.763079
HDLPARTICLENUMBER	metabolite_100006298	0.713769	1.93011	0.0538768	1011	0.597917	0.763089
HEMATOCRIT	metabolite_100000269	-0.290955	-1.92929	0.0538854	1497	0.999484	0.763092
HDLLARGE	metabolite_100001776	264.391	1.93236	0.0539651	449	0.999056	0.76323
MONOCYTESABSOLUTE	metabolite_100001007	-0.0135896	-1.92881	0.0539491	1467	0.83674	0.76323
UREANITROGEN	metabolite_999952877	0.333599	1.92899	0.0539282	1457	0.717747	0.76323
GLOBULIN	metabolite_100008918	-0.0310514	-1.92848	0.0539844	1511	0.765406	0.76323
METHYLMALONICACID	metabolite_100008916	-9.45251	-1.9264	0.054246	1498	0.440747	0.76323
MCH	metabolite_100001740	-0.177135	-1.92812	0.0540345	1469	0.997763	0.76323
GLUTATHIONE_TOTAL	metabolite_100001869	-7.81288	-1.93006	0.0540144	696	0.920112	0.76323
ALAT_SGPT_	metabolite_100001609	1.32059	1.92722	0.054143	1497	0.993253	0.76323
VITAMIND_25_OHTOT	metabolite_1083	1.43345	1.92907	0.0539114	1509	0.765137	0.76323
MERCURY_BLOOD	metabolite_100008998	-0.301275	-1.92657	0.0542215	1521	0.795319	0.76323
VITAMIND3_25_OH	metabolite_100015727	2.8133	1.93239	0.053969	444	0.983343	0.76323
RDW	metabolite_100004328	0.0925689	1.9269	0.0541824	1504	0.994518	0.76323
TriglycerideHDLRatio	metabolite_267	0.16801	1.92722	0.0541444	1491	0.212413	0.76323
GLUTATHIONE_TOTAL	metabolite_999946911	8.13433	1.93048	0.0540368	594	0.920112	0.76323
ASAT_SGOT_	metabolite_999947670	-0.776557	-1.92867	0.0540007	1249	0.992147	0.76323
HOMOCYSTEINE_SERUM	metabolite_100001416	0.283217	1.92766	0.0540914	1479	0.321562	0.76323
MANGANESE_SERUM	metabolite_1102	0.0450869	1.93072	0.0541124	490	0.999705	0.76323
EPA_AA	metabolite_999946488	-0.0247392	-1.92896	0.0539363	1426	0.99048	0.76323
PAI_1ANTIGEN_QNT	metabolite_1141	6.66674	1.93014	0.054214	468	0.543506	0.76323
METHYLMALONICACID	metabolite_1110	9.04045	1.92649	0.0542328	1512	0.440747	0.76323
BILIRUBIN_DIRECT	metabolite_439	-0.0120646	-1.93023	0.0541704	492	0.982671	0.76323
QUICKI	metabolite_561	0.00258794	1.92747	0.0541104	1511	0.622904	0.76323
PLATELETCOUNTTHOUSAND	metabolite_100019884	5.96465	1.92662	0.0542471	1306	0.854323	0.76323
ALKALINEPHOSPHATASE	metabolite_100001869	-1.97467	-1.92653	0.0542276	1510	0.53619	0.76323
CHOLESTEROL_TOTAL	metabolite_100004295	3.76682	1.92878	0.0539556	1445	0.591112	0.76323
FOLICACID_SERUM	metabolite_999947971	-0.719355	-1.92914	0.0539129	1436	0.881792	0.76323
TRIGLYCERIDES	metabolite_999952640	6.3707	1.92753	0.0541423	1255	0.25223	0.76323
UREANITROGEN	metabolite_100009037	0.340363	1.92779	0.0540718	1500	0.717747	0.76323
INSULIN	metabolite_100000036	0.68554	1.92647	0.0542375	1494	0.428678	0.76323
ADIPONECTIN_SERUM	metabolite_100001211	-0.569063	-1.9279	0.0540881	1302	0.996066	0.76323
LDLPARTICLENUMBER	metabolite_100008992	-40.9207	-1.92795	0.0540548	1482	0.914831	0.76323
SUPEROXDISMUTSOD	metabolite_100015850	5.08748	1.92983	0.0542423	475	0.99774	0.76323
BILIRUBIN_TOTAL	metabolite_100020371	-0.0290182	-1.92818	0.0540282	1464	0.468288	0.76323
BILIRUBIN_TOTAL	metabolite_100008984	0.0275075	1.92735	0.0541261	1505	0.468288	0.76323
POTASSIUM	metabolite_266	-0.0339045	-1.9266	0.0542192	1507	0.908907	0.76323
MERCURY_BLOOD	metabolite_1242	-0.316713	-1.92769	0.0540849	1498	0.795319	0.76323
LYMPHOCYTESABSOLUTE	metabolite_100015787	-0.0551897	-1.92812	0.0540295	1510	0.575325	0.76323
HDLPARTICLENUMBER	metabolite_100000707	0.667988	1.92806	0.0541335	1006	0.597917	0.76323
OMEGA_3_TOTAL	metabolite_100006430	-0.13796	-1.92753	0.0541951	1019	0.916729	0.76323
CHOLESTEROL_TOTAL	metabolite_100001990	-3.68549	-1.92642	0.0542429	1498	0.591112	0.76323
PAI_1ANTIGEN_QNT	metabolite_100001540	6.12283	1.93	0.0542023	490	0.543506	0.76323
SODIUM	metabolite_999947988	-0.224392	-1.92673	0.0542172	1405	0.964287	0.76323
METHYLMALONICACID	metabolite_100001662	9.57084	1.9261	0.0542838	1495	0.440747	0.763307
OXLDL	metabolite_100009142	1.92378	1.92661	0.0543118	1013	0.882776	0.763307
LACTICDEHYDROGENASE	metabolite_1004	-3.76151	-1.92936	0.0542856	487	0.951481	0.763307
BASOPHILSABSOLUTE	metabolite_100000961	0.00325795	1.92594	0.054304	1491	0.991676	0.763307
CALCIUM	metabolite_100004208	0.0345368	1.92615	0.054277	1495	0.713256	0.763307
MONOCYTES	metabolite_100009219	-0.215114	-1.92644	0.0542876	1206	0.554472	0.763307
EPA	metabolite_100006098	-0.0456705	-1.92601	0.0543033	1430	0.999424	0.763307
GLYCOHEMOGLOBINA1C	metabolite_100000491	-0.0474493	-1.92593	0.0543196	1389	0.778936	0.763307
BUN_CREATRATIO	metabolite_100001776	0.415221	1.92579	0.0543297	1441	0.598987	0.763331
CALCIUM	metabolite_100004523	0.0342506	1.92546	0.0543629	1499	0.713256	0.763394
GGT	metabolite_100001540	2.40946	1.92566	0.0543446	1445	0.550129	0.763394
ALBUMIN	metabolite_798	0.0285705	1.92573	0.0543677	1248	0.478795	0.763394
MCHC	metabolite_100005850	-0.0845032	-1.92553	0.0543555	1484	0.997408	0.763394
SELENIUM_SERUM	metabolite_999946515	5.66735	1.92883	0.05438	465	0.562411	0.763449
POTASSIUM	metabolite_100008915	-0.0325983	-1.92489	0.0544337	1505	0.908907	0.763573
HDLLARGE	metabolite_100001359	-311.576	-1.92814	0.0544407	484	0.999056	0.763573
BUN_CREATRATIO	metabolite_100009037	0.423735	1.92478	0.0544475	1500	0.598987	0.763573
GGT	metabolite_100006092	-2.71986	-1.92542	0.054405	1255	0.550129	0.763573
URICACID	metabolite_100001580	-0.116533	-1.92512	0.0544292	1334	0.715734	0.763573
TOTALNEUTROPHILS	metabolite_100001162	-0.860565	-1.92503	0.0544162	1499	0.338009	0.763573
DPA	metabolite_100000265	0.025615	1.92563	0.0544354	1009	0.859293	0.763573
LYMPHOCYTES	metabolite_100015831	0.769915	1.92457	0.0544741	1504	0.524678	0.763711
MAGNESIUM_SERUM	metabolite_100004054	0.019746	1.92538	0.0544667	1010	0.721878	0.763711
HOMOCYSTEINE_SERUM	metabolite_100001511	0.288841	1.9244	0.0544939	1510	0.321979	0.763754
PAI_1ANTIGEN_QNT	metabolite_100006292	-5.51843	-1.92766	0.0544926	491	0.543506	0.763754
OXLDL	metabolite_100002227	1.86133	1.92559	0.0545057	824	0.882776	0.763801
CALCIUM	metabolite_100001126	-0.0345421	-1.92429	0.0545149	1455	0.713256	0.763813
SELENIUM_SERUM	metabolite_100002027	5.76378	1.92715	0.0545579	489	0.562411	0.763816
HDLLARGE	metabolite_100003163	239.239	1.92746	0.0545604	459	0.999056	0.763816
SELENIUM_SERUM	metabolite_100006115	6.36353	1.92736	0.0545244	495	0.562411	0.763816
MCHC	metabolite_999946646	-0.086238	-1.92398	0.0545597	1418	0.997408	0.763816
CHLORIDE	metabolite_1087	0.226956	1.92376	0.0545738	1513	0.879709	0.763816
MPV	metabolite_100001145	0.193095	1.92745	0.0545699	453	0.793131	0.763816
PROTEIN_TOTALSERUM	metabolite_100001869	-0.0404589	-1.92403	0.054541	1510	0.701263	0.763816
CALCIUM	metabolite_100001977	0.0343105	1.92356	0.0546059	1466	0.713256	0.764045
METHYLMALONICACID	metabolite_100001293	9.79233	1.92342	0.0546234	1464	0.440747	0.764045
LINOLEIC_ACID	metabolite_100002951	0.306266	1.92411	0.0546238	1018	0.952151	0.764045
WHITECELLCOUNT	metabolite_100001553	0.143988	1.92343	0.0546162	1511	0.876441	0.764045
BILIRUBIN_DIRECT	metabolite_100001055	-0.0117694	-1.92645	0.0546419	492	0.982671	0.764181
MAGNESIUM_SERUM	metabolite_100001335	0.0181415	1.92191	0.0548975	1028	0.721878	0.76419
ASAT_SGOT_	metabolite_100005717	0.774835	1.92214	0.0548081	1305	0.992147	0.76419
LDL_CHOLCALCULATION	metabolite_806	-3.31723	-1.92298	0.0546746	1498	0.682571	0.76419
RDW	metabolite_100002253	-0.0922879	-1.92225	0.0547779	1408	0.994518	0.76419
LYMPHOCYTES	metabolite_999946977	0.784669	1.92124	0.0548925	1502	0.524678	0.76419
FERRITIN	metabolite_339	11.7988	1.92162	0.0548589	1397	0.565513	0.76419
LDL_SIZE	metabolite_100002293	-0.0553552	-1.92327	0.0547057	1110	0.743345	0.76419
MPV	metabolite_100008956	0.201829	1.92569	0.0547382	491	0.793131	0.76419
LDL_SIZE	metabolite_999948009	-0.0495487	-1.92272	0.0547062	1499	0.743345	0.76419
GLUCOSE	metabolite_100021162	-1.59274	-1.92116	0.0549025	1504	0.777273	0.76419
CREATININEENZ_SER	metabolite_1110	-0.00349854	-1.9213	0.0548825	1517	0.653467	0.76419
ALBUMIN	metabolite_100009038	0.0260288	1.92156	0.0548513	1511	0.478795	0.76419
IL_6	metabolite_999946973	-2.2215	-1.92159	0.0549026	1175	0.253336	0.76419
OMEGA_3_TOTAL	metabolite_798	-0.162368	-1.92269	0.0549011	759	0.916729	0.76419
BASOPHILS	metabolite_240	0.0476534	1.92179	0.0548224	1512	0.444299	0.76419
ARSENIC_BLOOD	metabolite_100015592	-0.475392	-1.92588	0.0547846	441	0.610368	0.76419
TriglycerideHDLRatio	metabolite_100001145	-0.170913	-1.92289	0.0547322	1209	0.21351	0.76419
METHYLMALONICACID	metabolite_234	9.1979	1.92166	0.0548372	1517	0.440747	0.76419
ANTIOXIDCAP_TOTAL	metabolite_999946646	69.7435	1.92468	0.0548963	467	0.999247	0.76419
MCHC	metabolite_100010966	0.0849016	1.92167	0.0548376	1512	0.997408	0.76419
HOMA_IR	metabolite_100003594	0.232654	1.92142	0.0548785	1435	0.656509	0.76419
CHOLESTEROL_TOTAL	metabolite_100010919	-3.68466	-1.92131	0.0548825	1510	0.591112	0.76419
IL_6	metabolite_535	-1.7324	-1.92277	0.0547017	1487	0.253336	0.76419
DHA	metabolite_100000039	0.0793799	1.92239	0.0547551	1447	0.99798	0.76419
OMEGA_6_TOTAL	metabolite_100003001	-0.330461	-1.92261	0.054812	1016	0.997951	0.76419
INSULIN	metabolite_331	0.733329	1.92232	0.0547693	1405	0.428678	0.76419
SODIUM	metabolite_100002196	-0.216568	-1.92254	0.0547295	1494	0.964287	0.76419
HDLPARTICLENUMBER	metabolite_100001550	-0.743083	-1.92376	0.0546942	933	0.597917	0.76419
BILIRUBIN_TOTAL	metabolite_100001553	-0.028182	-1.92258	0.0547222	1514	0.469255	0.76419
OMEGA_3INDEX	metabolite_100002122	-0.118437	-1.92166	0.0548451	1459	0.999863	0.76419
SUPEROXDISMUTSOD	metabolite_100009019	4.98151	1.92638	0.054658	486	0.99774	0.76419
ALBUMIN	metabolite_100002990	-0.0267453	-1.92108	0.0549123	1504	0.478795	0.764208
GGT	metabolite_100001073	2.26571	1.92107	0.0549218	1442	0.550129	0.764224
GLOBULIN	metabolite_1021	0.0307735	1.92079	0.0549485	1510	0.765406	0.764479
CHLORIDE	metabolite_100020261	-0.234479	-1.92056	0.054979	1497	0.879709	0.764669
EPA_AA	metabolite_100001170	-0.0253769	-1.9206	0.0549763	1478	0.99048	0.764669
QUICKI	metabolite_100001104	0.00277361	1.92017	0.055037	1431	0.622904	0.764857
TNF_ALPHA	metabolite_999946705	0.0817625	1.92067	0.0550168	1181	0.999514	0.764857
TRIGLYCERIDES	metabolite_999948047	5.82837	1.91999	0.0550642	1401	0.254011	0.764857
TRIGLYCERIDES	metabolite_100001300	5.52403	1.91922	0.0551477	1503	0.254011	0.764857
TriglycerideHDLRatio	metabolite_100006435	0.168213	1.91813	0.0553041	1371	0.21351	0.764857
UREANITROGEN	metabolite_100009078	0.335027	1.91827	0.0552727	1464	0.721674	0.764857
LDLMEDIUM	metabolite_806	-16.9274	-1.92053	0.0553929	487	0.880126	0.764857
BILIRUBIN_TOTAL	metabolite_100009125	-0.0282424	-1.91741	0.0553838	1455	0.470559	0.764857
HOMOCYSTEINE_SERUM	metabolite_100009148	0.307808	1.9199	0.0550945	1284	0.323555	0.764857
BASOPHILSABSOLUTE	metabolite_100001399	-0.00337017	-1.91814	0.0552923	1441	0.991676	0.764857
ZINC	metabolite_339	-21.637	-1.91938	0.0551579	1299	0.766146	0.764857
LDL_SIZE	metabolite_561	-0.0491507	-1.91854	0.0552331	1508	0.743345	0.764857
CRPHIGHSENSITIVITY	metabolite_100002259	0.562054	1.9184	0.0552513	1505	0.575458	0.764857
MAGNESIUM_SERUM	metabolite_100001295	0.0208033	1.91901	0.0553307	834	0.721878	0.764857
GLYCOHEMOGLOBINA1C	metabolite_100009333	-0.0414749	-1.91904	0.0551981	1315	0.778936	0.764857
METHYLMALONICACID	metabolite_999946409	9.37074	1.92012	0.0550365	1485	0.440747	0.764857
OXLDL	metabolite_100001654	1.77547	1.92004	0.0551379	1011	0.882776	0.764857
BASOPHILSABSOLUTE	metabolite_100000036	0.00320917	1.91891	0.0551887	1491	0.991676	0.764857
BASOPHILS	metabolite_1235	0.047385	1.92024	0.0550215	1485	0.444299	0.764857
GLOBULIN	metabolite_798	0.0339571	1.91839	0.0552925	1248	0.765406	0.764857
ZINC	metabolite_100005834	20.7083	1.91887	0.0552115	1369	0.766146	0.764857
INSULIN	metabolite_100002049	0.723517	1.92054	0.0550347	1177	0.428678	0.764857
VITAMIND3_25_OH	metabolite_100002989	2.70805	1.92179	0.055229	491	0.983343	0.764857
ALKALINEPHOSPHATASE	metabolite_100001614	1.97847	1.9172	0.055404	1499	0.538161	0.764857
ALBUMIN	metabolite_100001461	0.0254581	1.91861	0.0552248	1504	0.478795	0.764857
EPA	metabolite_100008990	0.0428903	1.9173	0.0553962	1467	0.999424	0.764857
OMEGA_3INDEX	metabolite_100021711	0.121483	1.91743	0.0553844	1434	0.999863	0.764857
ADIPONECTIN_SERUM	metabolite_100001755	0.554207	1.91945	0.0551194	1493	0.996066	0.764857
ZINC_RBC	metabolite_100008952	-0.329214	-1.92153	0.0554033	400	0.919498	0.764857
MCH	metabolite_444	-0.176973	-1.9185	0.0552407	1490	0.997763	0.764857
ANTIOXIDCAP_TOTAL	metabolite_815	-73.8529	-1.92063	0.055383	485	0.999247	0.764857
TriglycerideHDLRatio	metabolite_100009035	0.167567	1.91772	0.0553374	1509	0.21351	0.764857
MANGANESE_SERUM	metabolite_999946610	-0.0390304	-1.92234	0.0551958	464	0.999705	0.764857
DPA	metabolite_999946657	-0.026263	-1.91906	0.0552626	1010	0.859293	0.764857
RDW	metabolite_100004523	0.0893202	1.91858	0.0552296	1497	0.994518	0.764857
CHOLESTEROL_TOTAL	metabolite_100001509	-3.82256	-1.91788	0.0553359	1370	0.591112	0.764857
IL_6	metabolite_100010937	1.81695	1.91811	0.0552911	1481	0.25392	0.764857
TRIGLYCERIDES	metabolite_1087	5.43935	1.91792	0.0553109	1513	0.254011	0.764857
LDLPARTICLENUMBER	metabolite_100001403	-41.2392	-1.91765	0.0553551	1438	0.914831	0.764857
GLYCOHEMOGLOBINA1C	metabolite_100001658	-0.0466221	-1.91865	0.0552247	1466	0.778936	0.764857
PLATELETCOUNTTHOUSAND	metabolite_100005864	5.28116	1.91837	0.0552616	1461	0.854323	0.764857
ZINC_RBC	metabolite_999946620	-0.293509	-1.92154	0.0552659	487	0.919498	0.764857
TriglycerideHDLRatio	metabolite_100009331	0.168203	1.91736	0.0553893	1457	0.21351	0.764857
DPA	metabolite_100001412	0.0260781	1.91965	0.0551848	1020	0.859293	0.764857
TOTALNEUTROPHILS	metabolite_100002953	0.834759	1.91816	0.0552837	1495	0.34121	0.764857
POTASSIUM	metabolite_100008954	-0.0332271	-1.91768	0.0553411	1514	0.908907	0.764857
WHITECELLCOUNT	metabolite_999946705	0.160138	1.91911	0.0552141	1184	0.876441	0.764857
ALAT_SGPT_	metabolite_100021712	1.46407	1.92027	0.0550464	1293	0.993253	0.764857
OMEGA_6_TOTAL	metabolite_100002107	0.35479	1.919	0.0552671	1020	0.997951	0.764857
ARACHIDONICACID	metabolite_100000966	-0.233568	-1.91762	0.055422	1099	0.798786	0.764873
INSULIN	metabolite_100001145	-0.766808	-1.91745	0.0554192	1210	0.428678	0.764873
PROTEIN_TOTALSERUM	metabolite_100009123	-0.0398262	-1.91687	0.0554443	1512	0.701263	0.76495
HEMATOCRIT	metabolite_999946710	-0.302642	-1.91702	0.0554435	1388	0.999484	0.76495
HDLPARTICLENUMBER	metabolite_100009122	0.715579	1.91753	0.0554572	1007	0.597917	0.765012
IL_8	metabolite_100008920	1.37517	1.91454	0.0557443	1493	0.63019	0.765099
VITAMIND3_25_OH	metabolite_100000453	3.01217	1.91771	0.0558141	442	0.983343	0.765099
CREATININEENZ_SER	metabolite_999952501	0.00356416	1.91493	0.0556924	1505	0.653467	0.765099
ANTIOXIDCAP_TOTAL	metabolite_100001293	84.231	1.91899	0.0555939	483	0.999247	0.765099
LPIR_SCORE	metabolite_100022007	2.07088	1.91467	0.0558204	1013	0.671451	0.765099
PROTEIN_TOTALSERUM	metabolite_100008918	-0.0393743	-1.91306	0.0559308	1511	0.701263	0.765099
MONOCYTES	metabolite_100001314	-0.194505	-1.91318	0.0559167	1500	0.554472	0.765099
ALKALINEPHOSPHATASE	metabolite_100001993	1.93141	1.91616	0.0555377	1496	0.538161	0.765099
BILIRUBIN_TOTAL	metabolite_100004523	-0.0273733	-1.91374	0.0558455	1499	0.470559	0.765099
HDLCHOLDIRECT	metabolite_100006644	-1.81134	-1.91483	0.0557605	1174	0.587303	0.765099
ARSENIC_BLOOD	metabolite_999946295	-0.457825	-1.91954	0.0555231	483	0.610368	0.765099
CREATININEENZ_SER	metabolite_100000997	-0.00353604	-1.91433	0.0557685	1509	0.653467	0.765099
CHOLESTEROL_TOTAL	metabolite_100006374	4.39727	1.91429	0.0558359	1143	0.591112	0.765099
MPV	metabolite_100015759	-0.197995	-1.91754	0.0558078	461	0.793131	0.765099
URICACID	metabolite_100001567	0.103093	1.91479	0.0557119	1500	0.715734	0.765099
ARSENIC_BLOOD	metabolite_100010966	0.418282	1.91896	0.0555962	484	0.610368	0.765099
LYMPHOCYTES	metabolite_356	-0.757364	-1.91458	0.055737	1512	0.524678	0.765099
INSULIN	metabolite_823	0.674761	1.91455	0.0557414	1505	0.428678	0.765099
LDLMEDIUM	metabolite_100009028	-16.1405	-1.91587	0.0559905	483	0.880126	0.765099
METHYLMALONICACID	metabolite_999949517	10.11	1.91566	0.055633	1287	0.441872	0.765099
GLYCOHEMOGLOBINA1C	metabolite_893	0.0423879	1.91535	0.05564	1499	0.778936	0.765099
LDL_CHOLCALCULATION	metabolite_100006314	3.22884	1.9159	0.0555688	1504	0.682571	0.765099
LEAD_BLOOD	metabolite_100020536	0.100375	1.9145	0.0557613	1406	0.912258	0.765099
LINOLEIC_ACID	metabolite_1268	-0.301819	-1.91492	0.0557856	1021	0.952151	0.765099
CRPHIGHSENSITIVITY	metabolite_100001571	-0.55418	-1.91359	0.0558628	1516	0.575458	0.765099
TriglycerideHDLRatio	metabolite_100001731	0.205995	1.91328	0.0559665	1140	0.21351	0.765099
VITAMIND_25_OHTOT	metabolite_923	-1.75202	-1.91483	0.0557645	1152	0.765137	0.765099
ZINC	metabolite_100009124	-20.9236	-1.91297	0.0559593	1394	0.766146	0.765099
IL_6	metabolite_100004112	-1.87461	-1.91411	0.0558086	1423	0.255087	0.765099
EOSINOPHILSABSOLUTE	metabolite_999946592	-0.0117268	-1.91269	0.0559835	1477	0.889312	0.765099
OMEGA_3_TOTAL	metabolite_100002537	0.185433	1.91645	0.0556841	772	0.916729	0.765099
TriglycerideHDLRatio	metabolite_100008992	0.153828	1.91317	0.0559213	1482	0.21351	0.765099
TriglycerideHDLRatio	metabolite_999946507	-0.156232	-1.91409	0.0558325	1291	0.21351	0.765099
CHOLESTEROL_TOTAL	metabolite_999946666	4.29905	1.91568	0.0556385	1242	0.591112	0.765099
SODIUM	metabolite_100004646	0.23894	1.91451	0.0557892	1231	0.964287	0.765099
RDW	metabolite_100001755	0.0890241	1.91308	0.0559302	1494	0.994518	0.765099
BUN_CREATRATIO	metabolite_999949637	0.405252	1.91381	0.0558395	1480	0.598987	0.765099
PAI_1ANTIGEN_QNT	metabolite_100020259	5.45339	1.91602	0.0559927	467	0.543506	0.765099
ZINC	metabolite_100015833	-21.8457	-1.91591	0.0555996	1295	0.766146	0.765099
ARACHIDONICACID	metabolite_100015745	-0.192223	-1.91568	0.0556018	1472	0.798786	0.765099
PHOSPHORUSINORGANIC	metabolite_1231	-0.0812791	-1.91691	0.0558492	490	0.939893	0.765099
MERCURY_BLOOD	metabolite_100005717	-0.319948	-1.91327	0.0559353	1304	0.795319	0.765099
RDW	metabolite_100022127	0.0866368	1.91624	0.0555276	1488	0.994518	0.765099
CHLORIDE	metabolite_100001994	0.23613	1.91665	0.0554737	1509	0.879709	0.765099
OMEGA_6_TOTAL	metabolite_100010930	-0.328107	-1.91566	0.0556941	1012	0.997951	0.765099
PAI_1ANTIGEN_QNT	metabolite_100022041	6.46929	1.91856	0.0556384	491	0.543506	0.765099
BILIRUBIN_INDIRECT	metabolite_100015839	-0.0456968	-1.91672	0.0558761	488	0.893377	0.765099
PROTEIN_TOTALSERUM	metabolite_100001461	0.0389942	1.91471	0.0557211	1504	0.701263	0.765099
EOSINOPHILSABSOLUTE	metabolite_439	-0.0113303	-1.91403	0.0558072	1514	0.889312	0.765099
CHOLESTEROL_TOTAL	metabolite_999947820	-3.73177	-1.91267	0.0559832	1498	0.591112	0.765099
BASOPHILS	metabolite_100001994	-0.0470998	-1.91511	0.0556701	1506	0.445821	0.765099
UREANITROGEN	metabolite_999946384	-0.325891	-1.91363	0.0558571	1515	0.721674	0.765099
URICACID	metabolite_100005350	0.103955	1.91415	0.055792	1509	0.715734	0.765099
MCH	metabolite_100021105	0.178095	1.91521	0.0556603	1483	0.997763	0.765099
BILIRUBIN_INDIRECT	metabolite_999947977	0.0423853	1.92032	0.0555054	428	0.893377	0.765099
BILIRUBIN_DIRECT	metabolite_100022005	-0.0112759	-1.91655	0.0558963	489	0.982671	0.765099
PROTEIN_TOTALSERUM	metabolite_100001398	-0.0432048	-1.91512	0.0557114	1232	0.701263	0.765099
TRIGLYCERIDES	metabolite_100019975	5.74565	1.91533	0.0556422	1497	0.254327	0.765099
ARACHIDONICACID	metabolite_504	-0.192066	-1.91366	0.0558747	1364	0.798786	0.765099
GLYCOHEMOGLOBINA1C	metabolite_100004499	0.0464726	1.9127	0.055978	1507	0.778936	0.765099
URICACID	metabolite_999949679	0.112391	1.91354	0.055893	1345	0.715734	0.765099
ADIPONECTIN_SERUM	metabolite_100008957	0.565918	1.91616	0.0555367	1503	0.996066	0.765099
CHLORIDE	metabolite_100001674	-0.239861	-1.91329	0.0559139	1422	0.879709	0.765099
PAI_1ANTIGEN_QNT	metabolite_100021374	6.34179	1.91583	0.0560067	475	0.543506	0.765175
PHOSPHORUSINORGANIC	metabolite_100015971	-0.0720173	-1.91561	0.0560155	489	0.939893	0.765175
CALCIUM	metabolite_100009350	0.0402072	1.91264	0.0560235	1259	0.713256	0.765175
ALBUMIN	metabolite_1140	0.0254408	1.91199	0.0560705	1492	0.478795	0.765244
MCH	metabolite_999946507	0.191711	1.91224	0.05607	1289	0.997763	0.765244
SODIUM	metabolite_100006374	-0.247316	-1.91253	0.0560616	1144	0.964287	0.765244
SUPEROXDISMUTSOD	metabolite_999947818	5.5695	1.91616	0.0560401	425	0.99774	0.765244
LEAD_BLOOD	metabolite_100001395	0.10081	1.91217	0.0560491	1481	0.912258	0.765244
PAI_1ANTIGEN_QNT	metabolite_100001402	5.58368	1.91556	0.0560893	442	0.543506	0.765272
ZINC_RBC	metabolite_100015587	0.32308	1.91508	0.0560833	489	0.919498	0.765272
DHA	metabolite_100000743	-0.0777938	-1.91144	0.0561473	1451	0.99798	0.765719
SUPEROXDISMUTSOD	metabolite_100000015	5.30379	1.91489	0.0561345	469	0.99774	0.765719
TOTALNEUTROPHILSAB	metabolite_100000997	0.112481	1.9114	0.0561452	1506	0.671663	0.765719
CREATININEENZ_SER	metabolite_999946455	0.00409951	1.91121	0.0562105	1244	0.653467	0.765836
A_GRATIO	metabolite_100010917	-0.026097	-1.91091	0.0562096	1496	0.693213	0.765836
CARBONDIOXIDE_CO2_	metabolite_100001757	0.219994	1.91086	0.05622	1466	0.899622	0.765836
BILIRUBIN_DIRECT	metabolite_100001613	-0.0108124	-1.91417	0.0562002	489	0.982671	0.765836
ANTIOXIDCAP_TOTAL	metabolite_50	60.9721	1.91504	0.0561649	436	0.999247	0.765836
OXLDL	metabolite_480	-1.62616	-1.91152	0.0562232	1014	0.882776	0.765836
ZINC_RBC	metabolite_100006191	0.301859	1.91426	0.0562117	472	0.919498	0.765836
RDW	metabolite_999952843	-0.0946212	-1.91126	0.0561862	1344	0.994518	0.765836
EPA	metabolite_999946997	-0.0464315	-1.91078	0.0562401	1397	0.999424	0.765837
ASAT_SGOT_	metabolite_62	0.727064	1.91086	0.0562387	1336	0.992147	0.765837
IL_8	metabolite_100001851	1.45612	1.91025	0.0562923	1508	0.63019	0.765862
PHOSPHORUSINORGANIC	metabolite_999946266	0.0768126	1.91358	0.0562801	486	0.939893	0.765862
BUN_CREATRATIO	metabolite_100001664	0.464101	1.9107	0.0563008	1125	0.598987	0.765862
ZINC	metabolite_100000551	-21.2703	-1.91053	0.0562716	1400	0.766146	0.765862
ARSENIC_BLOOD	metabolite_100008977	-0.425949	-1.91353	0.0562871	485	0.610368	0.765862
LYMPHOCYTESABSOLUTE	metabolite_100001263	0.0541556	1.91022	0.0562973	1503	0.580619	0.765862
CHOLESTEROL_TOTAL	metabolite_999946673	4.09459	1.91077	0.0562725	1218	0.591112	0.765862
OMEGA_6_OMEGA_3RATIO	metabolite_999946627	0.28771	1.90956	0.0564522	1104	0.999759	0.765916
CHLORIDE	metabolite_100001948	-0.234618	-1.90935	0.0564133	1473	0.879709	0.765916
MPV	metabolite_100000665	0.20368	1.91298	0.0563565	486	0.793131	0.765916
LDL_SIZE	metabolite_409	-0.0494135	-1.9088	0.0564799	1506	0.749713	0.765916
LPIR_SCORE	metabolite_100001951	1.96155	1.91081	0.0563155	1011	0.671451	0.765916
LACTICDEHYDROGENASE	metabolite_100022003	4.19466	1.91211	0.0564663	488	0.951481	0.765916
TNF_ALPHA	metabolite_100009343	-0.156703	-1.90959	0.0563809	1479	0.999514	0.765916
COPPER_RBC	metabolite_999949463	-0.022056	-1.91264	0.0564276	466	0.552306	0.765916
ARSENIC_BLOOD	metabolite_100020254	-0.400261	-1.9122	0.0564813	468	0.610368	0.765916
CARBONDIOXIDE_CO2_	metabolite_1869	0.218767	1.90931	0.0564258	1424	0.899622	0.765916
GLUCOSE	metabolite_100021105	-1.55021	-1.90907	0.0564475	1486	0.777273	0.765916
MPV	metabolite_100010895	0.25679	1.91326	0.0563421	470	0.793131	0.765916
PHOSPHORUSINORGANIC	metabolite_891	-0.07619	-1.91278	0.0563829	486	0.939893	0.765916
MONOCYTES	metabolite_100001337	-0.188872	-1.9089	0.056467	1507	0.554472	0.765916
EPA_AA	metabolite_158	-0.0255716	-1.90955	0.0563913	1444	0.99048	0.765916
PHOSPHORUSINORGANIC	metabolite_100009335	-0.0808656	-1.9132	0.0563624	461	0.939893	0.765916
QUICKI	metabolite_1235	0.00267092	1.90896	0.0564619	1488	0.622904	0.765916
GLUCOSE	metabolite_999946681	-1.557	-1.90993	0.0563351	1497	0.777273	0.765916
INSULIN	metabolite_100008957	-0.70079	-1.90961	0.0563752	1507	0.430139	0.765916
GLUTATHIONE_TOTAL	metabolite_100022003	-8.26434	-1.91179	0.0563284	688	0.920112	0.765916
ZINC	metabolite_100020536	21.0854	1.90923	0.0564515	1321	0.766146	0.765916
TOTALNEUTROPHILS	metabolite_100006314	0.891077	1.90823	0.0565533	1506	0.346836	0.766104
IL_6	metabolite_100010940	-1.77683	-1.90825	0.0565541	1484	0.256326	0.766104
HOMOCYSTEINE_SERUM	metabolite_100000900	-0.293164	-1.90851	0.0565185	1497	0.329918	0.766104
TRIGLYCERIDES	metabolite_100001541	5.59164	1.9084	0.0565311	1511	0.256018	0.766104
SUPEROXDISMUTSOD	metabolite_100001416	-5.16763	-1.91166	0.0565306	483	0.99774	0.766104
TRIGLYCERIDES	metabolite_999952867	6.17704	1.90854	0.0565405	1324	0.256018	0.766104
ASAT_SGOT_	metabolite_1002	0.702529	1.90861	0.0565086	1477	0.992147	0.766104
QUICKI	metabolite_100001527	-0.00296674	-1.90853	0.0565808	1125	0.622904	0.766353
EPA	metabolite_999946409	-0.0438446	-1.90784	0.0566106	1454	0.999424	0.766414
IL_6	metabolite_439	1.70577	1.90781	0.0566087	1500	0.256326	0.766414
GLUCOSE	metabolite_100000442	-1.59943	-1.90794	0.0565976	1458	0.777273	0.766414
HEMATOCRIT	metabolite_100008998	0.285562	1.90639	0.0567897	1521	0.999484	0.766559
CALCIUM	metabolite_999946627	0.038304	1.90694	0.0567844	1135	0.713256	0.766559
CHLORIDE	metabolite_100009139	-0.230832	-1.90753	0.0566413	1527	0.879709	0.766559
PROTEIN_TOTALSERUM	metabolite_100008976	0.0400808	1.90658	0.0567679	1504	0.701263	0.766559
ZINC_RBC	metabolite_100001993	-0.300245	-1.91016	0.056719	487	0.919498	0.766559
LACTICDEHYDROGENASE	metabolite_100001287	4.3474	1.91069	0.0566504	487	0.951481	0.766559
HDLLARGE	metabolite_100001384	311.851	1.91042	0.0567412	447	0.999056	0.766559
LPIR_SCORE	metabolite_999948081	2.14821	1.90776	0.056745	903	0.671451	0.766559
ZINC_RBC	metabolite_100001948	0.333058	1.91034	0.0566933	488	0.919498	0.766559
FERRITIN	metabolite_1128	-11.5801	-1.90641	0.0567878	1513	0.579236	0.766559
HDLLARGE	metabolite_100001083	276.25	1.90965	0.0567802	490	0.999056	0.766559
FOLICACID_SERUM	metabolite_999947959	-0.77359	-1.90689	0.0567608	1282	0.881792	0.766559
MCHC	metabolite_100009028	0.0865708	1.90682	0.0567376	1497	0.997408	0.766559
A_GRATIO	metabolite_100009148	-0.0276115	-1.90768	0.0566575	1285	0.693213	0.766559
OXLDL	metabolite_100021712	1.94382	1.90839	0.0566717	878	0.882776	0.766559
MONOCYTES	metabolite_100009055	-0.201368	-1.90686	0.0567339	1486	0.554472	0.766559
HEMOGLOBIN	metabolite_100015618	-0.105951	-1.90674	0.0567748	1313	0.998595	0.766559
BASOPHILSABSOLUTE	metabolite_50	0.00334837	1.9073	0.0566926	1374	0.991676	0.766559
A_GRATIO	metabolite_2051	0.0261335	1.90667	0.0567584	1484	0.693213	0.766559
DPA	metabolite_100015735	0.0249643	1.90752	0.0567465	993	0.859293	0.766559
IL_8	metabolite_100001054	1.45983	1.90623	0.0568165	1480	0.63019	0.766581
GLYCOHEMOGLOBINA1C	metabolite_100001674	0.0468681	1.90635	0.0568086	1422	0.778936	0.766581
MERCURY_BLOOD	metabolite_1648	-0.327243	-1.90653	0.0568106	1263	0.795319	0.766581
MAGNESIUM_SERUM	metabolite_100000656	0.0185012	1.90679	0.0568384	999	0.721878	0.766741
EOSINOPHILS	metabolite_100001277	-0.20204	-1.90598	0.0568452	1507	0.642655	0.766741
LDLPARTICLENUMBER	metabolite_100009181	39.8189	1.90591	0.0568568	1489	0.914831	0.766784
MCHC	metabolite_999946409	-0.0839984	-1.90257	0.0572919	1487	0.997408	0.7669
ALBUMIN	metabolite_100001876	0.0266055	1.8986	0.0578111	1499	0.478795	0.7669
POTASSIUM	metabolite_100009376	-0.0323915	-1.90165	0.0574112	1498	0.911991	0.7669
TOTALNEUTROPHILSAB	metabolite_100001055	-0.11139	-1.90331	0.0571942	1498	0.675868	0.7669
HDLPARTICLENUMBER	metabolite_100009000	0.695439	1.9051	0.0570505	1027	0.597917	0.7669
LPIR_SCORE	metabolite_100010935	2.33174	1.90677	0.0569853	673	0.671451	0.7669
MAGNESIUM_SERUM	metabolite_100009345	-0.0191051	-1.90404	0.0572057	970	0.721878	0.7669
TriglycerideHDLRatio	metabolite_100009343	0.167332	1.90316	0.0572142	1488	0.217414	0.7669
TriglycerideHDLRatio	metabolite_100020205	-0.166287	-1.90013	0.0576105	1490	0.218065	0.7669
LDLMEDIUM	metabolite_100001733	-15.3506	-1.90686	0.0571414	490	0.880126	0.7669
UREANITROGEN	metabolite_999946997	0.332784	1.90447	0.0570505	1435	0.727394	0.7669
SELENIUM_SERUM	metabolite_100001197	5.93513	1.9062	0.0572295	488	0.576654	0.7669
LEAD_BLOOD	metabolite_100010850	-0.105777	-1.89866	0.05783	1322	0.912258	0.7669
[truncated: 7,044,468 more chars]
